# Multi-omics empowered deep phenotyping of ulcerative colitis

**DOI:** 10.1101/2022.05.25.22275502

**Authors:** Lukas Janker, Dina Schuster, Patricia Bortel, Gerhard Hagn, Julia Brunmair, Samuel M. Meier-Menches, Johanna C. Mader, Astrid Slany, Andrea Bileck, Christian Madl, Lukas Unger, Barbara Hennlich, Barbara Weitmayr, Giorgia Del Favero, Dietmar Pils, Tobias Pukrop, Nikolaus Pfisterer, Thomas Feichtenschlager, Christopher Gerner

## Abstract

**Objective:** Ulcerative colitis (UC) is a chronic disease with rising incidence and unclear etiology. The application of mass spectrometry-based analysis methods shall support the establishment of systemic molecular biomarker signatures providing status information with regard to individual UC pathomechanisms.

**Design:** UC pathomechanisms were assessed by proteome profiling of human tissue specimen, obtained from five distinct colon locations each of 12 patients. Systemic disease-associated alterations were investigated in a cross-sectional setting by mass spectrometry-based multi-omics analyses comprising proteins, metabolites and eicosanoids of plasma obtained from UC patients during disease and upon remission in comparison to healthy controls.

**Results:** Tissue proteome profiling identified colitis-associated activation of neutrophils, macrophages, B- and T-cells, fibroblasts, endothelial cells and platelets, and indicated hypoxic stress, as well as a general downregulation of mitochondrial proteins accompanying the establishment of apparent wound healing-promoting activities including scar formation. While the immune cells mainly contributed pro-inflammatory proteins, the colitis-associated epithelial cells, fibroblasts, endothelial cells and platelets predominantly formed anti-inflammatory and wound healing-promoting proteins. Blood plasma proteomics indicated chronic inflammation and platelet activation, whereas plasma metabolomics identified disease-associated deregulation of bile acids, eicosanoids and gut microbiome-derived metabolites. Upon remission, several, but not all, molecular candidate biomarker levels recovered to normal levels. These findings may indicate that pathomechanisms related to gut functions, gut microbiome status, microvascular damage and metabolic dysregulation associated with hypoxia may not resolve uniformly during remission.

**Conclusions:** This study integrates and expands the knowledge about local and systemic effects of UC and identifies biomarker profiles related to molecular UC pathomechanisms.

## Supplementary_Table_S3 for "Multi-omics empowered deep phenotyping of ulcerative colitis" (part 1 of 3)

### Sheet: UC_Data_matrix_Proteins_tissue_
Uniprot_ID	Gene_names	PA1_T1_I	PA1_T2_S	PA1_T3_S	PA1_T4_NI	PA1_T5_NI	PA2_T1_S	PA2_T2_I	PA2_T3_S	PA2_T4_NI	PA2_T5_NI	PA3_T1_I	PA3_T2_S	PA3_T3_S	PA3_T4_S	PA3_T5_S	PA4_T1_S	PA4_T2_I	PA4_T3_S	PA4_T4_NI	PA4_T5_NI	PA5_T1_I	PA5_T2_S	PA5_T3_NI	PA5_T4_NI	PA5_T5_NI	PA6_T1_I	PA6_T2_S	PA6_T3_NI	PA6_T4_NI	PA6_T5_NI	PA7_T1_I	PA7_T2_I	PA7_T3_S	PA7_T4_S	PA7_T5_NI	PA8_T1_I	PA8_T2_S	PA8_T3_NI	PA8_T4_NI	PA8_T5_NI	PA9_T1_I	PA9_T2_S	PA9_T3_NI	PA9_T4_NI	PA9_T5_NI	PA10_T1_I	PA10_T2_S	PA10_T3_NI	PA10_T4_NI	PA10_T5_NI	PA11_T1_I	PA11_T2_S	PA11_T3_NI	PA11_T4_NI	PA11_T5_NI	PA12_T1_I	PA12_T2_I	PA12_T3_I	PA12_T4_I	PA12_T5_S
P0DOX2	IGA2	18.1819	20.6934	20.0044	18.6594	19.7388	19.8046	18.8311	20.0787	20.2062	20.994	18.7566	19.7273	20.4096	20.6908	20.6071	20.5163	19.7344	21.5527	20.4111	20.2578	20.8561	20.0969	19.5482	20.5521	19.8916	21.4347	19.1767	20.394	19.3692	19.4998	21.1821	21.111	20.1438	20.4782	20.5946	20.6669	19.2348	19.5395	19.7988	20.3056	22.141	19.9013	19.3815	20.1033	20.0592	18.5176	20.2123	19.963	20.165	20.1146	20.3075	20.4777	20.671	20.3466	21.0774	19.7538	19.7711	19.8139	19.269	20.0886
P0DOX5	IGG1	22.4606	21.9725	22.4425	21.2926	21.4524	22.9079	22.6847	22.1027	21.6411	22.4304	22.6842	23.0153	23.0217	23.1374	22.9377	21.5402	22.2882	21.2693	21.3197	20.8707	22.0538	22.2665	21.7977	21.3552	21.3052	23.2359	21.2195	21.4067	21.5187	21.8785	23.3608	23.492	22.7066	22.5595	22.0421	22.25	21.7402	21.9221	22.2297	21.9653	22.6246	22.4024	22.3245	21.9075	21.753	22.5976	21.3893	21.1901	21.2645	21.1903	21.5231	21.6348	21.7652	21.2035	21.4296	22.4256	22.1488	22.8616	22.6101	21.3389
P0DOX7	IGK	16.4722	17.6437	16.3515	12.7199	16.3737	17.5315	18.0638	17.4795	16.6082	17.932	17.5303	17.1747	18.1273	18.2475	18.0934	18.6829	18.9594	18.1245	16.891	11.9886	17.236	17.6298	16.4167	17.2921	17.0094	19.8834	16.0549	17.136	17.0273	16.9858	19.0971	18.9096	17.6833	17.218	16.7935	17.4656	12.8032	15.0575	16.8998	15.9224	18.7265	17.9914	17.1781	16.185	16.7725	12.6618	17.1581	16.7336	14.317	16.8733	16.2187	16.8793	17.5252	16.7043	15.9783	18.0756	17.9614	18.9616	17.2332	16.3877
P04217	A1BG	18.7113	18.1574	18.6185	18.4652	18.1444	18.5727	17.2702	18.578	18.1787	18.0563	17.4895	18.3911	18.1229	16.8441	17.1908	17.605	16.8631	17.6571	18.9892	18.0284	18.608	19.5027	18.165	18.3009	18.2761	16.9944	16.9259	16.7159	15.5907	16.964	18.1128	18.4229	18.1462	18.0002	17.6414	17.2884	18.4665	18.4165	18.2745	18.1419	17.4717	18.8192	18.5805	18.2191	18.0186	19.7166	18.204	17.9697	18.3962	18.1546	17.8267	18.5201	18.6094	18.3383	18.2463	18.2084	18.3356	18.4336	18.703	17.9272
Q9NQ94	A1CF	12.5323	13.4841	13.4951	14.0388	13.973	12.8837	11.6618	12.8264	13.3947	9.99725	13.3521	12.6209	11.4601	13.1492	11.274	12.5864	13.3025	12.9369	12.4357	11.5897	11.9567	12.8288	12.2387	12.1762	14.2406	12.2277	12.4354	14.495	14.3417	14.435	12.2981	12.8974	14.2941	14.4647	13.7764	13.6299	11.4243	12.823	12.7162	13.847	12.305	13.0377	12.9664	12.2605	13.393	11.5953	12.9408	11.9876	12.8417	12.0497	13.5357	13.3753	14.0234	12.1969	13.3413	12.0713	13.6845	11.8527	11.5695	14.2755
P01023	A2M	19.0004	18.9251	18.9172	18.148	18.5209	19.0935	18.0364	19.6943	18.9164	18.9476	18.8256	19.7704	19.2906	18.4731	18.3828	19.1641	19.4479	18.9954	19.584	18.7806	18.3366	19.6969	19.0048	18.2529	18.77	19.4454	18.0203	18.8873	19.0181	19.3035	19.7382	19.9722	19.9465	19.7552	19.7425	18.3229	18.0329	18.4966	19.2957	19.1749	19.3236	20.392	19.9707	19.4346	19.3035	20.1469	18.977	18.8306	18.7386	19.1182	18.3359	19.0461	19.5194	19.0541	18.9865	20.0987	19.7754	19.7604	19.9671	19.1515
Q9NRG9	AAAS	15.597	15.8229	15.5395	14.0018	14.156	15.2032	15.9835	14.6357	15.0327	15.4268	15.9548	15.0957	14.6152	15.1418	15.297	15.7265	15.2853	15.6839	14.7701	14.8491	14.7773	14.4422	14.0167	14.0097	14.1675	15.2072	14.6233	15.0797	14.4833	14.5313	16.0277	15.8496	15.3778	15.6602	14.8731	15.3344	13.4181	10.8781	14.8438	14.5925	15.8089	15.7411	14.8684	14.3024	14.5078	11.9284	13.2851	14.221	12.1019	15.2724	15.8622	14.8961	13.6183	14.4546	15.1481	14.7178	15.5712	15.1549	14.5516	14.64
Q86V21	AACS	11.6752	15.1883	14.1065	13.2927	12.8225	12.2566	12.7941	12.6143	13.0312	11.9993	12.09	11.9202	12.3453	11.7897	12.6229	13.0661	12.1583	14.2037	12.6919	14.1997	13.2466	11.9132	14.2271	13.3613	12.7275	13.6902	13.5376	13.2423	11.5635	14.2991	13.1538	12.8628	12.147	11.8206	13.807	14.3545	14.3444	13.9471	13.5455	12.7004	13.9294	13.0347	12.502	13.2618	12.966	11.9689	14.0779	14.4267	13.6827	13.7561	15.206	14.0045	13.4732	12.3353	14.406	11.782	14.774	13.4947	14.2306	14.3004
Q2M2I8	AAK1	12.1643	12.8285	11.2268	13.3667	11.9598	11.8723	12.9403	13.2499	11.7232	10.8258	11.639	12.6485	13.3582	13.3574	13.1086	12.9205	14.4353	12.1207	13.1224	12.9364	12.2115	12.5447	12.8664	12.0344	12.2196	12.7918	11.9924	12.303	13.7013	13.1809	15.0826	15.3708	14.854	11.9293	12.9734	14.8125	13.498	14.4351	14.9021	14.1978	14.2084	14.612	14.2745	12.2394	14.6886	14.2222	13.2675	13.8226	12.5278	12.7186	14.2217	12.38	13.0467	12.7085	11.4019	14.0261	12.6293	12.4751	11.3486	12.1964
Q13685	AAMP	15.9796	16.4115	15.9148	13.3591	16.3744	15.9667	15.4386	16.3318	16.5532	15.9566	16.0602	16.3902	16.0207	15.7851	15.9168	15.858	13.9796	16.2544	16.33	16.4339	16.1726	16.1885	16.1167	16.2024	16.4898	15.4003	16.3395	16.2931	16.2011	16.4023	15.3895	15.2291	16.1944	16.3224	15.8157	16.1267	16.1319	16.3882	16.3873	16.1934	15.5109	15.9438	16.2049	16.3812	15.6975	15.7144	16.2241	16.4233	16.4565	11.9295	16.47	15.2295	16.3054	16.8203	11.8039	14.6466	15.8392	15.2013	15.9703	16.4815
Q9Y312	AAR2	12.6623	12.9874	14.7945	12.443	14.129	12.561	13.674	12.3365	14.3516	14.1777	13.7524	14.8637	12.0704	12.5142	14.0264	13.2356	12.136	13.0729	13.0822	12.4975	11.9213	13.4903	12.7982	11.4346	14.0819	11.0112	14.5725	12.8744	13.0828	13.149	13.4872	13.152	12.056	13.8196	12.9589	13.4532	12.3394	14.0657	13.4092	14.4348	14.7895	12.8168	12.2686	13.0852	12.9588	11.9699	13.0422	13.8254	14.0943	13.1407	13.5982	12.7042	12.1267	13.3649	13.4888	12.6431	13.6011	11.4813	13.5456	12.5862
P49588	AARS1	17.9373	17.9308	18.034	17.8252	17.7664	17.5523	17.0477	17.5578	17.5897	17.6062	17.8013	17.7529	17.2956	17.8802	17.7161	17.4323	17.1883	18.292	17.5588	17.6709	17.9071	17.4663	17.7587	17.392	17.4224	18.2433	17.2494	17.1314	17.2413	17.1594	17.4365	17.3138	17.0921	17.1249	16.964	17.8723	17.077	17.0379	17.3939	17.3662	17.3555	17.414	17.6637	17.3049	17.1918	17.7355	17.0029	17.2159	17.3952	17.7542	18.3554	17.6997	17.6895	17.7979	17.8141	17.4002	17.981	18.0857	18.0682	17.5524
Q5JTZ9	AARS2	14.3374	15.0203	13.5372	15.2575	15.0451	14.6734	13.9685	15.0359	15.8296	15.1282	15.0212	15.0618	15.3165	15.1016	15.889	12.4341	13.3383	15.2502	15.9796	15.2861	15.8335	15.6459	15.5667	16.0114	15.5957	13.9674	15.9334	15.0247	15.0498	15.538	11.9642	14.6334	14.2695	15.0441	14.3941	15.4435	15.419	16.0311	15.9366	15.4959	12.5283	15.5646	15.2593	15.5878	15.4587	13.674	16.1018	16.0217	15.6059	15.4948	14.608	15.6092	15.6323	15.5143	13.8913	14.171	15.1628	15.6602	14.312	15.9447
P80404	ABAT	13.4689	12.3604	13.4427	12.5599	13.1059	13.0207	11.5299	11.8425	12.4582	12.2859	12.587	12.3603	12.9339	12.1249	12.7007	12.1479	13.1554	14.7336	13.3726	13.1228	12.0403	12.1141	13.3098	11.8121	14.2693	13.7382	14.592	12.2063	13.4101	14.1551	13.1072	12.5561	12.9375	14.0975	14.9398	13.4318	12.302	13.4299	12.888	13.0799	13.0594	12.5662	13.3216	13.2303	13.3765	13.0963	12.1717	12.9601	13.7851	13.025	11.9018	13.0643	10.8477	12.696	14.4392	12.9271	13.0414	12.5848	11.9626	13.3593
P08183	ABCB1	12.147	13.4576	13.5206	15.6614	15.1764	12.4404	13.4482	12.749	11.9586	12.9359	13.7078	14.1946	13.6385	11.5879	12.1872	13.3466	14.751	11.0533	14.3933	13.2929	13.4511	11.2639	14.6242	14.7185	14.8102	13.3434	15.0317	16.1764	16.2991	15.6608	13.1024	13.6678	14.2419	13.9132	14.0283	11.5323	15.2197	16.6257	15.03	15.2518	12.6937	11.8666	13.1779	14.1335	14.0901	12.8458	14.1764	11.1613	12.3228	13.2788	13.0758	12.9961	11.6344	14.5104	12.5648	13.9285	12.938	12.4156	11.8846	13.5203
Q9NRK6	ABCB10	11.9803	13.7016	12.5592	11.4447	14.3039	12.5425	12.5657	14.888	14.1273	14.2026	12.4789	14.0997	14.7845	14.7334	14.4196	12.6223	12.7888	14.1562	14.086	14.4263	13.0955	13.8498	13.4418	14.3678	13.8513	12.0238	14.3855	14.118	14.8444	14.7278	13.0726	12.8549	12.3615	14.3735	14.8641	12.3132	14.2475	14.6643	14.3382	14.9547	14.7933	14.3191	14.888	15.083	14.6635	12.9916	14.3653	12.6598	13.0411	14.0272	13.2772	14.8274	14.0012	11.6118	13.8768	14.3666	12.6758	13.2822	13.9286	15.3345
O75027	ABCB7	16.1275	15.7257	14.9028	16.0359	16.3361	14.6618	12.8231	15.2736	15.7769	13.828	16.2241	15.8536	15.9078	15.5555	15.3255	11.8272	11.186	15.5128	16.0017	16.0517	11.8375	15.4332	16.402	16.0111	16.2758	14.7269	16.524	15.9004	16.1579	16.0457	12.2465	12.8224	12.6083	12.302	12.3611	14.0296	15.7934	15.8443	15.924	16.0342	13.4928	14.3249	15.0888	15.5626	14.7158	15.3261	15.8925	15.4608	15.5099	15.8276	16.5104	18.5057	14.8329	15.8959	15.6048	13.4932	15.4302	15.139	12.3349	15.1313
P33527	ABCC1	14.8045	14.3744	14.1643	14.0584	14.4829	14.292	14.6821	13.6714	13.9362	13.6422	14.2846	14.5225	13.69	15.0704	14.4322	13.7644	13.4998	13.0984	11.3865	14.0692	13.4322	13.2796	14.4509	13.6146	12.9611	14.507	13.3939	12.9927	13.9883	13.5372	13.4667	13.6606	13.363	12.4481	13.2464	14.2708	13.4629	13.3756	14.3957	15.1002	14.1321	13.2721	14.5164	13.8537	14.1083	13.2158	13.0943	12.5275	13.1233	13.8583	13.4189	12.3155	13.1866	13.941	13.3584	12.3686	13.7046	13.6821	14.4366	13.4267
O15438	ABCC3	12.865	17.3173	17.0959	17.8843	18.2507	13.18	13.4133	17.0849	17.5152	15.1919	15.5951	16.647	16.3521	15.8003	16.3557	10.5583	15.2387	16.0726	17.2433	17.7087	16.5769	16.515	17.5264	17.597	17.857	15.9852	16.4059	16.7276	16.952	17.1254	14.4492	15.5462	17.3708	17.533	17.7232	16.2413	17.0182	17.6623	17.9117	17.873	12.5299	16.3058	16.8471	17.9822	18.1346	15.2653	17.3448	17.411	17.6922	17.6438	16.8462	17.2545	17.1122	17.7977	18.169	13.2028	17.3156	16.5078	16.5652	18.1376
O15439	ABCC4	11.6964	13.5778	13.5297	13.8916	13.4651	12.1752	13.121	13.9072	14.0139	13.2339	12.7701	13.398	12.834	12.9675	12.1213	11.9354	11.66	13.5789	10.6543	13.0912	13.0071	11.4364	10.2286	12.8935	12.5025	12.5316	13.3753	13.5433	13.7729	13.3752	12.6411	12.3449	12.3948	12.4705	12.9045	11.3804	12.8678	13.3238	13.2216	13.515	12.203	11.965	13.3146	13.3941	13.0029	13.3208	12.9164	13.0917	13.1271	13.2237	13.1199	14.5951	14.6767	14.7119	13.9172	11.1791	12.5435	13.1971	13.785	13.0579
P33897	ABCD1	14.5715	14.3671	14.6403	14.6345	14.1614	12.757	12.6451	14.8218	14.1516	14.4503	14.0636	12.7811	12.4426	13.786	13.7818	13.7265	12.8462	14.1198	13.9526	14.0033	12.8985	13.9918	14.5814	14.1286	14.3977	11.9049	13.2548	11.9078	13.5555	12.9876	13.225	12.0639	13.7194	12.061	11.8679	13.7769	13.382	10.9899	12.3116	12.7738	14.6947	13.5711	12.1412	13.4624	13.8792	13.7341	11.8417	12.4705	12.4796	12.5265	14.1321	12.4769	14.2713	14.4248	13.8707	13.5589	14.4449	11.988	14.7246	14.3007
P28288	ABCD3	15.7355	17.3629	16.8331	18.4088	18.1952	15.6092	14.7679	17.5042	17.6712	16.2192	16.7379	17.7912	17.181	16.9259	16.6216	15.8358	15.9114	16.1518	17.2473	17.715	16.736	16.5754	17.0942	17.8467	17.9665	17.0417	17.3939	17.8324	17.7141	17.9369	16.2261	16.9976	17.8079	17.8561	18.3537	17.1916	17.6059	17.8047	17.9433	18.1362	17.4543	16.7671	17.2098	18.3544	18.4116	15.218	17.7646	17.9748	18.2043	18.4308	17.7657	17.4561	17.333	18.3249	18.5835	16.5352	17.866	17.0389	16.857	18.0497
P61221	ABCE1	14.5976	16.0315	13.1935	14.8668	13.2491	15.7317	15.5464	14.6994	15.4071	15.755	16.4381	15.3141	15.8205	16.0864	15.3917	15.7743	16.0973	16.9649	15.0131	15.6811	15.1255	14.9896	15.217	14.5613	15.3775	16.0178	14.8649	16.0106	15.6988	16.1076	16.3182	16.4544	15.862	15.9975	16.0288	16.7945	14.4083	14.7338	15.8701	15.8459	14.9229	15.7756	15.927	15.7204	15.6075	12.8104	14.7793	14.459	12.2616	15.1398	16.1994	15.8419	16.0028	16.0874	15.8178	15.6569	16.6413	16.1208	16.1503	16.3155
Q8NE71	ABCF1	16.4052	16.8363	16.9335	16.3326	16.3443	16.1959	16.337	16.2102	16.6514	16.2736	16.8836	15.0043	16.089	16.4937	16.5319	16.5806	16.8412	16.9353	16.5131	16.2383	17.1091	16.4601	15.9233	16.3785	16.396	16.6071	15.7102	16.39	15.3667	15.4875	15.8515	15.8054	15.8141	15.3753	15.338	16.4623	16.4231	15.9685	15.5144	15.5809	15.7503	15.1425	15.6769	14.7152	14.9346	14.7616	16.5332	16.1803	15.2954	14.4844	16.7667	15.9221	16.3482	16.5931	16.597	15.6265	16.7074	16.4786	15.9067	16.1399
Q9NUQ8	ABCF3	15.2149	15.1561	15.0784	13.5407	13.563	14.8359	14.2745	14.0096	14.316	15.2816	15.2746	13.8589	14.0394	15.3867	15.1076	12.794	14.6514	14.4726	12.2965	12.5135	13.2909	12.0875	13.656	12.7315	12.6505	14.8496	14.0566	14.2315	13.8729	14.0264	15.2537	15.3693	14.6773	14.999	14.3846	15.6401	11.8324	13.1736	13.906	13.2833	14.1075	14.8199	14.0332	13.5528	14.1903	12.7478	13.3585	13.0135	12.9298	12.0622	15.4106	12.6965	15.2232	14.4182	14.7524	13.5142	15.2505	15.163	14.9341	15.069
Q9UNQ0	ABCG2	15.3613	14.3101	15.6434	10.4092	14.0084	12.1882	13.8616	12.8632	13.2339	11.982	13.3008	11.1657	13.7504	12.7323	12.5004	13.3818	13.1938	12.8831	13.0174	13.0559	12.6235	12.2765	13.1746	11.2545	12.5157	15.3602	13.4346	12.9014	13.7788	13.3317	11.7023	12.1258	12.4948	13.8098	13.0461	11.9632	13.191	13.4448	12.2732	11.501	12.1705	14.981	13.2003	11.7517	12.6002	12.4303	13.5155	11.7342	13.6666	11.8595	14.2465	12.43	13.4867	12.9962	13.0143	13.1828	12.5363	14.2925	11.7391	13.7285
Q9NUJ1	ABHD10	15.6094	12.3026	16.1243	17.4219	17.2039	12.9179	16.5477	16.467	16.7138	14.0358	16.3262	16.37	16.1344	16.8754	14.6392	16.0179	17.4116	16.134	15.3742	15.7407	15.659	16.3465	16.6089	16.0738	16.2501	16.7581	17.3246	15.956	16.8722	16.4061	16.1225	16.0047	15.7075	13.4575	13.7404	16.3784	17.1097	17.1941	16.7614	17.3763	17.4708	16.0612	16.1192	16.4936	15.7079	17.2548	16.3986	16.3385	16.6666	15.9924	16.9983	17.26	16.6847	16.6913	16.9442	17.1376	16.6472	16.4256	16.6229	16.8462
Q8NFV4	ABHD11	11.8487	14.7279	15.0138	18.0621	17.9264	12.9899	11.4452	16.9118	17.8656	13.1168	15.3365	17.3515	17.2305	15.9743	14.4348	10.3244	11.263	13.8781	16.7861	17.0368	15.573	15.3872	16.4114	16.7437	16.844	12.6463	17.3114	15.9839	17.4388	16.7414	13.0268	13.2906	15.683	16.1042	15.7714	15.8399	17.5914	18.2993	17.2024	17.774	11.6832	15.4522	16.6836	16.8184	16.6325	15.9336	16.5069	16.7428	17.2569	16.5073	15.9013	16.3469	15.8532	16.2822	16.1632	11.8087	12.6437	12.2472	14.238	15.6464
Q8N2K0	ABHD12	16.6388	16.5114	16.8113	17.281	16.9297	16.5986	12.2413	16.628	16.4867	16.2807	16.5277	16.8229	16.5755	16.6389	16.3175	13.7888	13.0821	15.9506	15.8625	16.0465	16.2999	16.3811	16.1308	16.1403	16.0291	16.2277	16.0932	15.9535	15.8537	15.9779	14.8549	15.792	15.8713	15.8455	16.371	15.8708	16.4826	16.5548	16.7004	16.7712	13.9151	15.2699	16.3469	16.6673	16.2903	16.9763	16.368	16.2188	16.2365	16.5946	16.6277	16.5988	16.7311	16.759	16.5221	14.4393	16.3488	16.3369	16.826	16.6921
Q96IU4	ABHD14B	16.2435	16.9613	16.8885	17.4957	17.468	16.456	16.7356	17.5267	17.8045	16.8296	16.8355	17.4555	17.5534	17.3872	17.2392	17.4621	17.3973	17.2693	17.569	17.3423	17.4556	17.5576	17.3971	17.7833	17.7573	17.4175	17.5792	17.6364	17.7126	18.0994	17.2439	17.1517	17.4129	17.4139	17.1842	17.7281	17.2392	17.7179	17.8417	17.6385	17.5471	17.4542	17.0186	17.4944	17.2492	17.3644	17.6054	17.5934	17.6623	17.7633	17.2318	17.7932	17.7481	17.7683	17.5489	17.8653	17.3608	16.8179	17.1342	17.559
O95870	ABHD16A	15.1556	14.2033	14.758	15.1237	15.2513	14.3738	14.7624	14.4444	13.9267	14.5244	13.5605	14.5692	14.7064	14.928	14.5943	14.4829	13.9533	14.7174	14.4764	14.5025	13.5597	14.1839	15.4548	14.2344	13.6463	15.0635	12.8958	14.5625	14.3772	14.763	15.6124	15.715	15.4913	15.6398	15.4068	15.3674	14.0151	14.3161	12.0507	12.9135	15.4587	15.6977	15.0264	12.9295	15.1136	12.9397	13.5824	14.4034	12.3016	13.5702	14.5629	14.3508	14.3458	15.3848	14.5089	15.3005	14.4963	13.4188	14.5272	14.8472
Q8WU67	ABHD3	12.6074	13.4698	13.8349	14.9663	13.9704	13.2675	13.4483	12.3029	13.7482	12.2305	13.3434	13.1739	13.1233	11.7945	12.557	12.4946	12.7787	13.2662	13.4024	11.2286	12.1715	12.8796	13.2504	12.5409	12.0679	12.9219	13.0422	13.188	15.1449	15.1123	12.0672	12.675	14.0123	13.9868	15.0767	13.2141	14.0366	13.1595	13.9126	13.9091	12.0165	13.5984	13.9759	14.5981	15.3578	13.0559	13.3463	13.6374	13.0072	12.8668	12.7716	11.6207	13.7643	13.8099	14.9485	12.6511	13.6094	12.0672	10.8627	13.5025
Q8IZP0	ABI1	16.5786	17.1672	17.1584	17.0458	17.3905	16.248	15.178	16.9758	16.7706	15.9822	16.8833	16.5773	16.7659	15.6451	16.8717	15.0905	13.3987	16.9177	17.0416	17.0526	16.9772	16.9133	17.0232	16.4204	16.8228	15.761	17.144	16.8748	16.9256	16.8216	15.4105	13.3475	15.6794	11.2498	16.2996	16.2779	17.2978	17.2557	16.7593	16.8358	12.2188	15.1813	16.3588	16.1194	16.161	16.9315	17.2004	17.0739	17.1949	16.9798	17.4944	17.0759	16.6073	16.6269	16.6067	12.3081	15.6741	15.5006	15.7553	16.2703
Q9P2A4	ABI3	15.6944	12.1237	15.1431	16.7528	16.5879	15.2684	12.3581	16.1486	16.6361	13.9878	15.5314	15.807	15.6625	15.2271	14.9038	12.6338	11.3443	13.0402	15.625	15.4938	15.8539	15.0532	16.0148	15.4991	16.3037	12.4815	14.2592	14.4312	15.6784	13.6945	12.6548	12.8987	13.3176	14.1232	15.2896	13.8823	16.3224	16.1177	14.8726	16.6989	12.1021	11.9852	15.6037	15.2641	15.0151	17.0611	14.2973	15.2511	15.7289	15.7942	14.2205	14.2651	14.6624	15.0585	14.9087	12.9624	13.0793	12.1723	15.5328	15.7822
Q7Z7G0	ABI3BP	14.8724	12.1546	12.9352	13.7195	11.8099	18.8026	17.4091	14.5451	12.8107	16.585	18.0175	16.42	15.7224	16.101	13.588	15.2628	16.0794	15.1293	10.3018	12.6759	12.4706	14.2169	10.9071	12.3007	11.9466	13.8955	16.747	14.5868	14.112	15.1428	15.3019	15.9431	13.9541	14.2626	12.2079	14.3244	16.9608	16.632	15.7676	14.2281	12.5937	15.902	14.0124	13.1226	10.0904	17.0095	14.5483	12.8852	12.7421	15.0928	15.7171	15.3924	14.3214	14.286	13.0968	15.7246	15.5674	16.2445	13.2864	14.957
O14639	ABLIM1	14.7688	16.0433	16.4607	15.6093	15.2794	15.563	13.7562	12.171	13.7616	13.2164	14.186	13.9436	10.7641	14.0229	12.5676	14.0178	14.5674	11.9251	13.7189	13.58	14.3181	12.9133	14.5869	13.2946	14.5471	15.9183	14.1116	11.3453	13.9374	14.8109	15.0346	14.2638	14.3389	13.8233	15.1449	14.3576	15.7101	14.6744	13.5421	14.6018	14.9428	13.3059	12.9167	12.4048	12.8144	15.9073	13.2476	12.678	13.5063	14.6141	15.8559	13.364	12.1109	13.0034	14.2729	15.3765	15.6017	14.2733	14.0912	13.5503
P16442	ABO	12.1299	14.9198	14.8679	15.1257	15.374	13.6769	12.304	12.7715	11.219	11.6865	12.1056	12.327	14.1088	13.8357	14.2146	12.2235	13.7408	13.6088	11.0592	13.621	12.0038	12.3033	13.3806	11.7476	12.6078	13.3922	15.0001	15.3221	15.1281	15.9059	12.7954	15.1207	15.3097	15.5608	14.8583	16.09	14.9611	11.7096	15.2119	12.1302	15.5137	17.0048	16.0464	15.4314	16.5067	13.3318	12.5019	13.091	14.4137	13.5781	13.0326	12.6051	13.3891	12.1703	11.8133	13.1041	13.9732	12.8116	12.538	15.3836
Q12979	ABR	13.6472	15.3168	14.8299	15.0883	15.6343	13.7127	11.9834	14.9147	14.9796	12.322	14.7314	15.1009	14.5989	14.7043	14.5684	14.567	15.1431	14.8577	14.5546	15.1097	14.6339	14.4346	15.0483	14.5193	14.9217	12.1246	14.7628	15.0151	14.9228	14.9532	14.128	14.827	14.7462	14.7668	15.4072	14.8396	15.3482	14.921	15.1493	15.2265	13.5277	14.6439	15.0976	15.324	15.2555	14.84	15.0569	15.1548	15.0524	15.5636	15.2708	14.6473	14.6113	15.2698	15.575	13.9016	14.6282	14.4274	14.6089	14.9365
Q9P1F3	ABRACL	18.0796	18.3421	18.6146	18.6809	18.7449	16.4709	16.9864	17.5646	17.6034	17.2045	18.0966	18.0527	17.6891	17.1956	17.8178	16.1477	17.4388	17.16	18.1317	17.955	18.4096	17.0616	17.5128	18.0639	17.867	17.5471	17.9008	18.0166	18.1297	18.0072	17.0202	17.2233	17.9622	17.9189	17.8414	17.7971	18.4091	18.2401	17.4677	17.9871	18.0904	17.2366	17.6204	17.4929	17.3535	18.0286	18.65	18.6084	18.9311	18.4833	17.7601	16.9692	17.2287	17.3917	17.7764	16.5107	17.1913	16.5775	17.6949	17.4469
P09110	ACAA1	16.4353	17.5458	18.0437	18.4976	18.1813	17.0766	16.5661	18.2875	18.1567	17.2445	17.7092	18.2305	18.4545	17.8069	18.0266	16.8108	18.1996	17.3977	18.3763	18.4402	17.7112	17.6168	18.161	18.4172	18.1821	17.1068	18.324	18.5142	18.3571	18.4484	17.4986	18.0838	18.4907	18.462	18.2311	17.7301	18.8559	18.7832	18.8274	18.5055	18.2218	18.0625	18.035	18.7708	18.5408	14.993	18.0957	18.4214	18.4922	17.9064	17.4254	17.9317	17.7183	18.6033	18.5406	17.2525	17.0385	16.3348	17.4652	18.0399
P42765	ACAA2	18.583	19.2687	19.5774	19.9038	19.9548	19.0562	18.1295	19.822	20.0568	19.0958	19.1048	19.4902	20.1831	19.69	19.8805	18.4562	17.6002	19.1439	20.2177	20.0886	19.3017	19.1397	19.2299	20.2775	19.9809	18.6219	19.6328	20.4135	20.1319	20.2549	19.283	19.7273	20.3379	20.6299	20.5124	19.612	19.5364	20.3361	20.4832	19.9663	18.3417	19.2808	19.5673	20.1104	20.0751	17.7556	20.3278	20.3468	20.251	20.1733	19.0199	20.0167	20.2312	20.2289	20.1645	18.2223	19.2561	19.3421	19.3718	20.0952
Q13085	ACACA	11.4124	17.8514	17.9075	18.0413	17.9734	12.3691	13.6251	17.6457	18.1249	16.0381	17.3076	13.1139	17.839	18.0367	16.8549	12.2219	13.6	17.1706	17.9965	18.0545	17.6038	16.8075	17.6154	17.3418	17.7367	13.0931	14.5125	18.2657	14.4058	12.6553	16.9741	11.9106	17.1645	16.6259	17.4737	17.0676	17.2245	17.8245	17.1761	16.8162	12.2	17.8562	17.2314	18.6183	17.9278	12.8348	17.6547	17.7277	17.7039	16.7735	17.5093	17.2354	16.4874	18.0613	19.0434	15.5852	15.6938	16.0908	17.0572	17.1281
Q6JQN1	ACAD10	11.8387	13.3066	13.3857	15.4248	15.0692	13.0286	14.0492	14.6769	15.3016	11.4257	12.6488	13.8877	14.3761	13.9279	13.1803	13.0297	12.11	13.2038	14.6925	14.5625	12.9975	14.4672	15.1333	15.0462	15.1361	11.9092	15.268	14.5153	15.1495	14.894	13.3325	13.0988	14.4577	14.8094	14.5612	12.3063	14.1266	14.8339	15.5187	14.8153	13.3129	14.0792	14.7529	14.6999	14.7615	12.676	14.7418	14.1684	14.6677	13.7288	13.2305	14.0709	13.8844	14.7163	14.5824	12.6851	12.5447	12.2649	11.8767	14.2792
Q9UKU7	ACAD8	11.8732	15.6739	12.1326	13.6117	15.6118	12.3646	14.9796	16.3626	16.2613	15.6973	15.4288	15.575	16.0093	15.2046	13.0156	15.2578	13.8661	15.8565	12.8228	16.219	12.4567	13.0188	16.3325	12.107	16.2768	15.5793	16.9345	16.6991	16.8681	16.7033	16.1878	16.2225	16.5108	16.659	13.1249	16.8294	16.5372	16.7523	16.7004	16.4311	15.2942	16.1849	15.9407	16.9747	16.7492	15.4033	16.4385	16.3943	16.3554	16.0622	16.1623	16.1851	16.0577	16.6505	16.333	14.1126	15.6789	15.8735	15.261	16.1522
Q9H845	ACAD9	16.5194	12.3029	15.9975	17.1785	17.6716	15.963	15.4263	16.2405	16.9937	15.5459	16.3677	16.9967	16.1751	16.2567	16.2055	15.7158	16.0138	16.6527	16.57	16.7091	16.2984	16.062	17.0637	16.5966	16.9276	15.3467	16.7379	16.6974	16.9982	16.7017	12.0608	16.0279	16.4857	16.5858	16.5613	16.0901	16.5278	16.5964	17.3528	16.8245	15.0402	15.3294	16.4235	17.2344	17.4688	16.1206	16.7947	16.9865	16.5322	16.7899	15.6752	16.7498	16.5323	16.933	16.6033	12.5543	14.9108	15.1882	15.6406	16.3076
P11310	ACADM	19.7485	19.1325	19.3728	19.7715	19.8757	19.4556	18.872	19.7579	19.9944	19.293	19.2877	19.4962	19.7236	19.5909	19.4357	19.3594	19.1873	19.3496	19.4378	19.3278	19.4376	19.5761	19.864	20.0363	19.9614	19.3195	20.014	20.0477	20.313	20.1526	19.3019	19.2249	19.3725	19.6777	19.969	19.5203	19.8002	20.0223	19.8281	19.8432	20.3005	19.7191	20.0385	20.3391	20.2358	19.4846	19.7185	19.6976	19.8178	19.3249	19.3922	19.3595	19.3585	19.1747	19.3965	19.3244	19.078	19.4155	19.303	19.6101
P16219	ACADS	18.2668	19.4411	19.399	20.829	20.7545	18.4397	17.362	20.0474	20.5151	18.5289	18.4336	20.058	20.2129	19.1266	19.0888	18.0453	18.1857	18.9624	20.3193	20.3829	19.339	19.8067	20.3345	20.6738	20.6786	18.9249	20.3956	20.24	20.5942	20.658	16.8693	17.4699	19.294	19.4214	19.5454	19.1053	19.9512	20.5367	20.5158	20.7802	18.813	19.7999	20.2573	20.807	20.8506	19.4285	20.3055	20.6587	20.8172	20.4459	18.8661	19.8278	19.7927	20.339	20.2098	16.9984	18.6159	19.1223	18.9407	20.092
P45954	ACADSB	15.5211	15.7748	15.5469	17.4416	17.3264	15.7744	13.5554	17.2167	17.7006	15.1771	15.7097	17.2092	17.2567	16.7361	16.8081	13.5497	12.1018	16.3262	17.1853	17.0836	17.1163	16.8297	17.3781	17.912	17.7339	13.1331	18.0602	17.07	17.4547	17.401	15.6279	15.2957	17.1106	17.0272	17.0981	16.6171	16.9799	17.3553	17.2315	17.2095	12.1318	17.0634	17.4466	17.6888	17.529	16.8128	17.6918	17.8622	18.013	17.6235	16.7356	17.6091	17.2098	17.5188	17.7232	12.2865	16.2819	15.3657	16.718	17.5761
P49748	ACADVL	18.3232	18.8036	18.7671	19.1474	19.1104	18.5879	18.4314	19.0672	19.4059	18.722	18.643	18.9605	19.2148	19.0143	18.7992	19.0708	19.186	18.819	18.9378	19.0271	18.551	18.6468	18.7047	19.2559	19.1687	19.2406	19.1206	19.1147	19.1403	19.2361	18.8786	19.1353	19.0367	19.1282	19.2761	18.8777	18.5671	19.1114	19.4227	19.2642	18.9992	18.6064	18.709	19.1837	19.3126	18.5197	18.9266	19.1776	19.1862	19.1953	18.3047	19.2219	19.2496	19.2927	19.1175	18.4212	19.0073	18.7924	18.8224	19.1621
Q15027	ACAP1	16.3299	14.5274	14.4886	13.4603	13.5509	15.3373	15.1053	13.2694	13.0051	15.184	15.3084	13.5753	13.4406	14.4968	14.7379	13.6514	15.2955	14.9759	12.742	12.0854	15.2285	14.3684	15.0195	13.0144	15.8087	14.2095	12.678	11.9937	14.0101	13.2068	13.732	14.8131	13.2239	13.0898	13.9919	16.2212	12.5161	13.2516	11.3329	14.023	12.2852	14.3	14.2268	12.3054	12.3216	13.4091	14.2719	12.933	14.2568	13.0557	15.2477	13.2813	13.9102	13.9892	14.0352	10.8239	14.4781	14.6404	14.5893	13.5904
Q15057	ACAP2	15.3737	15.9392	15.0007	15.5126	15.6684	14.8523	15.0982	14.7722	14.9665	14.7542	15.1064	15.1295	14.5711	14.9548	14.9943	15.2868	16.0613	14.3121	15.0647	15.0069	15.4728	15.1567	15.5191	14.7381	15.3847	15.1608	14.907	14.7257	14.9074	14.621	14.945	14.3034	14.3989	14.4753	14.8	14.5183	14.9977	15.1402	15.033	15.5267	15.4954	13.1669	14.9161	15.148	15.0008	15.2142	15.3313	14.8832	15.3627	15.3561	14.5838	14.5373	14.8241	15.257	15.4031	15.4913	12.2606	14.7374	14.95	14.9882
P24752	ACAT1	18.0357	17.6577	17.831	19.9376	19.7689	18.1917	13.413	18.9478	19.3618	17.5353	18.2357	19.3397	19.47	18.7174	18.8139	15.2601	12.4578	17.5201	19.5004	19.5343	18.4819	18.5179	19.1331	19.5248	19.5496	15.5897	19.9952	19.2263	19.7221	19.779	17.3183	17.2487	18.4961	18.2283	18.4661	18.1035	19.8903	19.9749	19.6331	19.6518	15.8724	18.4201	19.1365	19.3383	19.0774	18.8752	19.615	19.6638	19.6932	19.3173	18.6453	18.9225	18.6612	19.1788	19.0992	16.401	17.271	16.8556	18.1659	18.7405
Q9BWD1	ACAT2	15.3493	16.2468	16.4245	17.1741	16.9208	15.3948	12.8156	16.8555	17.0051	15.8029	15.8782	17.0537	16.395	16.2158	16.3358	12.6921	10.3104	16.5139	17.2114	17.4423	16.5044	16.6672	17.14	17.0688	17.2697	11.7674	16.6671	17.0946	17.0518	17.1088	16.2159	15.8683	17.092	16.9301	17.1606	16.6888	17.1084	17.1497	17.0695	17.1759	14.4658	16.5684	17.5632	17.4204	17.32	16.3704	17.2134	17.3893	17.4357	17.5986	17.2368	16.8084	16.7534	16.9519	17.2631	15.3318	16.3053	14.9696	16.574	16.7155
Q9H3P7	ACBD3	15.6361	16.361	16.7885	16.1979	15.8202	14.7528	15.6395	15.587	14.8755	15.6704	15.9895	15.714	13.7071	16.0056	16.2252	16.5085	16.0658	16.5525	16.1135	15.1193	16.2288	15.4842	15.2544	14.7014	15.3727	17.2776	15.3883	15.5304	15.2725	14.5616	16.3985	16.336	16.1109	15.8689	15.7018	16.8907	15.7867	15.2109	13.967	14.9079	17.2289	15.3869	15.3105	15.1765	15.3115	15.0676	15.9663	15.7448	15.8339	15.4998	17.1088	15.9106	15.433	15.9138	16.29	16.5809	16.7272	16.2861	15.9041	16.132
Q5T8D3	ACBD5	12.4346	13.6103	12.9204	12.7059	12.7	12.2616	12.5443	11.8624	12.8143	13.7603	13.039	13.4538	13.2746	12.1677	13.0608	13.6136	11.6766	12.3349	13.611	11.0699	13.1964	12.878	13.4206	12.9434	12.03	15.2104	13.985	11.7403	13.8268	12.34	14.0262	13.4444	13.8479	13.491	12.441	13.4713	12.0182	12.5697	12.4098	12.4442	12.778	13.3756	14.2206	11.887	10.5422	14.5655	13.5111	13.2527	13.2123	12.2382	13.1375	13.2937	11.0103	12.3925	13.003	11.7851	13.1953	12.5102	13.4548	12.8106
P12821	ACE	12.9639	14.0022	12.7469	12.5076	14.0999	13.1854	11.3922	15.2056	15.2063	14.809	13.5416	13.5384	12.7465	14.1775	13.3263	11.9308	14.1156	12.5886	13.4919	12.9514	13.0611	13.5932	12.6797	12.142	13.4873	14.6363	11.0402	12.7598	12.7445	12.7002	11.3062	13.2653	11.8768	12.7674	13.6881	11.7307	12.2015	10.7295	13.9179	14.1783	12.5516	11.6687	14.5116	14.4939	13.8681	13.3049	14.1538	13.2349	12.242	12.3852	12.6942	12.8185	15.0371	14.9056	14.6148	13.6752	14.1745	14.7857	16.3264	14.8909
Q9UKV3	ACIN1	15.5333	16.0976	15.6995	16.1917	15.948	15.6577	15.6374	15.6622	15.5767	15.2351	15.9442	15.8192	15.5239	15.8706	15.7184	14.9715	13.8326	15.7465	15.6654	15.6292	15.9295	15.4288	15.8711	15.5179	15.9543	15.5445	16.0729	15.6393	15.8473	15.7517	15.4327	15.4338	15.6617	15.7659	15.8437	16.2305	16.2414	15.9528	15.9663	16.0659	15.4508	15.4499	15.9672	15.9318	15.9104	15.5992	16.0694	15.9974	16.0053	16.0013	16.3211	15.8344	15.5413	16.1641	16.112	15.628	15.6402	15.6895	15.6981	15.889
P53396	ACLY	17.4972	17.8985	17.8433	16.9581	17.0475	17.1062	16.8384	17.4319	17.2462	17.5556	17.7941	17.4015	17.1022	17.4481	17.2733	17.4671	17.2733	17.946	17.2944	17.2778	17.5267	17.2674	17.3905	16.8006	16.9485	17.0852	17.2498	17.5169	17.1819	17.233	17.8193	17.9175	17.7611	17.6371	17.5532	17.8432	17.3645	17.1061	17.0785	16.9985	17.2927	17.4316	17.1527	16.9463	17.0955	17.509	17.342	17.2235	17.2684	17.3964	18.0176	17.3939	17.1035	17.2706	17.1761	17.2109	17.7087	17.4919	17.4959	17.3237
P21399	ACO1	16.9087	17.0471	17.5328	18.158	18.0135	16.8794	12.6008	17.7119	17.8051	16.3021	16.8745	17.8202	17.4024	17.3452	17.815	15.8853	15.256	17.2844	17.6362	17.9283	17.7369	17.905	18.2137	17.732	17.7275	16.7168	17.8331	17.2133	17.682	17.5758	17.1518	16.9222	17.694	17.5995	17.6449	17.754	18.0841	18.2503	17.7148	18.3451	16.878	17.0723	17.6798	17.5593	17.7042	17.9247	17.7495	17.9459	18.0981	18.0402	17.8033	17.5815	17.7313	17.7507	17.8598	16.964	17.8432	17.3394	17.8299	17.6815
Q99798	ACO2	19.1828	18.9457	19.0064	20.3807	20.1903	19.2186	18.5607	19.7199	20.1108	19.0698	19.4192	19.7252	20.2214	19.8181	19.9145	18.5787	17.7271	18.8495	20.1592	19.9247	19.7989	19.8552	20.1644	20.2892	20.0992	18.8072	20.3842	19.8075	20.1039	20.1372	19.1037	19.4279	19.8725	19.9745	19.664	19.7609	20.3173	20.2949	20.1385	20.0708	18.3126	19.7841	19.7485	20.2157	20.2276	19.8376	19.9945	20.1335	20.1604	19.8406	19.4432	19.6589	19.3153	19.7947	19.5636	18.9873	18.9959	18.8659	19.0882	19.6308
Q86TX2	ACOT1	16.1211	16.4759	16.5728	17.8155	17.5251	16.4312	15.6794	16.6814	16.8244	16.0128	16.7821	17.3119	17.1627	16.8656	16.8373	17.0339	15.2284	16.6948	17.0627	16.9303	16.8705	17.0076	17.6766	17.0314	17.1208	16.6061	17.461	16.6829	17.1432	17.1503	16.0833	16.4005	16.846	16.8613	17.1042	17.8574	18.0779	18.0891	17.7245	17.8045	12.6424	16.8017	17.0249	17.2957	17.1502	17.7596	17.3597	17.4822	17.7663	17.3433	17.5116	16.9028	17.0921	16.9777	17.2897	14.1363	16.2372	16.0538	16.6096	17.0006
Q9NPJ3	ACOT13	13.49	11.8607	12.6699	15.9957	15.6081	12.712	12.1889	14.9392	15.6832	12.3835	13.3439	14.5962	15.2442	14.4353	14.7522	10.7314	11.9629	14.0607	15.7766	15.3886	14.5306	14.6187	15.5765	15.4784	15.621	11.3171	16.2201	15.2365	15.4016	15.1435	11.8097	12.7651	13.1531	12.8418	14.1846	12.6563	15.7469	15.8129	14.7449	15.4654	13.4371	13.2763	14.434	14.9164	14.0131	15.1291	15.7604	15.7691	15.5531	15.5234	12.4072	15.1299	15.0873	15.286	12.7055	11.6725	12.5055	13.1991	12.9678	14.1724
P49753	ACOT2	14.4254	13.5221	13.3743	13.6799	13.2195	12.681	13.0699	13.5234	11.3031	11.4288	13.4063	13.7937	12.8899	13.6113	13.3434	11.4183	9.94362	12.2456	13.0223	13.9451	14.4852	14.1732	14.1786	14.4519	13.1697	13.4213	14.0784	13.4091	13.5932	13.7924	13.317	13.1032	12.7768	11.7153	12.8781	14.2516	13.1681	14.5945	14.3351	14.413	12.0917	13.2072	12.5941	13.7024	13.1647	13.7844	12.0268	12.4524	11.7056	14.5543	14.356	14.2621	13.6772	14.3204	14.379	11.9712	14.5401	14.5407	14.2878	14.5818
O14734	ACOT8	12.3957	12.695	13.0607	15.2164	15.0079	11.3842	12.2111	14.9337	15.1491	13.3195	13.8847	15.588	15.1671	15.029	15.7866	11.7151	13.0917	13.0148	15.7321	16.1611	14.741	14.634	14.8523	15.1404	15.5353	11.8627	15.1539	15.3459	15.4295	15.4725	12.0651	13.5529	16.1385	15.9285	15.7006	13.9669	14.0692	15.0211	15.5299	15.31	13.2614	14.7218	15.617	16.3235	16.1953	11.277	13.1957	14.4599	14.5178	14.5595	13.5894	15.3932	15.0442	15.6155	15.1345	12.973	13.3026	12.6712	14.5108	15.2062
Q9Y305	ACOT9	16.6661	15.8378	15.4585	15.8322	15.9236	16.1839	14.1416	15.8253	15.8895	16.0541	15.9996	16.1885	15.7752	16.0529	15.8149	14.492	13.8557	15.6947	15.3488	15.6486	15.5694	15.4836	16.1394	15.4398	15.807	15.1874	15.7762	15.3102	15.3545	14.8197	15.1695	15.3651	15.5688	15.6896	15.7221	15.5593	15.3227	15.4008	15.5527	15.8669	14.6556	15.3312	15.6038	15.6538	15.6147	16.7876	15.7414	15.5673	16.1036	15.9161	16.4815	15.8728	16.1909	15.7805	16.0978	15.469	16.0396	16.28	16.4598	16.1191
Q15067	ACOX1	11.8885	14.8901	14.6261	17.1733	17.3665	12.7599	12.1239	17.2344	17.2042	14.2186	15.1797	16.6085	17.4561	16.6616	17.1793	12.0774	13.3156	15.7393	17.9402	18.0001	13.1808	12.6493	14.3427	17.0255	17.3112	15.2688	16.4596	17.6947	17.9885	18.0772	14.7647	16.0474	16.9672	17.7925	17.9801	15.9056	15.7454	17.6507	18.2259	17.4813	12.8908	16.2539	16.5841	17.8166	18.0037	13.639	16.4808	16.953	17.0822	16.0787	13.4331	17.0335	16.6135	17.5604	17.4006	11.7873	15.1938	13.2589	14.1743	17.0014
O15254	ACOX3	13.8775	14.8893	15.0872	14.5608	14.4847	11.1575	13.7807	13.4542	13.3447	13.6463	13.8094	14.4226	13.9519	14.0854	13.3554	14.2133	12.7037	13.3789	13.1694	13.1401	13.1449	13.9026	14.5306	13.973	13.769	14.5847	12.1109	13.8395	13.6522	12.5737	13.7089	14.7649	13.8683	13.9288	14.3854	14.5345	13.2993	13.6593	14.027	13.8662	15.7176	14.4927	12.3642	14.2392	14.283	12.9736	12.8942	12.3086	13.6727	13.8102	14.5307	13.2543	12.706	14.5077	14.6742	11.5111	14.8585	14.5709	13.9938	14.5612
P24666	ACP1	14.2248	14.3271	14.9656	13.1309	13.3065	15.239	16.3474	15.8359	15.4209	15.5393	15.5998	15.2934	15.6863	15.396	15.9462	16.3955	16.4544	16.3912	15.4937	15.5871	15.589	15.382	14.5118	15.2758	14.9278	16.8566	14.5901	15.2027	14.6965	14.5809	16.7457	15.95	14.6708	13.3989	14.1757	15.4071	13.5383	13.0813	14.5867	13.9947	16.852	16.1275	14.2541	14.0753	14.8167	13.164	14.2949	14.8994	13.8453	14.6166	15.5231	15.4447	15.6207	14.948	14.9704	16.2769	14.9547	14.3092	13.376	14.2933
P11117	ACP2	12.8179	13.5501	13.2391	15.0658	15.0388	13.8578	11.5519	15.0425	13.7357	10.8134	14.156	15.1333	15.7191	14.4166	15.0217	13.4032	14.1935	12.2707	14.3602	15.3414	13.8148	14.0509	11.5447	14.5161	14.8304	14.8895	15.154	15.0776	14.9999	15.2135	12.9648	14.3028	11.7166	11.4429	13.3862	14.658	14.4026	12.6498	14.358	15.259	12.6463	15.1135	14.1769	14.7206	14.796	11.515	14.8103	14.3973	13.5682	12.9002	14.4336	15.4741	14.9801	15.0971	14.1084	15.1984	14.9809	15.2982	15.2302	14.9435
P15309	ACP3	12.1645	14.1679	12.3856	13.6283	13.1012	12.4049	12.2407	14.6398	13.2893	13.8122	13.7099	14.0652	11.9729	13.9366	13.8286	12.4354	13.0949	14.1382	12.8932	13.2032	13.7004	14.1193	14.6973	13.9529	12.6193	11.9374	15.4658	14.6908	14.2943	12.7578	13.1752	11.4528	13.3908	11.533	13.8789	13.9352	14.2995	14.1233	12.1526	11.4577	12.1399	13.4194	14.5667	13.6407	12.6081	12.6087	12.9895	13.4935	12.7146	13.1415	15.0086	13.1735	12.3454	13.5956	13.4908	14.2105	12.3472	13.394	12.8765	12.424
P13686	ACP5	13.2001	13.2544	15.2487	15.2347	13.9186	13.6405	15.5746	16.5894	15.9668	15.8306	13.5162	14.3926	14.918	14.2142	14.4383	15.6977	14.6424	15.0172	16.4932	15.5399	13.635	12.8793	12.9103	14.5429	15.2241	15.7379	15.47	16.2222	16.9823	17.9833	15.669	16.1484	14.7352	15.4092	14.1329	14.0064	14.1808	13.8467	16.1233	16.1288	15.7467	15.4924	16.2017	14.8971	13.9866	16.6825	15.3359	14.625	13.7127	13.2547	14.3298	17.2486	18.1542	15.8527	15.624	11.7652	14.8757	15.8819	17.1695	18.5499
Q9NPH0	ACP6	12.7256	14.152	14.4319	13.5243	13.2863	11.9596	12.3238	13.7944	13.8363	14.5058	12.2081	13.3213	12.7905	12.5095	12.6203	12.1645	13.0051	11.8533	13.3939	12.5576	13.6547	12.5965	12.4949	13.1323	11.4156	10.6479	14.3774	13.4748	11.7983	14.696	11.5316	11.5337	13.2451	12.7841	13.91	12.5254	13.6415	14.0127	14.5587	14.5842	12.8359	13.2217	12.7902	11.9311	13.1056	13.4174	13.8672	14.6847	14.1618	12.7626	13.6921	13.9884	12.2037	14.292	12.9378	10.0917	12.7417	13.4559	12.4753	12.8614
Q96CM8	ACSF2	15.5827	15.5328	15.0233	19.1579	18.8118	15.456	14.8324	18.1899	18.7106	15.0804	15.3567	17.3157	18.2401	16.7785	16.901	15.7245	14.9085	15.5199	18.5029	18.6073	15.6457	15.8717	17.2225	18.5709	18.8249	14.7845	18.25	18.3481	18.8188	18.6952	14.6827	15.1458	17.6135	18.0993	18.217	16.6738	17.8432	18.5979	18.9685	18.7539	14.4558	16.8392	17.7114	18.776	18.7591	15.7061	18.4736	18.4368	18.5061	18.3544	15.7043	17.7725	18.0878	18.6575	18.337	14.9027	15.0739	15.2706	16.4055	18.0916
Q4G176	ACSF3	14.9642	15.337	15.1288	15.8329	15.8096	15.2272	15.6417	15.1991	14.95	14.9672	15.1255	15.0442	14.8773	15.0781	15.2412	15.6811	15.3137	15.3557	15.2443	15.386	14.8889	15.1116	15.5954	15.1613	15.0771	15.546	15.5338	14.1716	15.449	15.61	15.1125	15.5335	15.4611	15.351	15.8238	16.225	15.3143	15.6614	15.5823	15.5221	14.9784	14.9272	14.6236	15.2423	15.433	12.7012	15.9799	15.1747	15.7336	15.6591	15.2022	15.5953	15.3713	15.8585	15.5299	14.908	15.4465	15.6881	14.9351	15.9819
P33121	ACSL1	18.778	15.8711	16.0134	15.5476	15.5574	15.8663	13.9826	15.0478	14.7563	14.889	15.8324	15.6964	14.508	14.9107	14.3278	14.9086	17.8298	16.0207	16.0088	15.4592	14.0464	13.6875	14.6472	14.8177	13.3086	16.6884	14.1264	15.544	14.9268	14.0943	15.3121	15.3838	15.4705	15.2992	15.1245	13.8689	15.3605	15.5781	15.3709	15.1398	16.583	15.4502	15.6777	14.0466	14.6523	15.5644	15.8752	15.841	15.5127	15.8865	16.0052	15.4329	15.6879	16.2274	16.1925	16.9569	17.1155	16.7357	16.3664	16.3181
O95573	ACSL3	15.4194	16.9031	16.4735	15.9065	15.9353	15.6127	16.5462	15.5738	15.3572	16.4897	16.0671	15.0899	14.7201	15.6961	15.6641	17.7469	17.3756	17.4278	15.8923	16.2647	15.697	15.5088	15.3207	14.9842	14.9731	16.893	15.0261	15.7324	14.8971	14.908	17.1025	16.941	15.6911	15.3162	15.8102	16.9917	15.888	15.7388	15.3142	15.8889	17.9177	16.335	15.289	15.2092	15.6134	16.051	16.0564	15.1421	15.5699	16.0478	16.8959	16.504	16.4633	16.274	16.7215	16.9615	17.3003	16.7446	15.2847	16.2345
O60488	ACSL4	19.7845	18.4076	18.5927	16.0683	16.9862	18.3758	18.3749	17.2632	17.6666	18.8964	19.0321	17.5787	17.6316	18.0077	17.6987	18.4724	19.3095	18.441	17.2487	17.2101	17.5878	17.1629	15.0842	17.367	17.2501	18.3837	16.4754	17.3478	16.9168	16.9214	18.2866	18.1504	17.4276	15.0212	16.8078	18.0388	14.7866	16.653	17.0836	16.7563	18.3303	17.7396	17.2445	16.8871	16.8395	14.7724	13.8703	17.0473	16.5373	17.0964	17.4817	17.3344	17.3789	16.8706	16.8741	18.5822	18.731	17.1573	18.0091	17.4271
Q9ULC5	ACSL5	13.1518	17.3514	16.9564	18.6014	18.1156	15.4317	12.252	17.8702	17.9261	16.7016	16.5403	18.0553	17.9954	17.092	17.3495	16.8817	14.032	17.0359	18.0277	18.2648	16.8359	16.6413	17.6224	17.9086	17.8971	17.0065	17.929	18.3386	18.3703	18.3497	16.9492	17.333	18.0039	18.0532	18.1171	17.5555	17.2319	18.0028	18.45	18.0555	17.1675	17.7638	17.4043	18.5358	18.477	15.7837	17.848	17.8401	17.2167	17.8076	17.399	17.9851	17.5384	18.3616	18.2815	15.702	17.4652	17.2809	17.4274	17.8723
Q53FZ2	ACSM3	13.1602	15.6303	15.2721	17.6324	17.3571	11.1799	11.7354	16.2418	16.8184	12.828	13.8138	15.7002	15.6734	12.517	13.5722	12.4234	12.4602	12.1811	16.6095	15.9207	12.237	15.0162	17.2593	16.5545	17.1288	15.5497	17.0527	16.4427	16.9308	14.3636	12.0537	13.3131	15.5228	16.0903	16.3595	17.3742	18.0797	18.1835	17.6491	17.6598	13.0665	15.9695	16.4271	17.1557	16.305	16.5117	17.3921	17.4409	17.6412	16.8518	16.7035	16.5847	15.9724	17.018	16.575	14.1802	12.4585	12.1291	11.8446	15.5287
Q9NUB1	ACSS1	12.5192	15.1534	14.7097	13.7995	15.4581	15.1301	15.7897	15.3729	14.961	15.4598	15.0535	15.7727	15.7155	15.9566	14.9055	16.5566	16.2619	15.8406	14.4772	15.1159	15.0421	14.7345	14.8696	15.6888	15.9082	15.509	14.3677	14.9237	14.867	14.7549	16.4703	16.512	16.1641	15.7634	15.6358	15.8693	14.0441	15.2564	15.5913	15.6004	15.1029	15.4767	15.0731	15.8784	15.7642	14.0389	12.8424	14.8677	14.1728	14.1748	16.641	15.3791	16.3833	16.1333	15.8785	15.2965	15.1037	14.5109	15.1814	15.629
Q9NR19	ACSS2	12.3849	16.3276	15.6848	17.4829	17.3757	12.266	12.0661	16.7296	17.1014	14.0783	14.1877	17.0965	15.9952	15.8297	16.0287	14.3003	12.0303	15.5685	16.7734	16.9838	15.8524	16.1187	16.8778	16.7199	17.0668	13.7531	16.0029	16.6673	16.6654	16.7607	15.2218	15.3324	17.159	17.2648	17.146	16.32	16.4762	16.9452	17.0363	17.1484	15.6887	16.045	16.7853	17.1709	17.2951	15.777	16.8573	16.8792	17.0974	17.459	16.4276	16.319	16.3003	17.1695	17.2656	14.9106	16.097	15.1304	16.1603	16.2177
P68133	ACTA1	22.2161	22.0946	21.9376	22.5176	22.4348	22.4897	19.6458	23.0009	21.9063	22.5162	20.9037	22.7439	22.4706	21.8872	20.4753	18.3558	12.6378	13.6759	22.492	22.1669	22.5518	22.6288	22.262	23.1389	22.5182	19.2624	23.3727	22.7152	22.5357	22.6011	21.1022	22.0178	22.4114	22.4935	22.6509	20.3641	23.0542	23.0274	22.8455	22.2342	18.8456	22.516	22.2092	23.0146	22.0103	23.3442	23.0938	20.5899	23.1816	22.824	21.0434	20.9826	20.8022	21.9178	20.9246	20.9246	21.147	20.9729	22.2487	21.3452
P62736	ACTA2	18.0256	17.7726	16.0107	14.9581	16.2655	19.3075	18.8794	18.2361	17.6098	19.2645	17.1554	17.8248	18.6021	17.7164	17.5087	18.5102	16.169	16.9267	18.0312	18.1098	16.6865	18.0199	17.443	17.5359	17.0604	14.3864	18.3274	17.9423	17.304	17.6201	18.5618	17.8061	18.4827	18.4882	18.4978	15.5469	16.3705	16.6601	16.7436	15.9566	15.3959	18.1755	17.8655	17.3449	17.059	17.1581	17.6524	16.5208	16.8021	17.0891	15.4767	17.7088	17.9058	17.0275	16.6237	17.277	17.6744	18.5561	18.2963	17.2263
P60709	ACTB	24.1972	23.6656	23.86	23.9036	23.6872	24.1755	23.5437	24.0633	23.8359	24.2548	23.7448	23.734	24.0675	24.059	24.1104	23.1325	22.0962	23.2478	23.9621	23.816	24.0357	23.953	23.9264	24.0857	24.1013	23.0418	23.7916	23.9247	23.5628	23.627	23.5763	23.8755	23.9034	23.8858	23.9243	23.7353	23.8732	23.8458	23.742	23.5736	23.0869	23.8257	23.7415	23.7869	23.7981	23.9815	23.9614	23.9418	23.8702	23.7747	23.8349	23.9615	24.2431	24.1964	23.9538	23.9507	23.9231	24.1246	24.3513	23.8886
Q562R1	ACTBL2	21.0593	12.055	16.1095	21.3615	16.7207	22.5435	13.0956	22.9523	22.2772	12.9381	22.8619	13.7953	22.7881	22.2663	22.4761	12.7612	13.1228	21.5797	21.0674	21.9947	21.3853	21.1108	22.674	22.6066	21.2464	13.4139	20.4328	22.2804	22.9061	16.0191	12.8348	20.7617	21.2411	19.4889	22.1649	20.4076	20.798	20.8224	20.4221	21.3403	19.7487	20.6643	22.2613	21.729	20.6661	13.9623	22.2894	22.3249	23.4178	22.4322	21.4666	23.0876	21.6076	21.4185	22.3563	20.9826	22.0336	21.5479	22.52	22.0986
P63261	ACTG1	21.8794	21.5116	21.9398	21.7556	21.5592	21.4041	21.5418	21.4607	21.3842	21.5498	21.9028	21.7164	21.9049	21.7176	21.8607	20.7911	20.0502	21.2496	21.579	21.5938	21.7278	21.166	21.3318	21.5377	21.4814	20.0629	21.5241	21.495	21.085	21.2821	21.4665	21.4344	21.3806	21.5021	21.4237	21.2167	21.9558	21.2409	21.5072	21.0756	21.2848	21.7441	21.6877	21.9349	21.4517	21.8122	21.5007	21.2826	21.8905	21.6321	21.3581	21.0603	21.4061	20.3307	21.0893	20.7155	20.6653	20.8114	20.7462	20.8657
P63267	ACTG2	23.1132	22.7405	21.1632	22.4436	22.3172	24.0404	23.3574	23.1472	22.725	24.0842	22.2726	23.3104	23.2357	23.1833	23.0804	23.0187	21.6407	22.5557	22.7948	22.9479	22.449	22.9187	22.9306	22.4233	22.4939	21.0164	23.1791	22.7914	22.8364	22.7689	23.2114	23.0721	23.1713	23.1284	23.6343	22.4904	22.1916	22.4032	22.6241	22.5895	20.8421	23.1598	22.8069	22.7034	22.2895	23.1997	22.6482	22.3209	22.5409	22.6242	22.7932	23.3248	23.5083	22.8939	22.5036	23.1534	23.2743	23.9522	23.9212	22.9783
O96019	ACTL6A	17.3359	16.391	16.9974	17.3085	17.6112	17.4837	16.7303	17.0839	17.3679	17.2499	17.6058	17.3239	17.2935	17.4576	17.2953	15.4711	13.596	16.7829	17.4097	17.2418	17.7637	17.4269	17.3253	17.3585	17.471	15.8009	17.0031	16.9468	17.2853	17.3811	16.4002	16.559	16.8344	16.8978	16.7984	17.2471	17.5034	17.4746	17.4045	17.4182	14.5567	17.0199	17.4022	17.361	17.3724	17.099	17.4818	17.318	17.4433	17.4126	17.4062	17.3894	17.0167	16.6938	17.08	13.7745	15.8378	16.3706	16.2897	16.3991
O43707	ACTN4	21.031	21.3622	21.2261	21.5013	21.4104	21.3762	21.0397	21.5366	21.3425	21.6116	21.0994	21.511	21.4522	21.3442	21.304	20.686	20.0354	20.9029	21.2542	21.3698	20.8981	20.9575	21.3036	21.2844	21.1282	20.4829	21.3629	21.5042	21.4127	21.3076	20.9667	21.3157	21.647	21.516	21.5044	20.9998	21.4073	21.3998	21.3027	21.3231	20.5031	21.3526	21.3779	21.5895	21.5532	21.5643	21.3669	21.4329	21.532	21.4733	21.18	21.4163	21.3684	21.3996	21.4461	20.982	21.3515	21.5419	21.63	21.337
Q9NZ32	ACTR10	12.1231	13.6357	12.3151	14.5483	14.0191	13.9899	12.6039	12.9603	12.2257	11.8273	12.9231	13.3509	14.1922	13.7053	12.2496	12.4902	11.884	12.1601	14.4405	14.6119	13.6059	11.9849	14.6954	13.4723	13.9369	14.493	13.8177	14.221	14.2336	12.9413	12.7772	13.1816	15.2258	14.1356	13.9228	11.8414	15.0929	14.4748	11.161	14.1522	16.229	13.5597	14.4122	11.9097	14.8473	13.1739	11.616	13.5285	11.9526	12.2774	13.1055	13.7796	13.4927	14.6881	14.3502	12.3884	13.5498	13.8762	14.3532	12.4224
P61163	ACTR1A	19.4057	19.0208	19.171	19.4955	19.3936	19.0065	17.2266	19.3188	19.3361	18.7319	18.8367	19.442	19.0201	19.1667	19.1715	16.8714	15.965	18.6852	19.0978	19.1462	19.2627	19.0814	19.3369	19.1019	19.168	18.5985	19.1492	19.0203	18.9584	18.7997	18.2314	18.3624	18.9864	19.1134	19.1965	18.7068	19.1379	19.2888	18.9994	19.2473	17.5382	18.4932	19.2603	19.2887	19.3512	19.5804	18.9744	19.1272	19.2744	19.3636	19.4607	19.1708	19.2598	19.5144	19.5065	17.4713	18.988	18.6879	19.6647	19.4232
P42025	ACTR1B	15.4123	16.5229	15.4777	16.8499	16.4531	17.0637	15.7043	16.54	16.8144	16.7264	16.8371	16.5569	16.6288	17.103	16.4502	16.0198	14.6225	16.6003	17.1424	17.3472	17.2301	16.5944	16.5255	16.3508	16.8619	12.2895	16.9149	16.8274	17.1743	16.6637	15.8162	16.3228	15.665	15.7391	15.9282	17.0021	16.7925	17.3159	16.7159	17.0876	15.2475	16.3101	16.2597	16.5981	15.9317	15.8779	13.4185	13.8703	14.1348	13.096	14.6442	16.6676	16.5869	16.3684	16.4194	15.6747	16.4369	16.9996	16.1279	16.6914
P61160	ACTR2	19.542	19.4372	19.218	19.3292	19.1658	19.1573	18.408	19.1017	18.901	19.4051	19.0352	19.2683	18.8097	19.1507	19.1093	18.4067	18.9054	18.8079	18.742	18.7383	19.0379	18.9126	19.3263	18.9894	19.1819	19.0607	18.9481	18.7136	18.441	18.5774	18.7724	19.2896	18.8352	19.0682	18.9256	19.2767	19.1903	19.0739	18.9323	19.0691	18.6996	19.0893	18.9321	19.1651	19.0904	19.3402	19.0712	18.915	19.0863	19.095	19.1874	18.6496	18.65	19.1875	19.2634	18.9669	19.2548	19.2151	19.2543	18.7778
P61158	ACTR3	21.342	20.9294	20.9191	20.8613	20.5889	20.742	20.3962	20.7444	20.7024	20.9145	20.991	20.8749	20.6404	20.9627	21.0205	20.1756	20.2776	20.5765	20.4335	20.4444	21.0565	20.7156	20.7917	20.6417	20.7787	20.3207	20.6868	20.4795	20.3549	20.4347	20.3487	20.8976	20.6422	20.708	20.5533	20.8819	20.6844	20.6326	20.6458	20.5075	20.6467	20.6297	20.6744	20.6934	20.7081	20.4165	20.574	20.574	20.7171	20.7089	20.6728	20.2956	20.348	20.6352	20.6222	20.1286	20.7099	20.7547	20.9736	20.6275
Q03154	ACY1	14.0923	15.8666	16.2786	17.9409	17.7139	13.9075	12.7359	17.7746	17.687	13.5591	14.171	17.2098	16.8729	15.6248	16.4394	16.7017	13.7732	17.2016	17.2928	17.1423	16.7698	16.7482	17.1998	17.8575	17.7023	17.9446	17.7754	17.1775	17.3486	17.8345	18.0475	17.2036	17.3046	17.466	17.2066	16.5673	17.6808	18.2379	17.9893	18.121	17.0637	15.4839	17.0591	17.0538	17.6177	16.3779	16.7886	17.6288	17.3691	16.9668	12.9314	16.6705	16.5489	17.1956	16.7155	17.3074	16.8104	15.796	14.4689	16.0551
P00813	ADA	18.5172	16.9239	17.9001	16.5042	16.8125	16.9512	15.3183	16.507	13.1606	17.0986	16.895	16.6002	14.425	17.2492	16.9225	15.1871	12.3752	16.8324	15.9043	16.8084	17.9167	17.7302	17.1766	16.8765	17.3348	11.6419	13.7269	12.7859	16.1421	16.0799	15.7967	13.9095	13.3141	12.0009	13.1991	16.6135	12.0945	15.7866	16.7059	13.1435	13.3721	16.1947	17.1634	12.2217	13.7972	13.6739	16.9228	16.3038	15.9794	16.7872	17.1517	15.6786	16.1504	16.1488	15.9435	12.9093	17.2032	13.185	17.2564	14.9755
Q9NZK5	ADA2	14.9971	13.252	13.2879	12.5984	14.0116	13.8248	11.6035	14.6111	14.3491	13.3647	13.7094	12.7315	10.3324	13.9765	13.109	13.1616	14.728	13.5559	12.8275	11.2313	12.8401	12.8555	11.2704	10.7769	10.8784	15.1567	13.998	13.3591	16.0691	15.9581	12.6306	12.2187	11.9483	12.1596	12.4246	12.8825	13.3834	12.3525	13.4082	14.3778	14.4583	13.1903	15.6394	13.1705	13.2141	11.947	10.1467	11.8911	11.7879	13.3485	14.9797	17.0496	17.0421	15.7295	14.9216	12.645	13.629	15.03	15.0778	16.8585
O14672	ADAM10	14.7842	15.1765	15.3644	16.2415	15.7857	13.8267	16.3787	15.4487	15.3728	15.0418	15.1039	12.3181	15.2346	15.5878	14.9917	16.8511	17.2254	15.9708	15.4931	15.4322	15.2978	15.8348	16.1837	15.4926	15.6798	15.2604	14.7095	15.5014	15.0235	15.3342	15.8542	15.3835	14.1636	14.1793	11.7989	16.0062	16.1586	16.1539	15.2099	15.5302	16.6774	15.4284	14.6669	14.6465	14.5163	16.1583	15.7769	15.7604	13.6503	14.8067	15.9613	15.5824	16.0833	15.3847	15.5175	16.6854	15.5073	15.0727	15.3332	15.5828
P78536	ADAM17	11.1978	13.0178	19.7708	14.2158	13.0335	13.1972	12.383	14.2214	13.245	13.5712	13.1946	13.0566	14.5294	10.5694	20.4128	11.6355	11.7315	12.2403	11.6934	12.1777	13.5976	12.2987	12.6593	12.2521	13.4515	12.9192	12.9903	11.6827	12.9759	13.7602	14.6821	11.654	18.6594	13.6374	17.4262	17.953	19.9187	20.3516	19.513	20.0997	13.2594	17.7227	19.0328	14.78	15.2716	12.361	19.7321	20.0575	19.6411	12.3691	19.6927	19.605	19.5526	19.6398	19.8608	12.3291	19.6532	13.1729	12.5727	12.1445
Q13443	ADAM9	12.0728	12.6275	13.4785	13.7763	12.762	11.7761	12.2557	11.7677	13.2119	12.9418	12.7484	12.6452	12.0584	12.4485	12.4677	11.9137	12.3476	13.4841	12.3002	12.9207	12.8666	11.2562	12.319	12.5333	12.6057	12.8163	14.0198	14.217	11.1434	11.4539	13.8732	11.7492	12.7856	12.8159	13.0992	12.7289	12.9265	13.2577	13.7104	12.9713	13.0388	13.3035	12.4814	12.7899	13.4871	12.379	11.4734	13.0108	12.7247	12.7765	12.738	12.5208	13.3461	12.8836	14.5343	13.0112	13.8822	13.2584	12.6351	12.8161
O15204	ADAMDEC1	12.4506	15.321	14.824	15.8842	15.7849	14.3685	12.8049	16.3899	16.6176	14.3144	13.885	16.1509	16.4641	15.8363	16.3705	13.6875	12.7812	13.7984	16.4979	16.2521	15.2205	15.8161	12.8882	16.4005	15.894	12.7421	15.185	14.9913	15.4976	15.4761	12.8908	11.6994	13.7213	15.8456	15.3361	14.6503	17.0018	17.2196	16.3702	16.6822	11.5296	14.8746	16.1087	16.4266	16.0155	14.5968	15.6024	15.9824	15.6772	15.8389	14.2439	16.03	15.5807	15.0662	13.8689	14.807	13.0682	15.16	15.2077	15.4765
O75689	ADAP1	12.5334	13.8447	13.3635	13.9624	14.0004	13.331	11.4315	12.9299	13.4952	11.9291	11.6418	12.4695	12.9264	13.0651	12.152	13.6474	13.9982	10.6556	13.7769	13.2028	13.6496	12.0697	14.0183	12.0533	11.4859	13.8973	14.1622	13.9196	13.8606	12.8323	13.5401	13.7308	13.1057	12.4772	13.5456	12.1039	14.9801	14.4079	13.9828	14.1609	14.9443	13.2746	13.1165	13.8387	14.1023	14.4698	14.071	14.1069	13.8611	13.8951	14.2766	13.7226	13.2373	14.2506	13.808	11.433	13.7065	12.6919	13.1351	13.9974
P55265	ADAR	16.4872	16.3319	15.6041	15.7308	15.7967	16.2251	17.3697	15.3858	15.2197	16.0444	16.2527	14.8156	15.2581	16.262	15.776	17.1516	16.7931	16.1901	15.0982	14.9755	16.0525	15.8238	16.2634	15.2644	16.0811	16.6821	15.3864	15.304	15.4218	15.9034	17.0246	16.4254	15.8332	16.0812	16.3119	16.8015	15.6321	15.6709	16.025	16.1172	17.3787	16.5486	16.1871	16.2549	16.0872	16.317	15.8346	15.4659	15.7277	16.0354	16.1888	15.2046	15.236	15.6071	15.4696	16.7973	15.3168	15.6517	15.3953	15.3222
O43306	ADCY6	12.4267	11.9359	12.6195	13.6515	12.5561	12.1762	12.4715	13.6838	12.4127	12.3998	12.0778	13.1492	13.6776	12.9743	12.3226	13.4236	13.306	14.4448	12.8479	12.268	14.3	11.3081	12.6806	13.0527	11.9291	14.3975	13.8529	13.1171	12.5306	12.5133	13.0334	12.6516	9.67906	13.7746	12.9807	12.6943	13.0321	12.3064	13.8233	13.0287	16.1622	12.5526	12.5113	11.797	12.5362	12.7612	11.8151	13.7782	14.6028	14.8295	15.2801	15.5567	14.3292	15.293	16.1488	14.7224	12.4739	12.3587	12.4209	15.3914
O60503	ADCY9	14.4176	13.6418	13.3708	11.4151	13.1399	12.5248	13.6759	12.8905	12.6666	13.546	12.5991	13.2788	11.8307	12.9321	13.3395	11.1352	12.6061	12.242	12.2003	11.0907	12.8046	12.4736	13.0528	13.4387	12.1777	11.9959	13.1112	13.1029	11.7478	11.9277	12.5246	13.6262	11.8403	13.25	14.3791	14.3995	15.373	15.2652	14.5369	15.0814	13.6728	13.4207	14.8291	14.9943	14.6013	12.7415	15.8264	15.1064	15.2249	14.8957	15.0273	14.3987	14.337	15.0731	15.2977	11.8621	14.47	14.249	14.5176	12.4306
P35611	ADD1	16.0172	16.6017	16.3913	17.0481	17.0812	17.8294	16.4213	17.0342	17.3803	16.9468	17.0232	17.4522	17.0891	17.0603	17.0884	16.4177	16.9116	16.7588	17.2232	17.261	16.9998	16.9649	16.4641	16.9823	17.4186	16.5093	17.5995	17.0947	17.3366	17.1721	15.7737	17.3281	16.9537	16.9567	17.218	17.207	17.1949	17.2489	17.384	17.4372	16.3733	16.8382	17.1089	17.6397	17.2597	16.3534	16.9759	17.0269	16.653	16.9697	16.7149	17.5387	17.7341	17.6919	17.6073	17.6011	17.504	17.0214	17.5364	17.6955
Q9UEY8	ADD3	15.6757	15.5675	14.6274	16.8483	16.8093	16.8555	15.3607	16.4542	16.9447	16.1842	16.4462	15.7708	16.6806	16.5288	16.3607	15.5162	15.9123	15.4313	16.2723	16.4367	16.18	16.4017	16.9887	16.6465	16.7415	15.9483	16.9884	16.6528	16.9589	17.0044	16.2303	16.6995	16.8079	16.6055	17.0876	16.8359	17.0115	17.1705	16.8254	17.0995	15.7936	16.3684	16.6482	16.5949	16.9797	16.1488	17.0109	17.078	16.9304	16.3589	16.3912	16.8781	17.0405	16.9108	16.9323	16.4102	16.6186	16.4958	16.8742	17.1608
P48960	ADGRE5	17.5497	17.2095	17.1268	16.5127	15.9432	17.4139	17.2419	16.4015	15.8248	17.6176	17.3689	16.7597	16.5753	17.4979	17.3997	17.6723	17.4896	17.5368	16.4157	16.7505	17.1829	16.8403	16.5144	16.7133	16.4857	17.3862	16.3929	16.6237	16.5884	15.625	17.7745	17.7541	17.0573	17.0937	16.5519	17.1964	16.8969	16.5142	16.5508	16.7321	17.6228	17.5108	16.6878	16.465	16.2905	17.4656	16.3825	16.6157	16.4195	16.6726	17.3436	15.9774	16.6608	15.9704	16.3567	17.0921	16.8011	17.6377	16.9301	16.5722
P00325	ADH1B	18.6691	18.0526	17.3294	19.4444	19.0791	21.0896	19.0725	19.5897	18.9621	19.0165	19.086	19.6329	19.9816	19.2035	19.228	20.1635	18.7259	18.5103	19.1186	19.1318	20.657	20.4007	20.8336	20.0048	20.3861	17.0472	20.514	20.073	20.2857	19.7036	19.9314	19.618	19.5381	19.543	19.4354	19.8243	19.2255	19.1764	19.0018	19.0968	17.9981	19.3626	19.6832	19.2176	18.8578	20.7603	19.1756	18.8462	19.3976	19.2895	20.3856	20.217	20.2072	19.8893	20.2815	19.8026	19.7829	19.9339	21.5367	20.7001
P00326	ADH1C	17.1806	18.8809	17.9653	21.1183	21.456	19.6002	16.5242	19.4689	20.8516	17.9027	18.6773	19.8684	20.467	18.9243	19.9478	18.5517	15.067	18.3099	20.6923	20.8065	19.9023	19.8578	20.7134	21.0561	21.1335	17.8376	20.2778	20.8074	21.1141	21.1744	18.5075	18.5083	19.4857	19.2738	20.0018	20.1155	20.5681	21.0156	21.092	21.3146	17.647	19.4752	19.9675	20.5028	21.1965	19.131	20.9266	20.9204	20.881	21.0406	19.1785	20.6251	20.4978	20.8164	20.9471	17.4725	18.4998	18.8319	19.8061	20.952
P11766	ADH5	19.1768	18.7733	18.853	19.2297	19.4938	19.6195	18.9464	19.2501	19.63	19.0715	18.9286	19.6911	19.3915	19.2	19.2807	19.8986	18.1732	18.4689	19.3812	19.4775	19.7017	19.5217	19.8589	19.6603	19.77	18.5163	19.6217	19.5548	19.4275	19.6202	19.4854	19.3817	19.5977	19.5138	19.8409	19.4629	19.5066	19.6512	19.7292	19.9092	18.6567	19.5275	19.7328	19.5083	19.7329	19.6123	19.9174	19.9792	19.6223	19.612	19.2324	19.4943	19.3434	19.6704	19.5905	19.1186	19.2765	19.455	20.0449	19.4033
Q15848	ADIPOQ	11.4217	12.5659	13.0657	13.3948	12.7064	13.0232	14.3999	12.0077	13.1275	12.0793	12.6742	13.4312	11.7686	11.6645	13.9362	13.9045	15.1668	12.5214	12.6668	10.3168	12.8101	12.1043	12.8251	14.1802	11.3457	16.1055	13.0365	11.774	13.2596	12.1593	10.5034	12.4383	13.3237	13.6773	13.1996	12.2724	13.2032	12.2329	12.2243	12.8669	15.4495	12.4262	12.2198	13.4291	12.3333	13.3491	13.5143	13.1016	11.7233	12.3889	11.8489	13.335	13.4136	12.4248	13.0168	15.9017	12.2581	12.7494	11.6937	13.2668
P55263	ADK	16.6547	16.8957	16.5542	15.6613	16.4936	16.2996	16.6582	16.7427	16.3662	16.2413	16.1975	16.2563	16.2576	16.4958	16.1131	16.9835	16.218	17.0822	15.9149	16.2766	16.2999	16.475	16.3199	16.407	16.3068	16.5845	16.4285	16.3259	16.4061	16.4728	14.105	16.7312	16.3761	16.7103	16.5141	16.9186	15.506	15.7137	16.5208	16.3362	11.729	16.5809	16.828	16.2155	16.6416	15.3737	15.8271	15.6439	15.9938	16.4149	16.5198	16.4722	17.1553	16.813	16.5468	12.8806	16.916	16.8518	16.3725	16.7794
Q9H2P0	ADNP	13.8811	14.0963	14.9415	15.0644	14.6491	14.1766	14.3771	15.2025	14.0987	12.0993	14.9695	14.5406	15.2027	14.7785	13.2349	14.1576	13.3269	14.8681	14.4457	14.3095	14.7192	14.7686	14.6162	14.4381	14.1025	13.5364	14.8044	14.2893	14.4055	14.0911	14.796	11.9526	14.8645	14.7176	15.1984	14.8117	15.3187	15.0434	14.2861	14.454	13.2246	12.53	14.1933	13.2501	13.2823	14.6954	14.64	15.0242	14.5036	14.413	13.1915	11.5613	12.7517	12.9109	12.1437	12.0972	12.6707	14.2922	14.9905	12.6703
Q9BRR6	ADPGK	16.5817	15.3488	15.9957	16.0438	15.4272	15.6858	14.584	15.5706	15.7422	15.5043	15.6506	15.2781	14.8051	15.7666	15.8117	14.3117	14.8217	15.5163	14.6046	14.9609	15.9352	15.0836	15.4126	15.07	15.1072	14.6088	14.9992	14.2978	15.2517	15.1543	14.7205	13.8269	14.9571	15.4264	14.9048	15.2722	15.6679	15.5776	15.2814	15.8472	12.6051	14.9572	15.9704	15.6567	15.5092	16.3399	14.662	15.0295	15.2025	16.0621	16.3121	15.7716	16.0007	15.8531	15.8167	14.3417	16.2298	15.7548	16.3074	15.8524
P54922	ADPRH	14.3175	13.0457	12.3731	12.9555	13.5897	13.9656	12.7736	11.0423	12.954	12.6605	13.5653	12.0444	11.3109	13.5314	13.8933	12.8923	13.0288	13.949	12.5672	12.6665	13.2244	11.5896	13.3827	12.9219	13.9701	11.9164	12.473	12.6882	11.9022	13.6819	12.8129	12.2996	12.4504	13.1538	12.3191	13.635	13.6115	13.9316	13.6879	13.5275	12.8723	12.7648	12.9436	13.4327	13.7373	13.9981	14.1784	13.3528	12.9597	12.239	12.8906	11.6892	13.0478	13.0064	13.512	13.2156	11.9355	12.9844	12.3378	13.2876
Q9NX46	ADPRS	15.4476	15.856	12.9734	14.996	15.4305	15.5326	15.5238	16.2192	15.8459	15.9534	15.6987	15.6754	15.7396	15.9593	15.813	15.2015	15.1753	15.8311	15.5964	15.4947	16.6259	16.5454	16.1617	16.1839	16.4323	15.5626	15.9618	15.6714	15.9068	15.9928	15.4865	15.552	15.3386	15.4414	15.2864	16.0928	16.0838	15.9603	16.1149	15.6591	15.0156	16.2096	15.8459	15.9011	15.6537	14.1337	15.7555	16.0869	16.0025	15.0435	15.0068	15.8374	13.28	15.1243	14.978	14.9082	15.9351	15.8765	15.8127	12.6886
Q16186	ADRM1	15.2246	15.7464	15.7986	14.9359	14.9713	13.2916	16.6587	15.3395	15.1712	15.9001	15.9324	15.5219	14.524	15.0585	15.2934	16.9696	17.8382	16.62	15.1514	15.1633	15.7125	14.9311	15.2573	14.9738	14.6922	17.5983	14.9382	15.0865	14.0145	14.8467	16.2823	16.6809	15.7314	15.9028	15.7934	16.6915	15.3032	15.1761	15.6211	15.1935	17.7562	16.1987	15.6684	15.8142	15.7046	12.9647	15.2487	15.3273	15.0296	15.2305	15.5772	15.4247	15.1887	15.1321	15.5049	17.0123	15.5014	14.8574	15.0736	16.1104
P30566	ADSL	16.3959	15.9827	15.7472	16.538	16.2585	15.3527	12.9381	16.0414	16.2384	15.5586	15.6193	16.117	15.4724	15.8452	15.5205	14.8512	15.2961	15.6451	16.0935	16.0465	16.4782	16.031	16.5781	15.8962	16.3998	14.8489	16.1302	15.6646	16.2317	15.5351	14.6393	15.1776	15.695	15.6641	15.8732	15.9107	15.9032	15.9999	16.2763	16.5512	13.5233	15.4554	16.0576	15.9289	15.9941	16.0968	15.7156	15.9252	16.5021	16.2713	16.2768	15.9654	15.5818	16.1696	16.4137	13.8666	15.33	15.0571	15.9563	15.5634
P30520	ADSS2	17.7811	17.6007	17.3452	16.8203	17.1165	16.0621	16.8905	16.5755	16.906	17.0638	16.7726	16.7122	16.5077	16.685	16.8651	17.3413	17.685	16.983	17.0321	16.8863	17.5178	16.7329	16.8499	17.0917	16.9983	17.3422	16.5634	17.1746	16.3487	16.783	17.2016	17.1698	16.9232	17.1126	17.0497	17.4429	17.0178	16.9654	16.8746	16.8691	17.1502	17.049	16.838	16.5837	16.9595	16.1663	17.1188	17.2633	17.3261	17.3395	16.7706	16.6637	16.1752	16.912	16.8375	16.7886	16.5379	17.0386	16.4765	16.4392
Q8IUX7	AEBP1	17.4504	16.207	16.5902	16.2461	15.5769	17.5569	17.6127	16.7433	16.3965	17.197	17.0497	16.8976	16.6676	16.9408	16.8551	17.4691	16.1087	16.0291	15.4997	15.414	16.2894	14.7554	16.7869	14.5458	12.7312	17.5739	16.3085	13.6032	16.1846	15.2507	17.9951	17.8916	16.3735	15.8227	12.7398	15.6889	16.6791	16.5818	14.1106	16.5522	16.9589	16.7297	16.4415	14.4409	15.5937	17.6432	16.268	16.0689	16.2139	13.5933	17.1502	16.3988	12.0633	16.2327	12.8762	14.2023	16.6467	17.7352	17.2385	17.4974
P55196	AFDN	14.9183	16.3168	16.058	15.9181	15.8858	15.0708	13.0539	16.0473	16.0357	15.5097	14.7998	16.2522	15.72	15.8719	11.5986	15.6914	11.5737	16.0745	15.8327	15.7102	15.6389	15.7443	16.0886	15.6782	15.9366	14.8867	16.2293	15.7201	16.0118	15.9446	15.9281	15.8823	15.8465	15.574	16.2695	16.4061	15.9728	16.0126	16.0354	16.4562	10.8258	15.4031	16.0898	16.6605	16.3948	14.4209	15.8146	16.203	16.2548	16.2434	16.7116	16.4919	16.3051	17.3912	16.8437	15.3868	15.7061	13.6799	16.0328	16.6687
Q9Y4W6	AFG3L2	15.5167	15.2483	14.9453	17.4194	17.1218	14.3028	12.1129	16.1758	16.7324	14.7139	15.8701	16.2732	16.406	15.967	15.2419	14.0921	13.3654	15.4163	16.5089	16.7495	15.2645	15.3006	16.5945	16.6959	16.8691	14.5046	17.4415	16.7129	16.9153	17.0389	10.7053	14.4533	15.9457	15.9463	16.5877	15.9985	16.9925	17.2944	17.2467	17.0865	13.108	15.668	16.4768	16.8143	16.8807	15.4143	16.8303	16.7524	16.9767	17.0226	15.5736	16.6741	16.0677	16.4684	16.6108	11.7456	12.7886	12.62	14.5263	16.7117
P43652	AFM	11.7462	14.467	14.1821	14.7059	13.9231	14.89	14.1938	14.9206	14.7229	14.2151	13.2165	15.2969	14.3106	12.7103	12.6233	14.8957	15.8085	14.3534	15.1584	12.206	14.6921	16.9915	15.5627	15.0675	15.4667	15.2749	14.4707	12.9638	13.9256	14.8287	15.1176	15.5806	14.3449	13.9333	14.0622	15.051	15.3592	15.1824	15.4787	15.8101	14.2986	15.9269	14.9548	13.7792	13.11	15.7289	13.2062	13.5647	13.2481	12.9541	13.8445	16.3207	16.1373	15.2795	15.2649	15.1661	14.8436	15.5338	15.5546	15.0928
Q6ULP2	AFTPH	13.0428	14.6657	14.4307	14.3891	14.5729	11.7155	12.2281	13.1162	13.8	13.7039	12.4844	12.8464	13.4282	14.175	14.6724	12.2713	14.8376	12.3446	14.0918	14.2374	12.1564	12.3588	11.2259	13.8425	13.3873	13.0933	13.5742	13.3596	13.8733	13.234	14.0925	10.4759	13.258	13.8328	13.9178	14.3086	14.0367	13.8592	13.554	13.8596	12.954	13.5255	13.3061	12.8151	13.0475	12.2563	13.637	14.0979	13.7686	13.9782	13.7776	12.488	11.6125	12.4857	13.1934	12.4712	13.2998	13.0334	12.546	13.1945
P20933	AGA	12.259	16.1577	17.1169	13.5561	12.4755	16.9072	18.0737	17.2208	16.8449	17.0722	17.3046	14.6503	17.6493	17.5632	17.2426	17.6621	17.9263	16.965	17.1102	16.6745	15.7977	17.2134	15.9714	16.7091	16.7824	17.8888	16.1203	16.8403	16.663	16.8405	18.1122	17.882	16.372	16.6393	15.1958	17.0452	15.3726	14.9459	15.831	14.6534	19.6644	17.7358	16.3258	16.5463	17.3554	13.4668	16.4973	16.0895	15.6779	12.4839	11.7939	16.614	16.5613	15.41	11.7503	18.7653	16.4593	16.5042	14.0728	15.7474
P52594	AGFG1	14.3289	16.3877	14.7875	13.5728	15.6589	14.9011	14.3275	13.0135	13.0614	14.9152	14.988	14.2395	12.4164	14.2433	14.5059	14.2122	13.6602	15.0914	13.7023	13.768	13.5366	12.4925	11.0386	12.6611	13.0935	15.0159	14.5093	12.7166	13.6945	13.8754	11.8591	13.379	12.0637	12.6513	14.4869	14.2743	14.2155	14.4147	14.1001	14.3395	12.8027	12.3056	13.4485	11.9666	11.8778	12.582	12.9762	13.3026	12.8576	12.5129	14.2386	14.2838	12.3219	13.3256	13.7261	14.3429	14.9234	14.8167	14.2828	14.5299
O95081	AGFG2	13.2257	14.3576	13.8426	14.9621	15.6169	13.4446	13.0081	14.8406	15.2942	13.1887	13.8091	14.4119	14.8311	14.391	14.7027	12.7403	12.6306	13.8169	14.7944	15.0422	13.7849	13.5386	14.551	14.4999	14.9572	12.0804	14.6528	13.9527	14.8928	15.286	13.9562	13.7523	14.8207	14.9113	15.4766	14.2564	14.857	15.0167	15.2479	15.0268	16.2368	14.1195	14.8913	15.33	15.4041	12.067	14.938	15.2841	15.1088	15.0155	14.1997	14.6677	14.2435	14.892	14.9914	10.7506	14.202	12.6025	14.168	15.0336
Q53H12	AGK	16.3425	16.1127	15.568	17.2346	17.2174	16.8836	15.8129	16.8893	16.8695	16.4788	17.0984	17.2436	16.7708	17.1572	16.74	15.8843	14.791	17.0268	16.4349	16.67	16.6119	16.1607	17.4775	16.2652	17.0435	16.5568	16.972	16.5066	16.7893	16.4652	15.8375	15.8614	16.3425	15.9582	16.5579	16.9766	16.8537	17.1108	16.8976	17.2103	14.9037	16.0522	16.931	17.4092	16.7509	16.9009	16.6206	17.176	17.4075	17.1667	17.7634	17.1483	16.9884	17.4652	17.7345	16.0534	17.4579	17.0588	17.5556	17.5138
P35573	AGL	15.1932	16.0183	16.4549	16.0696	15.9845	16.0611	14.1268	15.977	15.8992	15.6544	15.332	15.9865	15.867	16.0286	16.0965	14.8721	12.1082	15.7048	15.9955	16.1109	15.8752	15.9608	15.961	16.2369	16.323	15.6921	16.2323	16.1849	16.2409	16.4629	16.5393	16.3716	16.2375	16.4135	16.0282	16.0694	15.5608	15.8199	16.1608	15.7521	15.1344	16.3964	15.8393	15.7691	16.0581	15.5259	15.6326	15.9193	15.7435	15.6529	15.9638	16.5155	16.4701	16.3409	15.9899	15.5089	16.2103	16.232	16.1747	16.4593
Q9BSE5	AGMAT	13.44	16.4943	17.1215	18.9614	18.955	12.2386	13.0325	18.3112	18.7305	15.5818	17.1961	18.2273	18.4093	17.0115	17.8471	12.611	12.5469	12.822	17.9799	17.691	12.7811	17.8706	17.9251	18.7669	18.1664	12.2863	18.821	18.1367	18.3755	18.5155	15.5424	12.7408	17.8809	13.3271	17.542	17.0242	18.7806	18.9911	18.6492	18.5794	14.3116	15.6668	16.8768	18.0924	17.9216	17.1263	18.8836	19.1418	19.1828	18.847	17.8458	17.5201	16.5071	17.8538	17.6214	12.5169	14.9371	12.1506	15.7275	16.9996
Q9UL18	AGO1	14.4464	13.8167	12.4583	13.2018	13.7221	14.4515	14.3142	13.2478	13.5506	13.2035	13.9017	13.4542	12.2202	13.9307	12.2623	15.1844	13.9975	14.5506	12.411	13.1472	13.0161	13.6128	14.0877	12.3214	14.1072	13.2254	13.5512	13.0593	14.1459	12.5611	14.1079	14.1492	11.9886	13.7124	14.2653	14.2184	11.4671	13.8938	14.3348	13.8818	14.4574	13.9143	14.2804	14.621	14.3044	14.9193	11.2324	13.1381	13.0932	13.5669	14.6698	13.3309	14.6908	14.0845	14.0974	14.3489	15.657	14.939	14.5719	15.0906
Q9UKV8	AGO2	14.3181	14.0893	13.7763	12.6869	13.6408	11.6024	11.4675	13.0877	13.2878	13.536	12.8955	12.1318	13.0228	12.1458	12.9156	10.8534	12.4007	13.2333	12.169	11.9196	12.026	13.8625	11.3833	13.3925	12.1331	12.6712	14.2359	11.6525	13.8961	12.1077	13.6363	13.4288	11.5395	13.9783	13.8115	14.0544	12.9532	12.2113	12.9257	14.2525	12.7179	12.1611	13.0591	12.893	14.0789	14.0989	13.7004	13.0519	14.5391	13.0666	14.4758	13.8423	13.7793	14.0231	14.1401	12.6193	14.4622	14.2156	14.3798	14.0017
Q99943	AGPAT1	14.7422	14.3517	14.414	15.3573	15.2014	15.0244	13.0036	15.2922	15.4174	14.2182	14.7081	15.5321	14.7958	15.6204	11.4771	13.518	13.1603	14.8449	12.548	15.0347	12.4182	14.4183	13.0649	14.9928	15.3904	14.1604	15.0608	14.0185	14.4127	14.1311	13.3604	14.4924	14.0631	15.147	15.5841	14.8961	14.8458	14.6069	14.3861	15.0117	13.7668	14.3145	15.09	14.8853	14.0615	15.3666	14.5092	14.6246	14.7798	15.6361	15.497	16.0956	15.8442	16.1131	16.05	14.1759	15.7011	15.5181	15.8464	15.6523
Q9NUQ2	AGPAT5	11.7517	14.1048	12.4149	11.643	13.9714	12.8018	12.1221	14.5831	11.3242	12.414	14.1409	14.7545	12.4408	12.188	12.8092	14.1975	12.8512	14.2597	14.2256	12.6778	11.217	11.9115	15.256	12.0953	12.5224	14.4752	14.0394	12.2094	14.8567	12.4896	14.1439	14.4442	14.6891	14.5264	14.7478	15.604	12.2011	12.1538	15.1705	14.9118	14.4046	14.4463	12.8591	14.0671	15.098	12.0375	14.9488	14.3969	12.5196	13.1501	14.5107	15.1872	13.0348	12.6562	12.9761	13.4777	14.7668	13.5283	13.4215	14.0607
O00116	AGPS	16.2521	17.0044	16.7103	17.0897	16.821	15.9235	15.2386	16.6213	16.5005	16.2505	16.5453	16.606	16.1663	16.3748	16.3546	15.9213	16.0712	16.6733	16.3493	16.6818	16.0579	16.0855	16.6524	16.237	16.4402	16.029	16.5317	16.6734	16.3797	16.5357	15.8579	16.0589	16.4888	16.5124	16.7792	16.1779	16.3367	16.3757	16.1559	16.5216	15.486	16.2345	16.5165	16.5669	16.9765	16.1814	16.5791	16.5651	16.8086	17.0768	16.7433	16.7149	15.649	16.8593	17.1403	14.5531	16.2646	15.6185	16.2094	16.6671
O95994	AGR2	17.3049	20.5268	21.7424	20.7517	21.1025	18.6759	15.8887	21.0404	20.8724	20.5412	21.3107	21.556	20.957	20.8873	20.7349	20.0865	13.2722	21.2354	21.2711	21.6472	21.6606	21.1583	21.2005	21.8217	20.8576	20.8321	21.7929	21.7249	21.2372	21.4351	20.629	20.4185	21.3163	20.7174	20.0825	20.3746	21.5809	20.9751	20.3479	20.0118	19.8925	21.3613	21.2777	20.0312	20.5231	20.5444	21.309	21.1527	21.2251	20.1795	21.603	21.0499	20.6362	20.5729	20.4467	19.8727	21.0513	20.4219	20.7427	20.8751
Q8TD06	AGR3	13.2571	17.2574	17.517	17.5476	16.996	11.647	12.0346	17.3862	17.2303	16.1718	17.4027	17.7225	17.1518	16.9536	16.7709	16.1984	13.4602	17.3927	17.6242	17.573	17.8811	18.0119	17.4798	17.9867	17.4314	18.3414	18.3731	18.0192	17.963	17.9628	16.3862	16.0017	17.0138	16.1963	15.2084	16.9639	18.0301	17.9315	17.1374	16.9154	16.8443	17.2032	16.0881	15.829	16.5802	16.5814	17.5947	17.5775	17.4606	17.0617	16.6821	16.5721	17.1759	16.1222	15.9686	17.0895	17.684	16.684	15.9169	16.9896
O00468	AGRN	16.941	16.3505	16.8305	16.0656	16.2551	18.0166	18.1761	16.5091	16.372	17.0951	17.3669	15.7902	16.9099	16.3173	16.4836	17.8657	17.5171	16.4244	15.8881	16.0463	17.1135	17.5205	15.9852	16.5539	15.783	16.9047	17.5902	16.7789	16.3485	16.5543	18.5126	18.4588	16.5468	16.076	15.5197	16.535	16.8074	16.3024	16.3173	16.1519	17.6478	17.2669	16.0417	12.651	16.3493	14.208	16.5386	16.6321	15.4842	13.5854	16.1315	17.3876	17.8682	16.3	16.5501	17.9072	16.8365	17.1308	16.5478	15.7386
P01019	AGT	12.9928	14.0907	14.3393	15.7111	14.9963	14.9767	12.8521	15.4484	13.9852	11.6059	13.7017	16.5311	13.3051	13.5312	11.8003	13.0204	12.6997	13.4199	17.0793	12.8673	14.6754	17.383	17.3526	14.579	15.3583	14.7065	15.0235	14.3188	15.6995	16.1094	13.9423	14.9727	15.2849	14.2156	14.3022	14.4271	16.7149	15.4768	15.0722	15.8941	14.0599	14.9142	15.4443	14.9486	13.6524	17.6034	15.8789	15.2296	15.3764	15.062	15.0328	16.1944	16.1301	15.6209	15.9291	14.3824	15.3402	15.5868	16.2251	15.1244
Q6RW13	AGTRAP	11.9479	13.26	11.5559	14.3265	13.2005	12.2936	16.5542	11.618	13.3371	16.0261	12.481	13.0796	12.243	12.0259	11.4236	17.1241	16.783	16.5738	13.0896	14.1783	14.0918	12.0722	12.9123	12.4809	12.8063	16.75	12.6465	12.3768	11.3059	13.3896	17.0684	16.0234	13.0145	13.3255	11.4817	13.5357	12.7203	11.6117	12.0771	12.6068	16.2138	16.4	12.2498	12.536	12.2183	12.2422	13.4114	13.2121	13.633	13.745	13.0435	12.0211	14.6203	12.9454	12.9035	15.7706	14.238	14.3084	14.2954	10.91
Q8WYP5	AHCTF1	13.3615	13.5695	12.4534	12.0912	12.5986	11.7466	11.7425	12.5553	13.3035	11.9948	12.8607	13.2789	12.3903	12.1487	13.3746	13.6379	10.7019	12.7365	12.5528	13.525	13.434	13.6797	13.3371	12.2666	13.0694	11.9859	12.9988	11.5068	12.4287	12.5113	12.9607	12.9916	12.4546	13.9311	12.7675	14.1706	12.9265	12.3855	12.6556	13.0601	12.3541	11.1598	12.9244	13.4855	12.9032	12.6502	11.9885	13.0257	12.8374	12.7877	13.7094	12.378	11.8743	12.6805	13.1017	11.5259	12.9475	12.6479	13.5095	11.6188
P23526	AHCY	17.615	17.2855	17.7819	18.1464	17.4789	17.7017	16.8182	18.1061	17.6495	17.3476	17.3753	17.3323	17.9224	17.0824	17.6036	17.4979	17.9511	17.6588	17.9618	17.9479	17.8833	18.1096	17.7738	18.5396	17.7056	16.9202	17.3983	17.5821	17.4827	17.6328	18.2615	17.7385	17.9012	18.3348	18.2846	17.4914	18.4199	17.9472	17.5665	17.587	17.9119	17.5662	18.2503	17.7937	18.2535	17.4405	17.9921	17.4273	18.4865	17.4965	18.7693	18.2091	18.2945	18.4775	19.4449	17.7491	18.1184	17.2936	17.3834	17.8936
O43865	AHCYL1	16.7395	16.4744	16.4951	16.1786	16.256	16.6921	15.7023	16.0944	16.5151	16.3833	16.1122	16.6664	16.1494	16.5283	16.6516	16.2732	15.9672	16.3644	16.0903	16.3233	16.5601	16.5271	16.3855	16.1791	16.2839	16.4123	16.3717	16.0538	15.9995	16.2053	16.0273	16.2118	16.4852	16.6836	16.635	16.1856	15.8215	16.0535	16.2804	16.3663	15.7538	15.855	16.0909	16.4821	16.652	16.4789	15.9561	15.8747	16.2347	16.6796	16.6891	16.2453	16.7628	16.718	16.626	15.5963	16.7249	16.6736	17.0787	17.3862
Q09666	AHNAK	19.2228	19.4074	19.4713	19.4281	19.1161	19.1091	19.5231	18.7641	18.3954	18.8463	18.9181	18.4461	19.0115	18.6824	18.8589	19.2508	19.3086	18.6449	18.9304	18.9262	18.4548	17.7603	18.4584	19.0583	18.6509	19.1475	19.0135	19.0825	18.7855	18.6534	20.1576	19.708	19.2993	19.3379	19.452	18.2176	19.3793	18.7	18.289	18.3887	19.7193	18.9673	18.3263	18.3486	18.4054	19.0824	18.9468	18.8164	18.9505	18.8642	18.7676	18.0667	17.682	18.1683	18.251	19.6818	18.7718	18.5676	17.9792	18.1258
O95433	AHSA1	17.6215	17.9767	17.9256	17.7981	17.7888	17.367	15.7244	17.4914	17.7708	17.6773	17.696	18.0363	17.5609	17.6773	17.721	15.8364	14.202	17.9613	17.9815	18.0612	17.8554	17.3563	17.3896	17.5185	17.8709	17.458	17.7315	17.8843	17.8926	18.0079	17.7167	17.8323	17.7352	17.9324	18.1969	18.1333	17.8713	17.868	17.862	17.8968	17.303	17.7462	17.8756	17.9149	17.888	17.4584	17.8708	17.7435	17.8855	18.1395	17.8698	17.7391	17.7416	17.9295	18.0441	17.4005	17.9068	17.4204	17.7243	17.6905
P02765	AHSG	19.2115	18.8155	19.4858	19.3638	19.2126	19.1372	16.9927	18.5694	18.6136	18.5332	18.8106	19.7183	19.5964	18.2298	18.4803	17.8035	16.9315	17.8078	19.9019	18.3931	20.0509	20.743	19.6659	19.6915	19.5383	17.931	18.4419	17.6218	18.2615	18.2074	19.6553	19.8585	19.5106	19.241	18.9098	18.7645	19.5102	19.5987	19.6655	19.464	18.1363	19.9948	19.3517	18.7514	18.5066	20.4412	19.2615	18.8418	18.726	19.0878	18.4392	18.6646	19.0702	18.5731	19.2129	18.8693	18.6508	19.1905	19.0806	18.039
Q96BJ3	AIDA	13.7826	15.1037	15.5203	13.2181	14.3308	15.5607	14.8608	15.1944	14.5757	15.2158	14.9765	11.9977	15.157	14.568	14.4178	12.0755	12.6648	14.5671	14.1193	14.0343	15.1187	14.7449	14.2114	13.5935	14.6312	14.205	13.3682	13.8845	13.9129	14.1723	15.4973	15.2521	14.8354	15.5552	15.727	14.8259	14.1901	13.2214	14.5162	14.0813	16.0967	15.0982	14.4257	14.3221	13.8692	15.2568	14.7605	10.736	14.8461	12.9016	16.8774	12.9796	12.7555	14.2819	13.1442	13.2624	12.7605	13.6637	13.9822	14.5294
P55008	AIF1	15.7081	17.0548	17.4309	13.7852	12.6477	17.8158	17.474	15.7703	13.8071	17.8153	16.7551	13.1924	16.3881	16.0884	17.3651	17.7528	18.5597	17.8869	14.8789	15.3734	11.8462	15.4775	12.9659	13.1137	11.1426	17.6755	11.9974	12.5424	13.5763	12.1809	12.9976	13.2518	16.3575	16.4924	12.9341	16.5737	13.6378	12.4	12.2221	11.9893	12.7917	18.1233	12.7346	13.4975	15.0285	12.2026	12.3355	12.1874	12.527	12.9341	14.1591	15.7656	12.5265	13.3757	12.6203	12.1684	17.9488	17.9545	17.2001	17.0283
O95831	AIFM1	16.9419	16.8781	16.6835	17.1465	16.9842	16.7724	17.6364	16.988	17.1393	16.9088	16.9672	16.8143	17.2715	17.0518	17.0174	18.0363	17.5276	17.4648	17.3655	17.3313	16.8137	17.0172	16.7004	17.2308	17.2167	17.1948	16.5411	16.8528	16.9801	16.5462	16.8658	17.1649	17.1089	16.8321	16.9295	17.0755	17.2945	16.8083	16.9829	16.8165	17.4895	17.0947	17.0295	16.8459	17.3523	17.0335	16.6157	16.9686	17.5326	17.0981	16.7612	17.34	17.022	17.3343	17.1934	17.1673	17.0322	17.1648	16.6689	17.2717
Q12904	AIMP1	16.4022	16.8407	17.0037	17.4727	17.5103	15.7186	16.0957	16.3938	16.7893	16.1813	16.7124	16.2247	16.8301	16.4144	16.8105	16.042	15.6713	16.9108	17.3985	17.182	17.1888	16.8875	16.7819	17.2959	17.0334	15.9492	16.6537	17.15	16.9197	17.1067	12.2681	13.4026	16.3914	16.8578	16.7496	15.3491	17.6364	16.8017	16.7545	16.7496	16.3086	14.9946	16.7402	16.2652	16.9067	14.3201	17.3174	16.9077	16.9966	17.0791	15.5638	14.0429	15.1791	15.7782	14.3169	12.0286	13.0787	12.8905	14.8604	15.9149
Q13155	AIMP2	16.1954	16.6847	16.4882	16.691	17.0727	16.2798	16.7431	16.5874	16.8355	17.2644	17.3473	16.9423	16.4744	16.784	17.0504	17.2621	17.3332	17.2556	17.2365	16.7221	16.2849	16.3195	16.641	16.6496	16.4988	16.9665	16.6586	16.6899	16.6825	17.0658	17.212	17.4035	16.4754	16.7074	16.5883	17.1647	16.1128	16.3712	16.4656	16.3299	17.46	17.083	16.402	16.5762	17.0338	16.0194	16.5142	16.1791	16.4753	16.7646	16.633	16.8282	16.3594	16.8538	16.6751	17.3337	16.7203	16.1914	16.375	16.8344
O00170	AIP	13.1076	15.7641	15.6752	16.0581	16.3424	15.8143	14.4062	15.1346	15.9574	16.1855	16.2403	15.3215	15.661	15.011	16.2506	15.1972	12.8175	15.7628	15.799	13.9272	15.8474	15.1859	15.607	15.6259	15.9262	13.3977	15.1145	14.6928	12.2514	14.6043	13.3027	14.0496	13.0535	13.6877	13.0953	15.986	15.7972	15.2419	12.13	15.5388	13.2017	15.0797	15.0841	13.6433	12.7517	14.6584	15.88	12.9516	12.894	13.5396	12.9729	12.9377	11.5937	15.6673	12.6448	11.9124	15.198	14.9324	14.9706	11.7465
P00568	AK1	17.1627	16.7631	17.2175	17.6073	17.2841	17.8387	16.6884	18.7596	17.9814	17.6177	17.9517	19.1402	18.7738	18.6952	18.7732	17.5556	15.9381	17.5421	18.1526	18.3492	18.3005	18.672	18.7849	19.0628	18.8345	17.7521	18.0207	18.3523	18.3446	18.3196	18.1389	17.9217	18.9973	19.1799	18.996	17.1364	17.5404	17.8056	18.1019	17.618	17.2258	17.7334	18.5013	18.4417	18.3254	17.6828	17.9301	18.2147	18.2716	18.4225	17.6288	18.0637	17.8902	18.2774	18.1945	17.6866	19.3051	18.6121	19.0496	18.8766
P54819	AK2	18.0018	17.9846	18.1845	18.5225	18.4442	16.9931	16.7079	17.7808	18.226	17.2441	17.7653	17.8624	18.3081	17.5972	17.9758	17.3343	16.3449	17.8531	18.4892	18.4767	18.003	18.251	18.0027	18.4521	18.2306	17.4939	18.1748	17.9513	18.1521	17.9652	17.4572	17.1561	17.6486	17.8153	17.9322	17.8121	18.6036	18.565	17.9072	18.2345	17.2292	17.8793	18.2518	18.1163	18.0123	17.4379	18.3854	18.47	18.5498	18.1198	17.665	17.4421	17.4925	17.4717	17.3743	15.1366	17.3912	16.9782	16.9243	17.6168
Q9UIJ7	AK3	16.6499	15.9069	15.8432	16.9562	16.5751	16.4343	12.9467	16.1065	16.9058	15.9005	16.2469	16.3857	16.9163	16.0024	16.5822	15.1142	14.4728	16.2826	16.8808	16.7008	16.9811	17.1371	16.6806	17.609	16.9268	15.7164	16.8686	16.6702	16.665	16.4492	15.8781	15.9462	16.5567	16.8708	16.3496	15.8476	17.471	16.7963	16.6982	16.3705	15.0582	16.3371	16.6293	16.6736	16.8157	16.5805	16.4257	16.5226	16.9863	15.7694	16.2962	16.9658	17.6043	16.7563	16.2099	13.8757	16.8135	16.4433	16.5664	17.1276
P27144	AK4	12.9746	12.4697	11.9728	15.6119	15.8053	13.5541	12.1015	15.6444	15.7568	12.106	13.9287	14.7982	13.9194	12.9644	13.1937	12.8261	12.9337	12.5613	13.2571	15.4124	13.252	14.593	15.2488	15.3309	15.0225	12.6903	16.8032	15.4308	16.2338	15.928	12.5314	13.2069	15.1195	15.4072	15.0424	13.3387	15.9771	16.0714	15.2587	15.8518	12.5939	13.5854	14.3348	14.8602	14.5107	15.285	15.1882	15.0764	15.6004	15.0989	13.8964	14.9642	14.8491	14.648	14.8429	11.1826	14.9684	12.9919	13.9872	14.955
Q92667	AKAP1	14.2211	16.539	16.2331	17.0984	17.1047	14.9282	14.1327	15.7205	16.2435	14.6055	15.9421	16.1126	16.2969	15.4929	16.1081	14.796	12.4194	15.9389	16.9412	16.8879	16.5802	16.0042	15.6673	16.6052	16.416	15.7943	16.5539	16.036	16.3889	15.7258	15.6661	14.8622	16.1593	16.5831	17.1697	15.6815	16.7502	16.7707	16.4653	16.9106	14.6352	15.7324	15.8812	16.3665	16.2334	15.6982	16.5224	16.2204	16.4168	16.9624	16.0184	15.961	15.4566	16.4284	16.4502	13.6761	15.5785	14.434	14.0942	15.9113
Q02952	AKAP12	15.2908	14.5036	14.182	15.2588	15.0547	16.8488	15.3949	15.3158	15.016	14.89	14.7233	14.3722	14.9634	14.1283	14.7725	15.4123	16.1544	15.1521	14.8522	14.9728	14.8033	14.873	14.6052	14.499	14.5853	15.2906	15.1225	14.3366	15.616	14.7094	16.0163	15.9458	14.8104	14.5739	15.6376	14.7902	15.068	14.8562	14.7555	15.278	14.7593	15.41	14.7794	14.6947	14.6486	17.0528	14.5907	14.2575	14.569	14.8983	14.949	15.2162	15.7422	14.8498	15.2673	17.2793	16.2675	15.8733	15.3182	15.6245
Q12802	AKAP13	15.316	15.8069	14.7135	15.1019	14.897	14.5116	13.6582	14.8252	13.997	15.049	11.6299	14.4423	14.038	14.7151	13.6626	14.4371	11.994	13.293	14.0727	14.0844	13.8735	14.4207	15.0617	14.3594	14.9593	15.7044	14.3464	14.4068	14.0625	13.941	13.9057	13.4871	13.6215	13.9915	14.2072	13.6762	14.6159	14.778	13.6842	14.3476	11.1948	14.6092	14.2773	13.9972	14.6125	15.1637	14.8361	14.2856	15.0242	14.6374	14.3341	14.1209	11.7973	14.5471	14.6602	12.6023	15.1416	14.2811	14.8988	14.4206
Q9Y2D5	AKAP2	17.0034	16.1194	16.3569	15.5155	15.6778	17.4616	18.6904	13.059	14.3995	16.5602	16.5624	11.8563	15.1843	15.971	16.2993	16.8104	16.8588	16.5742	15.3775	15.2841	16.1725	13.0048	15.0481	14.6221	15.3494	16.0932	14.04	14.5557	14.2614	13.9567	17.7367	16.6826	15.5764	15.6227	16.3555	16.3931	15.5712	14.6978	15.363	14.9833	15.7981	16.0249	14.6184	13.0633	13.3769	16.3319	15.3467	14.5748	14.9247	14.8538	16.0595	14.664	14.5539	13.9071	12.1569	17.1393	16.1634	16.1895	15.3642	13.3086
O43823	AKAP8	12.8575	13.7561	13.3482	14.8156	14.7207	13.4649	12.8036	12.993	14.2745	13.6295	14.3285	14.0264	13.6109	13.7346	13.6323	12.5904	13.997	13.9053	13.9836	14.6932	14.0766	14.012	13.5058	13.561	14.0761	14.0177	13.9634	13.5389	13.5742	13.4588	12.0568	11.3203	12.6011	12.8173	13.0035	13.1033	14.8552	13.9813	13.6949	14.3553	12.4746	12.4949	13.977	13.7862	11.4524	13.7109	13.5146	13.5168	12.8355	12.6413	14.1265	13.9779	12.6725	13.5509	13.6581	12.4939	14.3393	12.0571	12.2153	12.7127
Q9ULX6	AKAP8L	10.5029	11.9435	13.7308	12.4263	14.3895	11.2557	13.8028	12.1463	13.8997	13.189	11.9996	11.9747	12.5223	13.213	12.4766	14.0998	14.543	13.3002	12.7563	11.8256	12.4688	12.1954	14.3897	10.7799	12.6529	13.8198	11.8655	12.3381	12.0046	13.3892	13.1651	14.1755	13.5674	12.5889	12.6047	14.6507	13.5155	13.468	13.6707	14.784	12.6292	11.6438	13.8709	12.5862	13.4094	13.4666	13.2751	11.4443	12.7619	12.6254	13.6406	14.1726	13.6636	12.8194	12.4752	11.9509	12.6542	11.9866	12.8615	13.1885
Q99996	AKAP9	15.0997	16.6975	16.41	17.0208	16.5208	15.2565	14.7005	13.0802	15.8161	15.2769	15.8661	15.9036	14.947	15.5359	15.7949	16.0881	15.2954	17.0474	16.1093	16.4091	16.2031	15.1556	15.8941	16.1841	15.7921	16.5096	16.0487	15.8783	16.1054	14.865	15.4757	15.6547	15.8985	14.9938	15.6886	16.2868	16.6002	16.2307	15.9108	15.842	16.9929	15.2727	15.3497	16.0255	15.9926	14.559	16.3957	16.2012	16.5185	16.3736	16.4979	15.5174	14.9245	14.214	16.3392	15.1165	15.3876	16.3252	15.4706	16.5115
P14550	AKR1A1	19.3659	19.3877	19.9662	19.5351	19.8933	18.9846	18.1471	19.6159	19.5562	19.144	19.2628	19.3507	19.6399	19.5873	19.8109	18.8629	17.8183	19.195	19.7865	19.758	20.12	19.8254	19.7727	19.8678	19.5179	19.354	19.5036	19.0958	19.3285	19.5621	19.0484	19.436	19.1583	19.6017	19.1015	19.686	19.823	19.7062	19.5972	19.5963	18.6995	19.1048	19.4399	19.5154	19.2604	19.5135	20.0096	19.7073	19.8647	19.697	19.5394	19.3659	19.1587	19.2351	19.3357	18.7954	19.2981	18.7906	19.3358	19.192
P15121	AKR1B1	18.203	16.676	16.7415	17.4503	17.5345	17.3055	17.5332	17.8251	17.6756	16.8795	16.8363	16.3724	17.3019	17.2144	17.3753	17.0745	17.8319	16.5759	17.3408	16.9433	17.2023	17.3642	17.5906	17.2825	17.7189	17.352	16.8086	17.4879	17.3068	16.8385	16.9859	16.4122	16.5887	16.237	16.8042	17.0432	17.6099	17.3401	17.4184	17.8382	17.5146	16.9379	15.6163	17.0718	17.1344	17.5959	17.4727	17.4857	17.2331	17.0498	17.1866	17.4352	17.3852	17.7291	17.5609	17.9504	17.5028	17.1176	18.1038	17.8433
O60218	AKR1B10	11.779	17.9194	17.6402	19.4345	19.8341	15.6526	12.1223	19.0816	19.1136	16.497	16.0603	19.1449	18.5619	18.1445	18.3383	10.3787	13.666	16.4059	18.933	19.3037	16.6723	16.9474	18.3666	19.1987	19.1483	17.1102	17.2075	18.6	18.9651	19.3822	16.2676	17.6769	18.5577	19.0052	19.4114	15.7027	17.908	18.8202	19.0179	19.1589	15.3901	16.2069	18.191	19.375	19.6085	14.5475	18.5649	18.6212	19.1472	19.1145	16.6545	18.5263	18.7352	19.3495	19.6166	16.3314	19.079	17.7056	18.1278	18.9272
Q04828	AKR1C1	15.0792	12.3698	12.4534	11.9072	13.5895	14.4242	13.4667	15.5364	13.4159	14.0276	13.4567	14.2647	15.8199	16.0422	16.4238	12.8823	13.1838	13.7851	13.0653	12.1332	16.2657	20.0823	16.9843	17.2361	14.7094	14.5854	11.3001	12.9415	12.4975	13.7858	13.4366	14.5366	11.8884	14.4766	12.3271	12.7358	13.5489	13.8349	13.8936	14.8701	13.9594	14.1402	15.1843	13.2939	14.4775	13.3606	13.8182	14.2493	13.8919	12.5717	15.1232	14.0895	15.1215	14.3893	13.9787	15.8484	17.6831	13.6784	15.0477	12.983
P52895	AKR1C2	11.8734	13.3907	14.1754	14.9075	15.0055	12.1117	12.8381	15.6365	15.7645	11.9923	13.4453	15.5343	17.2592	16.1148	16.5934	11.9775	12.2307	13.5981	14.0041	14.7767	13.55	13.9636	13.3148	13.7165	12.1635	11.5389	14.7339	13.5271	13.3604	12.8169	12.2364	12.6818	15.4701	14.9858	14.1517	14.5107	12.5288	13.6043	12.7588	12.6639	12.7554	12.2514	12.0348	12.9036	13.3145	13.1176	10.3253	14.5847	13.909	13.5476	13.2113	12.5313	14.2794	13.2006	12.6208	12.7783	13.3021	13.8859	13.3734	12.6763
P42330	AKR1C3	16.6264	18.3341	17.8175	18.9195	19.0881	16.404	13.59	18.7018	18.8705	17.4541	16.7217	18.7814	18.6482	18.3292	18.8396	15.4141	13.4194	17.672	18.2689	18.2831	18.8529	19.384	19.0156	19.0299	18.7755	17.6945	18.5391	18.6784	19.186	19.554	16.8753	18.099	18.8425	19.1396	18.7482	17.8832	17.7536	18.4339	18.6778	18.7878	18.0956	17.4108	17.857	18.6168	18.6974	14.8457	18.2698	18.5326	18.4937	18.6867	17.7212	18.0556	18.3818	18.4424	18.5004	16.8849	18.5815	17.4995	17.9074	18.5153
P17516	AKR1C4	18.6683	14.115	13.4188	12.2867	13.4917	11.6688	12.7443	11.9775	12.9599	12.0876	13.2207	12.0289	12.1666	11.695	12.6878	11.8405	12.8164	13.0761	12.5261	11.0521	12.9837	12.9435	13.9996	13.5887	12.7047	13.2224	11.4136	11.7703	11.8594	13.6119	12.962	13.2288	18.4932	18.6499	18.3523	18.3419	18.6184	18.5969	18.5261	18.3561	17.5898	18.2158	18.583	18.5215	18.6351	13.5128	18.4705	18.7588	18.5942	18.6134	19.57	18.312	18.4363	13.2718	12.6467	12.5745	12.9864	12.9407	18.5	18.4381
O43488	AKR7A2	16.7095	17.5644	17.4252	15.9635	17.5461	17.1541	17.524	17.9022	18.0458	17.6147	17.5431	17.7046	18.0673	18.0647	17.761	17.9482	17.2945	17.8719	17.4502	17.5602	17.6397	17.5381	16.6862	17.9834	17.8332	18.4335	18.0683	17.9792	17.7952	17.9795	17.9597	18.0613	17.6115	17.9537	17.851	18.052	17.2544	17.5946	17.7672	17.7257	18.3745	18.1454	17.1891	17.688	17.5903	13.0716	16.5601	17.586	16.4468	17.4516	17.172	18.1581	18.3961	18.0227	17.8675	17.9387	18.3644	18.3359	17.922	18.1904
O95154	AKR7A3	9.92871	16.9142	17.4868	17.2998	17.5206	16.6503	14.6063	17.3318	17.5237	15.7474	15.7934	17.9353	17.6291	17.5341	17.1754	15.9452	12.5014	16.674	17.6924	17.7277	16.6374	17.0018	17.2223	17.8786	17.5403	17.5585	17.5317	18.0934	18.0448	18.6034	16.8451	17.2949	17.9461	18.1489	17.8532	17.4568	17.2782	17.8467	18.0747	17.7231	16.9858	17.4876	17.4313	17.7902	18.0169	14.7506	17.5528	17.8006	17.681	18.1441	17.0574	17.4422	17.7636	17.8081	18.22	15.965	17.9848	16.604	16.8919	17.5501
P31749	AKT1	14.2045	14.3493	14.4704	14.7664	13.9534	14.1563	13.0963	14.1514	14.3287	14.3933	14.3412	14.5283	14.2721	13.8811	13.7809	12.965	12.9252	13.8731	14.2999	13.7773	14.9217	14.9404	14.4213	14.8872	14.235	13.9293	14.6772	13.8724	13.8504	13.9622	14.5052	14.1384	14.5862	14.6071	13.7637	14.2532	13.9333	13.4549	14.0608	13.9259	13.7569	14.628	13.6743	14.2203	14.1215	14.0072	14.1565	13.9185	14.287	14.6545	14.1279	14.6448	14.2308	13.5919	14.5823	13.8811	14.5846	14.5926	15.0149	14.914
P31751	AKT2	13.9935	14.3396	12.8074	15.3681	13.9907	14.7043	14.3389	14.3635	15.4946	14.0162	14.6047	14.5422	15.2146	15.1071	12.7449	13.4914	12.0561	15.0574	15.2692	12.903	15.1568	14.6687	14.4853	14.3538	14.4972	12.3175	15.3534	15.2825	12.2813	12.9463	12.0688	14.7428	13.6027	13.4151	13.2736	14.1697	12.9484	13.8133	13.4207	14.9794	14.5053	14.1071	13.8477	13.5394	13.2028	14.5466	13.807	13.487	14.2293	12.5073	15.1339	13.3038	14.2015	14.6411	14.985	11.9782	12.2501	12.2489	15.265	14.9328
P13716	ALAD	16.5481	16.0426	15.9932	16.8582	16.4001	15.869	13.6204	16.8229	16.7646	15.005	15.2961	16.2629	16.8821	16.0076	16.0301	11.5263	13.069	14.9865	17.2481	16.9449	16.4955	17.0935	16.9117	17.0123	17.2329	15.1834	16.6005	16.7152	17.2001	16.7912	15.3119	14.7385	16.7153	16.3596	16.2728	16.1719	17.2035	16.9481	17.6226	17.0741	12.6073	15.6914	16.5212	16.797	16.7499	16.2031	16.1824	15.8782	16.7834	16.3734	15.5396	16.816	16.9987	16.9856	16.5281	13.578	16.36	15.6336	16.6572	16.0722
Q13740	ALCAM	14.1841	12.3367	12.5668	14.6198	11.9822	17.0374	12.8744	14.2594	14.7754	14.0079	12.8879	14.118	16.1768	13.3197	12.4934	13.2631	12.5784	13.412	12.8675	12.1313	13.627	15.8303	14.5134	12.3994	12.1952	13.8435	16.2723	15.2523	15.5863	14.7664	15.9235	16.7418	15.7812	15.0524	14.8845	14.6128	15.8376	14.9111	14.6653	14.2409	11.5382	15.0484	14.7197	14.9209	14.8576	16.4436	15.4469	15.1912	15.0867	15.403	14.7924	13.9212	15.239	14.4008	14.3019	15.8822	14.6974	11.7966	12.9417	12.8757
Q8IZ83	ALDH16A1	16.8936	17.2821	17.3205	17.0437	16.7716	16.6475	15.5035	16.8913	16.9076	16.8846	16.8358	16.7686	16.714	17.0786	16.8451	16.1855	16.4879	16.6506	16.5279	16.6622	17.004	16.7865	16.9916	16.6754	16.7853	16.9158	16.4871	16.6296	16.6321	16.5306	16.3623	16.567	16.6208	16.7758	16.7232	16.676	16.5779	16.6986	16.5506	16.89	16.2	16.6257	16.9204	16.9672	16.9928	17.1449	16.504	16.9994	17.161	17.2644	17.0671	16.8591	17.0036	16.9896	17.0224	17.1434	17.317	17.3969	17.0515	17.0448
P54886	ALDH18A1	15.9164	16.6165	16.9362	17.4067	17.3743	16.2285	15.7855	17.2985	17.0189	16.3709	16.9038	17.3108	16.925	17.1142	16.9229	16.7955	15.1228	17.004	16.9909	17.2479	16.6227	16.2341	16.8329	16.6124	16.8448	16.6903	16.9748	17.3291	17.2449	17.186	16.4028	16.684	17.0298	17.1196	17.0641	16.5827	16.3502	16.7612	16.8972	17.1108	15.9237	16.0622	16.7315	17.4514	17.554	16.7585	16.9074	17.0382	17.4978	17.6208	17.3035	17.0027	16.3019	17.2799	17.4421	16.4706	16.9908	17.0266	16.8645	17.3158
P00352	ALDH1A1	17.362	18.1351	18.219	19.2641	19.8881	18.8721	17.0172	20.1669	19.7851	18.4643	17.7822	19.3255	19.4239	18.489	18.6762	17.2245	16.6755	17.7108	19.2946	19.4372	18.2134	19.1436	19.1552	19.5612	19.405	17.2874	19.5637	19.2729	20.0073	20.2029	18.1095	18.8325	19.4069	19.4271	18.9998	17.9829	18.9146	19.2906	19.4808	19.588	18.0716	18.5026	19.1934	19.4834	19.4698	19.0147	19.2	19.3462	19.3227	19.4169	18.5	19.403	19.4026	19.6169	19.519	18.9832	19.4199	18.6078	19.9529	19.6113
P47895	ALDH1A3	13.1586	13.0227	14.151	12.8442	12.8196	14.2719	14.2085	13.6945	13.3368	14.6642	15.2614	13.6263	13.5716	14.1731	14.5704	13.8689	13.8774	12.9261	11.8264	11.721	13.1855	14.2321	12.6274	11.9155	12.8876	14.7434	12.731	11.7417	12.0932	14.5868	13.8417	13.6799	12.3062	12.5109	13.0609	13.3327	11.4131	13.4988	13.9484	13.7257	13.2323	12.9157	13.9141	11.9517	12.043	13.265	11.5408	13.3996	14.2044	13.4631	13.0675	13.4004	13.4166	12.1694	11.6719	12.0964	14.2104	14.9754	14.8412	12.3596
P30837	ALDH1B1	17.1764	16.8574	15.7264	18.8264	18.9976	18.4433	18.4108	18.5288	19.2817	18.5153	16.2555	18.1012	18.614	17.2577	17.7961	18.0522	16.7874	18.1256	18.9677	18.9189	17.4795	18.2303	18.4863	18.5989	18.8333	16.1025	19.2212	18.6935	19.1321	18.9659	17.1719	16.212	17.5842	17.6074	17.5937	16.9159	18.6051	19.154	19.0535	19.2319	16.6328	17.9406	18.3674	18.6466	18.1716	18.6874	18.4338	18.2108	18.2539	18.1201	17.9382	18.9937	18.4153	18.3596	18.2713	18.2079	17.6251	18.3223	18.4467	18.246
O75891	ALDH1L1	13.5134	13.5051	16.6351	13.4975	16.2305	14.2257	13.4855	13.5302	15.6601	13.8349	14.0956	17.8758	15.8607	15.8612	16.9644	12.0493	14.3885	15.1648	14.5813	16.4738	15.1737	14.4217	14.109	16.2022	18.1455	13.1343	14.0683	10.2475	15.0655	16.6747	14.2953	12.6927	15.2979	16.1448	15.6714	13.883	13.2469	17.0186	17.7649	17.6008	14.2256	15.1211	17.0934	17.9861	18.1703	14.0345	12.9353	13.834	14.3249	14.7823	16.5168	16.6573	17.0408	17.5231	18.6266	13.1525	15.8919	16.0188	16.1795	17.2829
Q3SY69	ALDH1L2	18.7073	16.7958	16.8955	16.6887	17.0133	17.2121	15.9234	16.0759	16.1252	17.2397	16.9556	17.005	15.8013	17.7141	17.7305	15.9295	14.3163	18.2596	16.1387	16.7437	17.6381	17.1492	16.7885	15.7319	15.8924	18.1764	16.8815	15.9647	16.3387	16.0734	16.4468	16.6811	15.2892	15.3889	15.7119	18.3314	16.7244	16.4192	16.4001	17.0164	16.0928	15.5789	16.2053	15.6684	15.9169	17.0528	16.2524	15.5866	16.1684	16.2554	17.4563	17.2151	17.5814	16.6774	17.3931	17.7807	17.6947	18.6816	17.8923	17.3301
P05091	ALDH2	18.6042	20.2674	20.2223	19.9298	20.4486	19.5902	18.8563	20.3395	20.6895	19.756	19.8575	20.1053	20.4764	20.1482	20.5363	19.9215	19.2411	20.4462	20.336	20.4002	19.9126	19.961	19.9563	20.7555	20.743	20.3673	20.4281	20.7585	20.7383	20.902	20.0133	19.3829	19.9419	19.794	19.6902	19.8824	19.4709	20.1046	20.4056	20.0192	20.6649	20.2351	19.9221	20.0868	20.19	17.2995	19.8738	20.2929	19.8446	20.4792	20.1926	20.6063	20.0756	20.3931	20.315	20.263	20.5419	20.3828	19.7332	20.6872
P51648	ALDH3A2	19.791	20.6015	21.544	21.3064	21.434	18.8128	17.6966	20.4887	20.809	19.9868	19.5127	19.9244	20.594	19.9392	20.4008	18.4241	16.5205	18.9678	20.0731	20.3162	20.5196	19.8708	20.8489	20.2158	21.3556	20.6315	18.3851	19.1358	19.9886	19.5501	16.3028	18.3127	20.4227	21.3418	20.4646	19.789	20.4906	20.6955	21.0837	20.8338	16.0229	19.6855	20.9582	20.7747	21.3015	19.9955	20.7052	19.3876	18.7013	19.4692	20.1277	19.6973	18.5802	20.8319	21.3375	13.0421	20.4345	19.416	20.1298	20.5897
P43353	ALDH3B1	10.9698	11.9905	14.1329	12.3995	11.557	14.2577	12.1307	12.922	13.0564	12.7267	13.3695	14.1931	13.7179	12.7058	14.751	14.6128	11.9152	16.2901	11.8593	12.6094	11.9502	13.205	13.5695	13.3906	13.319	12.584	11.536	12.862	12.134	13.9556	12.2464	13.1356	11.5867	14.3091	13.1533	14.0985	14.4729	11.9091	11.9981	12.9239	14.5712	12.6183	12.238	12.6301	13.5204	14.0862	12.2458	13.2803	12.1829	10.9448	12.5284	13.1769	13.7984	13.1048	12.9055	13.5217	12.4463	12.1811	13.9361	13.4486
P30038	ALDH4A1	16.3086	15.6483	15.9262	16.0752	16.0211	15.7639	14.5988	15.9368	15.8429	15.6134	14.9524	15.5112	15.3136	15.3455	15.3856	16.2843	14.857	15.5624	15.8554	16.0699	15.7718	15.9894	16.1484	15.6639	15.9682	15.6582	16.1052	15.5922	15.8697	15.4504	15.4339	15.4294	15.9384	16.292	15.9676	15.5238	15.7433	15.2772	15.5586	15.5639	16.3229	15.4254	15.9862	15.7106	15.8469	16.1941	15.4613	15.9983	16.1495	16.1357	15.9326	15.8849	15.8941	15.9146	15.8882	16.4333	16.1052	16.2508	16.1754	16.3991
P51649	ALDH5A1	14.6143	15.5596	16.1959	17.8842	17.6096	15.9476	14.8866	16.5453	17.8341	16.7575	16.5372	17.1915	16.3044	16.3997	16.8192	15.3795	12.5076	17.1321	17.2344	17.4056	17.7187	17.3737	16.9845	17.9629	17.6707	15.6225	18.1371	17.7148	17.6236	17.1756	15.7806	16.4162	17.4332	14.9617	17.2545	18.4582	18.6186	18.6417	18.2707	18.2669	15.1902	17.2347	17.0787	17.2343	17.3639	17.3786	18.2617	18.11	17.827	16.3708	17.1286	17.3191	16.9471	17.1516	17.3927	12.2622	15.5234	14.9494	15.3143	16.8481
Q02252	ALDH6A1	15.3103	15.802	15.8209	16.6335	15.9963	15.7045	15.4437	16.1904	16.7301	14.9398	15.8929	16.2467	17.222	15.9747	16.0375	16.7807	13.7991	16.3505	17.5342	16.9698	16.6771	16.9955	16.4657	17.4185	16.6835	16.5435	17.63	17.2669	17.1928	17.2134	15.8295	15.8586	17.0465	17.1827	16.8533	17.131	17.4081	17.6095	17.1744	16.9263	14.985	16.7737	17.0299	16.7074	17.287	16.6512	17.1871	17.4202	17.5133	16.4236	15.818	16.8049	16.5899	16.192	16.4453	14.4565	14.9195	14.3615	15.7201	16.5685
P49189	ALDH9A1	17.0593	17.2453	17.5477	18.4933	17.9297	17.8175	17.3414	18.0735	18.1436	17.6012	17.5109	17.8285	18.0881	17.8514	17.928	17.1438	16.013	17.5001	18.1555	18.1633	18.0575	18.155	18.0015	18.1411	18.1704	17.0426	18.0461	17.8622	17.9775	18.0333	17.4612	17.3717	17.78	17.9324	17.6288	17.7246	17.9123	17.8056	17.8456	17.7278	16.7021	17.7713	18.0062	18.1037	18.1864	17.8651	17.9433	18.0512	18.253	18.1047	17.5241	17.9857	17.9047	17.9964	17.8229	17.4336	17.7279	17.2538	17.7571	17.8766
P04075	ALDOA	21.1214	21.5915	21.6056	21.4712	21.4243	20.7411	19.7657	21.2747	21.2477	20.8711	20.7657	21.2337	21.1358	21.1342	21.2369	19.9752	19.6317	21.072	21.4225	21.3466	21.6956	21.1432	21.4468	21.2951	21.2376	20.8653	21.301	21.199	21.1453	21.1138	20.4447	20.5173	20.6139	20.753	20.5475	20.9906	21.3671	21.2758	21.1097	21.0791	20.3349	21.0658	21.1448	21.1585	20.9931	21.1626	21.4489	21.5938	21.7152	21.7487	21.4564	21.1706	20.6934	21.2624	21.214	20.3771	21.1064	20.8461	21.0352	20.7766
P05062	ALDOB	12.4389	18.3964	19.9634	14.5614	13.6749	16.3765	13.6799	16.1404	11.4917	18.1014	17.0893	17.7062	14.0131	16.5495	19.17	13.5983	13.4384	15.8924	12.2567	15.4457	19.3682	19.3137	19.3261	19.9672	13.8841	19.2015	13.3913	12.9815	13.2602	14.7891	18.8468	19.8794	19.5839	18.5563	17.6786	16.166	12.9528	13.5963	12.4487	15.0208	18.6461	13.5861	14.3482	14.4535	16.3487	13.6362	12.8007	13.3127	11.3685	14.2158	11.5134	12.5744	12.6745	13.9575	15.7019	18.8038	21.2262	19.7609	19.8358	17.5873
P09972	ALDOC	18.0333	18.38	18.0465	17.7364	17.2453	18.28	18.3532	18.1163	18.1528	18.2896	18.279	18.0309	18.0139	18.1647	18.4242	18.1477	19.168	18.3824	18.245	18.2184	18.8696	18.4291	18.8444	18.324	18.4997	19.2515	18.5563	18.3789	18.2197	18.3398	18.9757	17.8644	17.8501	17.4922	17.9102	18.3889	18.6637	18.2071	17.9923	17.8712	19.7459	18.2802	18.0945	17.9151	18.0909	18.8634	18.4887	18.6867	18.4729	18.5269	18.5017	18.6932	18.3734	18.6811	18.6791	19.9319	18.9566	18.6659	18.9051	18.7817
Q9BT22	ALG1	15.9809	15.0326	14.6431	13.854	12.9016	15.2692	14.6077	13.5027	14.6724	15.777	15.8354	15.8426	15.2352	16.2267	16.439	14.8559	11.0607	15.9367	15.6346	14.8468	16.0011	14.992	12.4464	16.0435	14.6259	15.3032	15.2648	14.8832	14.5307	15.5294	15.5062	16.7419	15.0557	15.6158	14.7198	16.0654	15.2758	13.5834	15.3935	14.9341	14.0358	15.4234	15.1407	15.0904	14.8347	15.6287	14.9662	15.2944	14.7684	16.4667	15.1235	12.9599	15.6351	14.7813	14.1941	12.5728	15.4622	15.3406	14.0029	15.5044
Q2TAA5	ALG11	13.2861	12.046	13.2956	14.1394	14.0738	12.9492	13.7675	12.7888	13.4466	11.009	12.9377	13.7317	12.1916	12.7327	13.1316	10.7021	12.5364	13.2059	12.8465	13.2189	13.5641	12.3513	14.4454	13.0774	13.4157	13.0038	13.5046	12.631	12.9599	12.1242	13.7202	11.0851	12.8361	11.6419	11.962	13.8073	12.8533	11.7864	13.0235	13.1216	12.1305	13.7215	12.8844	13.6489	12.6781	13.5478	14.047	12.4186	12.6538	13.9263	13.964	13.2676	13.2463	13.3604	13.7212	13.3791	12.7068	13.6912	12.5234	13.0113
Q9H553	ALG2	16.0134	15.9321	16.1501	15.9437	15.9746	15.7428	14.4502	15.5534	15.8603	15.6819	15.6267	14.7936	14.9883	16.0306	15.6564	15.0205	12.816	16.2746	15.3579	15.4963	15.3242	15.4421	15.6893	15.4478	15.2647	16.0798	15.6082	15.0906	14.0509	15.2943	15.8393	16.5464	15.4838	15.4806	15.6541	16.6644	15.8956	15.3817	15.803	16.0022	17.2685	15.226	15.7491	15.8014	15.7268	16.1865	14.2889	15.6595	15.707	15.8364	16.5381	15.6736	15.9806	15.997	16.3647	17.0887	16.4565	16.4755	16.1252	15.8995
Q9Y673	ALG5	17.3693	16.6555	17.6029	16.3882	16.6701	17.1916	15.2685	15.8838	15.7859	17.0833	16.9625	16.4239	15.7229	17.0218	17.0676	16.6018	15.7318	17.3444	15.9594	16.1092	16.996	16.0781	16.3241	15.8468	15.8033	17.3357	16.2504	16.0478	15.7879	15.5921	17.081	17.228	15.5172	16.152	16.642	17.4714	16.3854	16.0898	15.8673	15.8179	16.6481	15.5821	16.74	16.4225	16.4029	16.5768	16.7197	16.0441	16.5197	16.3383	17.4006	16.1206	16.1906	16.56	16.4265	15.6301	17.2431	17.3551	16.9784	16.7616
Q9H6U8	ALG9	16.4377	12.5076	10.7243	12.685	15.6403	17.6315	17.6273	16.6247	14.8783	16.644	15.0877	12.657	13.9484	15.4502	14.0705	16.1647	16.2792	16.4843	11.2483	15.7263	14.5499	15.8287	15.7191	13.837	14.5314	17.1253	13.3944	13.9118	12.7446	12.3935	11.8968	14.136	13.3998	11.8657	13.383	12.3148	13.2471	12.7166	13.2461	13.3071	16.0134	13.8841	13.9151	15.157	12.7822	12.3675	13.6216	12.8621	12.7226	13.9393	12.9056	13.4986	17.4275	15.478	15.5882	16.6806	13.3266	13.5258	17.5611	16.581
P16050	ALOX15	10.7872	12.451	13.5524	12.4648	12.194	12.1006	13.667	11.8088	13.0744	13.3991	16.2191	17.5258	16.1304	18.8782	18.6813	12.0355	13.1404	15.6227	14.2553	13.1674	15.1465	15.3304	16.4048	15.0644	15.6711	13.4961	11.7859	13.3407	14.8311	14.9586	14.9638	15.7632	14.2427	13.8681	13.2627	12.9214	13.0328	14.4507	15.1124	15.2877	13.2847	15.3746	15.0842	14.558	13.432	15.9555	12.7095	11.6395	11.0621	13.2646	14.812	12.4089	12.3868	13.1331	12.2132	14.5354	16.5637	16.5407	16.9555	14.1584
P09917	ALOX5	17.0104	12.0537	11.2695	13.028	13.365	15.1162	15.2366	12.7749	14.5894	14.4259	14.6606	11.9512	13.5719	13.5608	14.5626	12.6013	14.2867	14.2183	10.9227	13.1	14.7062	14.7099	11.7769	11.4344	13.9125	13.9424	13.5483	11.6982	12.4102	14.2495	13.8332	14.8604	14.2505	12.0371	10.697	15.655	13.4236	12.8717	14.0381	14.8767	13.6439	15.1061	13.8223	11.6843	13.8612	13.6779	14.072	12.6772	14.6819	12.6753	15.004	13.9767	14.9952	12.5701	13.4668	13.2531	12.8369	12.5781	13.3062	13.6206
P20292	ALOX5AP	15.4122	12.1839	11.6623	13.8142	12.5656	14.3712	15.3031	12.7399	12.2329	12.565	14.6561	12.2896	12.7139	11.2933	11.2252	12.9403	15.43	13.6402	12.9801	12.1533	12.8468	12.3967	13.5854	13.7277	11.7463	13.1646	12.4154	11.7802	13.8795	13.3597	12.2544	12.6	12.0323	12.041	12.2204	12.5977	13.6832	11.4705	13.0955	13.4884	13.86	12.8539	12.3481	13.0081	11.2067	11.9916	12.9707	11.6891	12.3014	14.4175	13.0523	12.8466	13.5109	13.3658	13.6297	16.8982	14.1124	13.3339	11.2	12.2825
P05186	ALPL	15.0125	13.6597	13.891	11.891	13.1314	14.2326	13.5539	13.647	12.0772	15.2577	14.993	12.1107	13.3219	15.2115	15.7141	12.5754	15.4939	15.9662	12.037	13.3083	14.2677	12.8563	12.5204	12.3239	13.2508	11.6919	12.8079	14.2386	14.9863	15.5594	11.8763	12.3362	13.3608	11.979	12.414	12.5989	12.4321	13.0366	13.4079	13.1691	12.4809	13.4494	15.8534	12.3558	12.4617	13.4897	11.3302	12.6432	13.8808	12.852	12.3825	14.1343	15.1274	13.7214	14.1387	12.3945	12.0096	14.4323	16.231	13.8181
Q86V81	ALYREF	17.3007	17.911	17.631	16.957	17.5397	16.5717	17.8908	16.0681	16.5592	16.4184	17.5988	16.828	16.8958	16.5988	16.9996	16.4904	11.9275	16.8245	17.1641	17.0514	17.3673	17.3811	16.8946	17.3002	17.2847	16.4656	17.0774	17.0131	16.8729	16.684	16.4932	16.4444	16.1415	17.4939	17.1841	15.908	16.6345	16.5331	16.3088	16.3993	16.5517	15.8444	16.676	15.265	16.0485	13.3738	16.8985	16.9735	16.5954	17.1992	16.4499	15.4122	15.2015	15.2667	15.008	14.2957	16.3045	15.7112	14.8718	15.7299
Q9UHK6	AMACR	11.8124	14.7931	13.9223	16.3636	15.7934	12.8922	12.2106	14.4835	15.2335	11.3617	13.4202	13.3292	12.7578	13.9422	13.519	12.2275	12.371	11.3636	15.3119	14.7024	12.9062	12.774	14.873	15.1005	14.8983	13.8759	15.6379	15.5868	15.7316	15.5763	11.9229	14.7148	14.7559	14.5592	14.8578	14.9783	15.1392	16.1175	15.7681	15.4716	13.0608	15.1925	15.181	15.8425	15.5724	12.7323	15.3179	15.3509	16.0779	15.4134	15.0301	13.9432	13.7835	14.9319	14.8345	13.595	13.4969	12.9721	13.2913	15.4079
P02760	AMBP	17.4725	17.2738	17.3787	16.5811	16.5535	17.6144	16.7184	15.5039	15.5222	16.6065	16.1457	12.0568	15.1316	15.3622	15.5846	16.5985	18.3131	16.4898	15.7327	15.0826	16.9163	17.4772	15.6559	15.9887	15.7365	18.1589	15.3498	15.3882	16.4929	16.3529	17.3069	17.0701	16.6134	16.3573	16.9432	15.9125	15.8708	15.9894	15.9181	15.9323	18.4612	16.9095	16.5999	15.9737	15.6439	18.2285	16.7068	16.321	16.4017	16.7996	17.0038	16.3167	16.5214	15.9147	16.6892	19.2482	17.1228	17.8664	17.5809	17.0108
Q9Y303	AMDHD2	13.5769	12.8526	13.3266	13.8549	12.0466	10.8638	13.7632	13.3853	13.6751	12.0657	12.4967	12.9848	11.3497	12.9216	13.5427	13.6488	14.1531	12.4551	13.3163	12.6663	13.8034	13.3322	13.6893	13.4027	12.8214	10.7294	12.325	12.3442	12.5781	11.2803	12.8971	11.7122	12.6335	13.1024	11.865	13.5129	12.4259	12.0219	13.6226	12.7874	13.1171	13.3306	13.2262	13.9088	12.7219	12.1834	12.6763	13.3134	13.5232	13.868	14.0842	12.6538	13.5137	11.9194	12.1799	12.8082	12.6898	13.0566	11.9561	13.5837
Q9UKV5	AMFR	11.7348	11.8173	11.513	14.1455	12.6792	11.8506	13.0762	13.0564	12.1088	12.4681	12.1397	14.4738	12.2531	11.7224	12.5811	12.3379	13.6851	12.8138	12.2626	12.5903	12.4878	11.7296	12.883	13.3459	12.4675	13.0638	11.8016	12.7232	12.9952	12.2292	13.3692	11.7893	13.1265	11.9655	13.5865	13.5834	14.1792	13.6048	13.2594	13.8573	11.3954	13.2826	13.8887	13.596	14.2743	14.1625	13.2329	13.2717	13.7835	13.9784	13.2341	12.7324	12.9168	11.8008	13.3916	12.4964	12.8802	13.3232	12.8166	12.9468
Q01433	AMPD2	14.4757	14.3486	14.7722	14.1982	14.2011	12.9302	12.3815	13.4135	13.9337	13.8794	13.7638	13.4305	14.2955	14.2474	14.0647	13.4861	13.3872	13.6618	13.3578	13.8104	15.2244	14.4661	14.5295	14.6917	14.1508	14.6106	13.8415	13.7289	12.9446	13.1222	14.266	14.3453	12.3348	12.9423	11.3344	14.9266	13.6467	14.4366	14.1997	13.8728	13.4173	13.5675	14.2785	12.9427	14.1982	14.4285	10.7522	14.3748	13.3834	11.8854	12.5015	12.5248	11.9689	13.705	13.526	12.4494	13.476	12.0548	14.1817	13.985
Q01432	AMPD3	16.5854	13.9805	13.0654	13.1703	12.1765	14.1596	12.3142	14.1505	13.8772	13.4886	14.7327	14.9905	12.8651	14.1551	14.8163	12.8207	12.8633	13.8654	11.6888	12.1544	14.0394	13.911	14.6332	13.3671	14.2519	14.3304	11.5181	13.4632	14.3454	12.4545	12.6664	10.9419	14.2379	13.473	12.1994	14.3334	14.3962	12.7436	13.3617	13.6782	13.9375	11.972	13.1218	13.1809	12.9016	14.7306	12.0049	12.2399	12.5454	13.1791	15.2203	13.5726	14.2242	14.3048	14.0185	12.3874	15.1175	15.1232	14.9483	14.233
P48728	AMT	12.3299	11.3043	14.0645	15.7198	14.7334	13.8008	10.993	14.7737	12.0968	13.836	11.8886	12.719	11.8407	13.9943	14.4039	11.2119	13.8039	14.2149	13.1884	13.5406	13.0184	14.7512	13.2243	15.2688	13.2273	12.745	12.0666	11.8257	13.9375	14.1575	11.2242	12.2059	12.2023	12.7413	11.9838	14.5931	15.4284	14.9072	15.1548	15.0651	13.9719	12.0732	13.5252	13.1472	13.8526	13.3715	15.0687	14.6801	15.2508	15.3004	14.3382	15.2505	14.4085	15.2188	12.2175	12.1348	12.9725	11.1488	13.3656	13.5945
P04746	AMY2A	11.7818	15.8583	9.41318	14.1386	15.277	12.3777	13.1644	12.0994	12.1087	12.011	16.6765	18.2113	16.5367	16.3948	16.436	16.0483	15.1834	15.7425	16.7966	17.4399	13.0593	15.1016	15.6849	15.4237	15.2688	13.4971	13.8097	18.0542	12.4046	16.4867	14.3625	13.1224	16.7407	15.812	16.1024	15.6292	16.1	17.4687	17.4519	15.0948	13.2316	14.4442	16.0412	15.515	16.4864	15.346	15.1831	14.6202	16.6321	15.9573	13.856	12.2814	17.2188	16.8782	17.3045	12.9293	12.2486	12.2197	15.667	14.4936
P19961	AMY2B	13.1633	13.7298	13.117	13.0783	13.3397	13.9618	13.2222	13.8302	14.6961	13.7426	14.0693	15.2827	11.1598	13.0178	12.7575	14.0898	12.0437	12.4742	14.1261	14.3276	13.988	14.0755	11.6067	13.779	11.8075	12.3367	12.734	14.7721	11.4721	13.5183	11.6643	12.1965	13.2083	12.0529	11.5875	14.0036	12.7319	13.7806	13.5994	13.4112	12.0369	11.6496	13.1071	11.7921	13.9884	12.0628	12.373	13.1964	13.688	13.4895	13.5065	13.5581	14.9033	14.2092	14.2776	11.0352	13.1524	12.8574	13.1029	14.1483
Q9UJX3	ANAPC7	11.2941	10.694	11.9222	13.2037	13.3797	12.4504	12.8381	10.9705	12.243	11.6871	13.292	11.7488	13.4421	12.8196	12.2931	12.3392	13.0977	12.9596	11.2563	11.7493	12.8597	10.7145	13.1532	13.0894	11.6088	12.1968	11.6774	11.9705	12.6991	15.2499	12.6441	12.9415	13.1338	12.9717	11.8646	13.345	13.1834	11.6947	12.5487	12.2871	14.2218	12.6561	10.6788	14.1134	13.0548	12.6963	12.9407	12.617	13.105	13.7594	12.4869	13.3039	13.0505	12.7671	11.6245	12.1957	13.9549	12.851	10.928	12.0537
P03950	ANG	11.8331	12.6964	13.6226	12.5312	12.8938	12.479	12.5493	15.5065	13.3598	11.6763	14.6755	12.4818	13.0633	14.49	14.5118	12.6457	11.5741	12.7812	14.9361	14.5208	13.0707	15.9738	12.2666	15.6022	15.6582	12.3365	12.9245	12.1292	15.1799	15.3226	12.4703	14.0953	15.6926	15.9007	14.6778	13.6767	15.7109	12.5192	15.4157	15.1497	13.1947	12.7371	16.0169	14.6838	14.622	17.1995	15.8876	13.1708	16.099	16.2112	13.3619	14.4985	15.6754	12.2838	15.3232	13.1963	14.273	13.0982	14.1467	14.9072
Q9UKU9	ANGPTL2	15.9999	12.7717	11.6682	11.1546	14.0461	15.3448	14.7481	10.8604	13.7343	15.1392	14.7789	13.2794	12.2418	12.4944	11.6259	13.5298	15.1113	13.73	11.4044	11.2073	13.0266	12.6083	13.4897	12.3457	12.2351	14.784	12.6831	10.8768	12.1069	12.5729	13.1874	13.5074	13.224	12.5116	13.1564	13.6057	12.2324	12.2022	12.6262	12.5703	13.3001	12.3752	13.3037	12.8544	12.3467	15.8511	12.0595	12.4928	14.0269	12.7397	14.7864	14.632	14.0732	13.0631	13.4625	15.7092	15.3726	16.2172	15.2283	14.3693
P16157	ANK1	14.3559	12.728	15.9538	15.2723	12.6646	11.8696	11.9339	12.006	12.4583	12.4446	12.0898	12.408	16.626	11.9202	13.1974	12.5846	14.0509	12.8408	16.5645	10.0687	14.8987	16.5694	16.1757	14.2766	16.1943	15.1494	13.6234	13.3103	16.6297	16.2999	13.0941	12.8304	15.9462	16.5917	15.754	12.0716	14.1251	13.7238	18.1574	16.3374	13.1632	15.5162	14.1552	16.4532	15.3452	15.2405	16.0413	14.4005	13.5324	14.0507	14.4074	12.5359	16.876	12.9265	13.2404	11.9025	15.2742	15.2608	15.1409	14.844
Q01484	ANK2	15.9026	13.4422	13.2338	15.0027	14.5687	20.0435	16.8736	14.991	15.044	15.2043	15.2011	15.4509	14.3906	15.0691	14.9839	12.5516	15.4954	12.9089	13.8973	12.9858	15.249	15.7363	16.11	15.5675	12.8769	12.2638	16.0289	15.317	16.4712	15.9067	15.1855	17.6871	15.4796	15.4034	14.6878	13.9675	16.1993	15.0676	15.2028	16.5448	13.1181	15.0328	14.3908	15.0275	14.0644	17.46	15.6997	15.1762	16.4544	15.7239	16.6264	15.9967	17.1201	15.984	17.0057	15.5258	16.7865	12.4172	16.1087	16.6579
Q12955	ANK3	14.1967	13.5607	11.4263	15.5242	16.5243	16.436	12.7316	15.4773	16.5053	15.3637	15.2209	14.1457	15.9799	15.0897	15.5419	15.487	14.7226	14.4631	15.9706	16.1842	16.2118	15.7573	13.9375	16.6101	15.7889	15.6152	16.9474	16.7159	16.2237	16.6991	11.9281	15.4596	16.0716	16.0797	16.6799	14.6909	16.6183	16.5431	15.6878	16.8703	14.0657	15.5195	15.9615	16.0474	15.9093	15.5214	16.3448	13.085	16.3563	15.9084	14.8107	15.6975	16.4406	16.2775	16.6345	12.5753	14.3641	14.5323	15.88	15.6881
Q9P2R3	ANKFY1	15.985	16.1136	16.2327	16.9077	16.5277	16.5698	14.9267	16.6257	16.502	16.0321	16.3073	16.6342	16.2207	16.5776	16.4527	15.0487	15.9269	15.8929	15.9095	15.8941	16.2862	16.413	16.9387	16.3367	16.5076	14.7698	16.7273	16.2535	16.1486	16.1635	15.2127	15.9139	16.1658	16.0507	15.6333	16.3286	16.8269	16.9391	16.6249	16.6559	16.4251	16.3512	16.3449	16.2099	16.0676	16.4798	16.5293	16.7334	16.7566	16.6751	16.6284	16.4238	16.2715	16.4339	16.2645	15.489	16.4847	16.4157	16.856	16.5915
Q8IWZ3	ANKHD1	14.0829	12.8386	15.6435	13.4194	15.748	15.4745	12.2337	15.5695	15.8111	15.4603	15.8965	16.0058	15.5177	15.5863	15.7419	11.9261	13.1558	15.8306	16.1739	15.9794	15.9892	15.8936	13.3504	15.777	15.503	13.6963	15.834	15.7709	15.557	15.4892	14.9986	15.2994	15.962	16.1546	15.4622	15.7146	15.3444	15.6006	15.9568	15.1651	14.2636	15.7564	15.6579	15.6916	15.7217	12.6242	15.6167	15.7154	12.6633	15.7399	15.3267	15.8598	15.8262	15.5382	15.3704	12.6378	13.7915	12.8935	15.0568	15.2628
Q8IV38	ANKMY2	12.1949	11.0866	13.7302	12.8025	14.8536	13.4725	12.4036	14.5827	12.558	12.4969	12.7215	12.7988	12.8031	13.7917	15.0448	11.6312	12.1031	12.1058	12.75	14.9782	13.5763	12.9473	12.8951	12.4783	15.1949	12.0917	15.4442	12.6304	13.0767	13.0164	14.0492	11.8008	12.2938	13.6449	11.7865	13.0474	13.2626	10.8827	14.9196	12.0286	11.6116	11.7713	11.7868	13.0255	14.1867	12.1767	12.4557	13.2153	12.6691	13.205	12.981	14.8424	14.3797	14.5004	12.8931	13.3849	12.8525	13.3598	13.81	14.8803
Q5VYY1	ANKRD22	12.5687	14.4965	15.1258	12.867	12.1439	12.1983	11.8312	13.6405	13.4153	12.2873	13.0376	12.0025	11.9716	12.5067	13.1981	14.0962	13.0833	13.98	12.9459	12.9178	14.5247	12.3229	12.747	13.1595	13.6306	13.5182	13.8013	13.1318	11.8105	12.2681	12.0548	12.6543	13.7243	11.7634	12.6121	12.1695	13.9324	13.0834	12.2435	13.4845	12.7548	13.6418	13.1068	13.648	12.9891	13.9991	12.2015	12.1424	13.413	13.6146	13.5794	13.6227	13.9501	13.5115	12.5559	14.3847	13.2397	13.2961	11.4837	13.3758
O15084	ANKRD28	11.1249	13.1187	12.8376	14.3122	14.0834	13.0594	12.4089	13.1031	14.5613	11.9407	13.0286	12.4648	14.0135	13.6034	13.7905	12.8306	11.8619	13.0692	14.1961	14.2124	14.4557	13.6762	14.7624	14.68	14.1574	14.0638	14.7335	14.2418	14.2541	14.1028	12.4314	13.4208	14.1116	14.0906	14.0918	14.7112	14.3192	14.5345	14.5067	14.349	12.4188	13.7283	14.3065	13.733	14.7085	13.4771	14.7144	14.4919	15.008	14.415	14.1765	13.8757	13.0998	13.9275	13.6754	13.0207	11.2215	12.7768	12.8203	13.5005
Q8N8V4	ANKS4B	13.1061	14.5193	13.5882	14.1161	15.2575	12.8997	13.4456	12.8132	12.019	11.4211	14.0192	12.8847	12.4912	11.7656	13.5026	13.5251	12.446	12.357	14.6432	12.6795	12.0493	13.3465	12.8632	12.7849	11.9975	13.6138	12.8184	11.9402	12.9242	12.9941	13.6479	12.8055	12.8687	13.0613	14.7237	12.6824	13.1002	12.3262	12.9151	14.0437	13.2709	12.9348	13.3854	11.8761	12.1157	11.0858	12.2543	11.2648	13.0208	12.8201	12.4734	12.3179	12.4171	14.1613	12.6713	13.5213	11.3056	12.7709	12.6973	13.3578
Q9NW15	ANO10	13.4387	14.7344	15.5798	16.753	16.9824	14.6867	13.3334	15.6003	15.9801	14.0232	15.0172	16.3003	16.021	15.6067	15.3891	12.0408	13.6882	14.8189	15.8841	16.0482	15.1893	15.3803	16.432	16.3461	16.4815	13.8804	16.2101	15.9269	16.5395	16.8111	14.0736	12.7517	16.284	16.5543	16.6887	15.0728	16.4088	16.7706	16.7581	16.6898	13.3185	12.5526	16.193	16.7281	16.5868	16.2381	16.4971	16.4925	16.4572	16.4416	14.6458	15.5658	15.1227	16.1816	16.1057	12.6218	13.3938	12.0873	14.991	16.0002
Q4KMQ2	ANO6	12.9086	14.5002	12.7333	12.5493	13.3609	16.3351	15.7767	13.6183	12.0858	15.7138	14.6838	14.3207	12.7918	14.751	14.4046	16.5397	16.747	15.1945	13.491	13.1802	12.7805	12.883	12.6809	12.0914	12.4488	14.8025	14.3597	13.1611	14.2215	14.4635	15.6003	15.7818	14.426	14.2957	14.4296	15.5602	13.3542	13.6811	14.4478	13.9309	15.5794	15.5328	14.6913	14.3425	13.8677	12.8474	13.5834	12.2402	13.9229	11.5915	12.8906	14.4733	14.3403	14.5985	11.9999	15.2877	15.0861	15.9195	13.4075	14.3338
A1A5B4	ANO9	15.7501	14.7582	13.326	12.6537	13.3797	11.5064	12.2393	13.3155	14.4152	12.8147	11.5995	13.3366	12.076	12.4389	10.7469	11.1848	12.0248	12.7935	12.9658	12.2765	12.8857	14.0373	13.8873	12.6172	12.7153	16.8369	13.2441	12.1842	11.7008	16.603	18.7791	19.1887	14.9319	16.2857	17.1365	17.0755	12.3213	13.3865	17.2961	17.1573	15.923	15.6015	11.3513	13.2073	15.6389	12.6828	14.0702	13.1608	12.9506	13.2043	15.8866	12.2772	14.594	14.5665	14.8024	16.2049	16.9159	17.3044	17.7106	14.6096
P39687	ANP32A	17.7005	18.4005	18.9486	19.0839	18.7616	18.0871	18.6475	18.3072	18.6921	18.1224	18.6007	18.5794	18.6378	18.3926	18.8429	17.1609	16.2207	18.0048	18.9247	18.4997	19.7241	19.2319	18.9367	18.9123	18.8732	17.0816	18.6854	18.1894	18.8521	18.1724	17.0604	16.8203	17.4521	17.8313	17.6104	18.2633	19.4535	18.8698	18.3407	18.8929	15.6419	17.7815	18.3306	18.1015	17.5145	18.6543	18.8618	19.0882	18.7276	18.7675	18.3596	18.2274	17.728	18.0758	18.1049	16.9098	17.6664	17.7713	18.1917	17.9247
Q92688	ANP32B	18.4871	18.1098	18.3929	18.7322	18.6963	18.1727	17.4257	18.4572	18.4547	17.9786	18.6133	18.6229	18.1833	18.3044	18.0582	17.34	16.0141	17.9458	18.4421	18.3813	18.8963	18.5598	18.7918	18.7534	18.6446	17.3953	18.6037	18.284	18.28	17.8248	16.1732	16.428	17.6461	17.9413	17.8712	17.6041	18.6608	18.4201	17.8814	18.2355	16.2308	16.8864	18.5127	18.2489	18.1818	18.5075	18.5339	18.5873	18.9323	18.7917	18.2055	18.2945	17.8232	18.0727	18.4336	16.3174	17.3062	16.7374	18.0271	18.0701
Q9BTT0	ANP32E	15.3532	15.4084	15.4281	15.9997	15.0677	15.5906	15.6985	15.1605	15.4349	15.0244	16.6064	15.0053	15.2281	15.3359	16.0378	13.7799	13.4215	15.9821	15.0121	15.2529	16.099	16.0487	15.868	15.1323	16.0859	15.0898	15.9099	15.235	15.9091	15.1257	11.8969	12.2202	14.2156	12.6562	13.2971	14.8434	16.0425	15.2515	15.3199	15.6798	12.5306	14.3665	15.2032	14.8348	11.9288	16.2273	15.3259	15.2161	15.2631	15.2854	15.4204	14.5938	15.251	13.8721	15.0361	12.5598	15.5516	15.1142	15.2173	14.7346
P15144	ANPEP	16.3156	12.5079	13.4198	17.1983	17.7047	13.811	10.5914	16.6782	16.7898	14.8721	13.0803	16.7797	15.6783	14.7878	14.3286	8.99164	14.9125	13.3763	15.7193	17.0307	10.6069	14.5427	15.7166	16.4059	16.5056	15.6907	13.7606	16.0005	16.1092	16.6833	14.0514	15.35	16.9334	16.1945	17.2075	10.2121	14.0993	16.0529	16.7383	17.3748	8.20496	14.3865	15.1802	17.4858	18.0437	14.0458	14.9358	14.7057	16.0815	15.863	12.2056	15.2786	15.8209	16.5132	16.7978	15.4523	17.7648	17.3517	17.1634	17.8311
P58335	ANTXR2	13.9063	14.3297	14.0979	14.634	14.4087	14.1202	12.4542	13.9232	13.535	13.9748	11.3927	12.0707	13.5787	13.515	13.1275	12.1417	12.6454	13.3475	13.4814	14.3047	13.2007	13.6264	14.2099	13.5918	13.6017	13.4268	13.9363	13.814	12.5106	12.3633	15.1492	14.2483	13.2872	13.145	14.5652	13.7784	14.4688	14.0556	14.0213	14.0043	15.0888	13.8413	14.1434	12.7101	11.4082	13.0118	12.5855	14.2742	12.0122	13.8182	14.2879	13.3759	11.9741	13.289	11.4779	13.3072	14.0007	13.9105	13.6333	14.3971
P04083	ANXA1	20.616	19.6457	19.9628	19.4153	19.2024	20.0521	19.3675	19.7772	19.6008	20.1519	20.1472	20.1174	20.0843	19.9486	20.0845	19.434	19.8221	19.4128	19.4451	19.358	19.6228	19.8084	19.7409	19.6213	19.6358	19.9309	19.6058	19.4064	19.339	19.1832	19.6008	19.785	19.4132	19.4806	19.2707	19.1574	20.0737	19.6921	19.5561	19.623	19.5341	19.8944	19.7165	19.5671	19.2616	20.4137	19.7682	19.5066	19.4387	19.2365	19.615	19.4538	19.6758	19.3302	19.1653	19.5269	20.0311	19.9783	20.2448	19.6017
P50995	ANXA11	17.9015	18.1107	17.8482	18.2016	18.0157	17.9342	17.5514	18.0483	18.0296	18.1516	17.9649	18.2383	18.126	18.1412	18.2063	18.1016	18.7551	18.0105	18.0174	18.1106	18.1202	18.0311	17.8769	18.3217	18.1368	18.0893	18.1187	18.3514	18.3942	18.2895	17.6778	17.9936	18.1913	18.2681	18.3857	18.2698	18.2722	18.3606	18.2237	18.2266	18.0955	18.167	18.26	18.4822	18.4446	18.1197	18.1412	18.3957	18.5016	18.2426	17.8708	18.0271	18.1058	18.3035	18.2306	17.5412	17.685	17.944	17.8617	17.9139
P27216	ANXA13	15.4265	16.0411	15.5073	17.051	15.8348	15.459	11.9094	16.9468	16.2633	15.0355	16.7761	17.0559	16.5253	16.446	16.7039	15.6365	13.2049	16.6051	17.167	17.0398	16.4557	17.0246	17.0393	17.0318	16.3194	14.9915	17.3641	16.621	16.2275	15.964	15.6243	15.5599	16.7982	16.5407	15.9552	15.7646	16.7876	16.6206	16.0535	15.5632	14.7759	16.0967	16.2362	16.1876	16.4212	16.1943	16.9391	15.4959	16.3575	16.4894	16.2112	17.7443	17.0229	16.7964	16.5187	15.1835	16.8334	17.016	16.3881	17.3695
P07355	ANXA2	22.0812	22.1325	22.3402	21.7841	21.8756	22.1901	21.483	21.9851	21.86	21.8676	22.2477	21.8468	21.9941	21.8868	21.8131	21.5722	21.0684	21.4695	21.8441	21.9037	21.8137	21.9434	22.0731	21.9844	21.6895	22.2047	21.9498	22.1374	21.9054	21.8302	21.968	22.2954	22.1022	22.032	21.7964	21.5342	22.0705	21.9206	21.6686	21.7167	22.0395	21.7788	21.8888	21.9112	21.91	22.1433	22.0329	22.0154	22.17	22.0007	22.1923	21.9858	22.125	22.0192	22.0877	22.4851	22.3584	22.0966	22.0949	21.973
P12429	ANXA3	18.9337	18.211	18.1866	16.7761	16.6108	16.5454	16.1655	17.1303	16.577	17.5365	17.5291	17.0812	16.6866	17.3336	17.3351	17.3199	18.1197	17.6559	16.5059	16.4234	17.2528	16.843	16.9357	16.8234	16.4786	18.0443	17.2908	17.1182	16.5271	16.4339	17.2189	17.3577	17.44	16.601	16.6982	16.8358	16.947	16.7586	16.4005	16.1854	17.4127	16.7313	16.2369	15.2893	15.383	16.3307	16.5657	16.8334	16.4371	16.2016	17.4864	16.992	16.6253	16.6718	16.9168	18.2933	17.7213	17.1268	17.1013	17.0036
P09525	ANXA4	20.0163	21.1987	21.299	20.6472	20.6366	20.1762	18.7488	21.0186	20.8067	20.6672	20.4548	20.9682	20.695	20.9727	21.1325	20.08	19.1555	20.6556	20.8463	20.9359	21.1862	21.0396	21.0293	21.1412	20.8492	20.3695	20.5186	20.9217	20.3364	20.4219	20.2014	20.4769	20.5248	20.4646	20.1559	20.6501	20.569	20.5602	20.5409	20.4238	20.6311	20.1034	20.2099	20.4254	20.4699	19.2727	20.8246	20.8017	20.5797	20.8007	20.9461	20.4779	20.4885	20.7445	20.9536	20.0434	21.5164	20.939	20.9671	21.088
P08758	ANXA5	19.7486	18.9773	19.1234	19.3903	19.1662	19.4611	18.203	19.3634	19.2628	19.1408	19.4697	19.8179	19.4529	19.5194	19.4419	18.2508	18.2928	18.7301	18.9856	18.9407	19.0604	19.3924	19.7872	19.3482	19.2675	18.6525	19.5591	19.1316	19.3846	19.1952	17.9869	18.7641	18.9073	18.7179	18.7385	18.4532	19.2388	19.2759	19.0047	19.3851	17.731	18.5715	19.3264	19.1797	18.7399	20.1906	19.2289	19.1174	19.3234	19.1205	19.1046	19.3985	19.6922	19.1873	18.6758	18.201	19.2303	19.0904	19.6811	19.3224
P08133	ANXA6	22.494	21.3262	21.3918	21.434	21.2632	22.3006	21.7006	21.5362	21.2928	21.8714	21.6807	21.6405	21.6506	21.6972	21.7152	21.3951	21.0838	21.2377	21.0925	21.2045	21.8666	21.7899	21.8379	21.4573	21.7986	21.0618	21.6298	20.9344	21.303	21.0451	21.3267	21.6111	21.3489	21.522	21.4229	21.5124	21.5727	21.2323	21.3494	21.3721	20.6402	21.212	21.6255	21.3477	21.0703	22.6737	21.4499	21.1859	21.4194	21.4091	21.3664	21.7414	21.8165	21.4176	21.1104	21.1719	21.1516	21.5513	21.9789	21.4354
P20073	ANXA7	17.9856	17.8137	17.5999	17.9713	17.5123	17.8093	18.4448	17.6266	17.8836	17.8933	17.8975	17.5894	18.1301	17.8537	17.8044	18.5471	18.6794	17.5856	18.1542	17.7496	18.3054	18.0999	17.6542	18.3214	18.0627	18.1776	18.6106	18.2167	17.8783	17.9342	18.1421	18.2093	17.9438	17.866	17.7193	18.2048	18.016	18.067	18.2157	18.0284	18.4184	17.9373	17.9698	17.9354	17.9084	18.1174	17.8704	17.8339	17.9392	17.3812	17.7895	18.0135	18.2141	18.1408	18.0303	19.0724	17.8314	17.2152	17.9066	17.7335
P19801	AOC1	10.8666	18.2051	17.7742	18.0472	17.812	15.5593	12.2121	17.6295	17.3831	15.0827	17.8339	17.8891	17.9557	16.9004	16.1332	17.1414	14.4718	17.2185	17.2382	17.9381	17.545	17.4673	17.8186	17.9717	17.3391	17.9597	17.632	18.1488	17.3318	17.9511	17.8547	18.3084	18.5371	18.4952	18.2418	18.2696	18.1072	17.9069	17.7414	17.9314	17.1391	17.8628	17.4547	17.5167	17.8089	18.7035	18.5478	18.2269	18.581	18.5085	17.0139	17.867	17.6382	17.46	17.9926	16.7644	17.9811	17.5216	16.9899	17.7837
Q16853	AOC3	18.7356	17.9599	14.1059	18.1608	18.072	20.4965	19.1504	19.1064	19.115	19.1074	17.1408	19.6412	19.1815	17.7621	17.3371	19.6927	18.4615	18.123	18.2181	18.85	18.3384	18.9524	18.9699	18.3885	18.4959	16.8295	19.6613	18.9761	19.213	18.8605	19.9223	19.555	19.0214	19.1941	19.4901	18.0399	18.3255	18.0984	18.8226	18.5219	17.4612	19.5644	19.0262	18.3871	18.5625	20.1253	17.7376	16.8765	17.3107	18.3225	17.5053	19.3264	20.173	19.0825	18.2228	19.7693	19.0316	19.4859	19.698	19.2704
Q06278	AOX1	15.3428	13.503	13.1637	12.1754	15.2575	11.8733	12.449	15.1229	15.2035	14.7172	14.8492	14.9556	12.6366	15.1695	12.2834	12.4258	16.4932	14.0647	14.3837	14.704	15.44	13.834	13.4288	13.9081	11.8822	11.8455	15.2741	15.0003	12.2076	14.5533	12.5598	14.3949	12.0276	12.2658	14.7689	11.8725	13.0645	12.6071	14.1989	12.2484	12.9414	14.2797	14.8662	15.2911	13.5054	13.2151	13.5766	15.3358	11.8248	15.6159	13.2097	12.9252	15.3253	12.3919	13.5716	11.3072	13.8246	12.5345	11.7936	13.3268
Q10567	AP1B1	15.0906	16.6207	15.9475	16.7883	16.6626	16.1624	14.0125	16.9243	16.52	16.3546	15.4455	16.8249	15.9307	16.4612	15.8661	14.2862	13.9614	15.3499	16.0227	16.0444	15.0376	15.6401	17.0792	16.3562	16.6968	15.3304	16.6197	16.522	16.6654	16.3101	15.6274	16.4098	16.7564	16.8837	16.9225	16.1701	16.2597	16.8089	16.6056	16.9216	15.0344	16.508	16.6451	17.2509	17.1536	16.8866	16.6991	16.6689	16.7903	16.6607	16.4941	16.7542	16.6644	17.2778	17.3392	14.9979	17.1062	16.8413	17.1448	17.1631
O43747	AP1G1	14.8458	14.8743	14.9605	14.9325	15.0917	14.5084	11.3791	13.971	14.1892	14.9712	14.7053	15.7394	14.1012	15.1484	14.8385	14.2828	16.4951	15.679	14.996	12.9728	10.9808	12.7514	15.4836	12.1427	14.5509	15.1702	14.9959	13.3895	14.1195	15.1436	13.442	14.7509	15.1067	14.8286	15.5531	16.6971	14.7149	12.46	14.6662	15.6476	12.4651	14.4416	14.8469	15.3609	16.1954	14.7168	14.5121	15.1757	14.8265	15.2501	16.4115	15.6759	14.0441	15.6286	16.3215	12.839	15.9572	15.7089	16.2408	16.3247
O75843	AP1G2	11.9231	14.8673	14.9506	14.6657	14.9548	12.1972	11.6018	15.009	15.0072	12.3039	11.8852	14.3615	11.8474	10.6147	15.4259	12.4175	12.9868	12.1339	14.5857	14.6819	14.9882	11.7578	12.3896	13.454	13.4185	10.7089	13.7826	13.7772	11.6609	13.9329	13.6911	13.3195	13.9724	14.3623	14.5474	13.757	13.4138	13.5196	13.5708	14.0039	11.5687	12.329	13.9892	14.42	13.9798	15.7901	13.5379	13.9732	14.4465	14.9342	15.2728	13.9353	12.0879	14.7573	14.8604	11.9812	13.7741	12.8032	13.2117	14.6686
Q9BXS5	AP1M1	15.6101	15.3835	15.1736	14.1326	14.3298	15.81	15.1219	14.7882	14.6996	15.8922	15.6717	14.483	14.1068	15.2544	15.1664	14.1046	14.8924	15.6679	13.788	14.1829	14.6366	14.2035	14.2671	11.8168	14.7383	15.1989	13.3433	13.7391	14.4391	13.3526	14.5396	15.7517	14.8656	14.0705	14.945	15.9111	11.4717	14.5048	14.1695	14.8308	13.1033	14.5342	15.1825	14.7298	14.8518	15.7015	13.3491	14.5105	15.1893	14.6886	15.6269	15.2424	15.6457	14.9295	15.5012	15.2666	16.24	16.2924	16.2733	15.8383
Q9Y6Q5	AP1M2	13.5706	17.9425	17.8023	18.129	18.2045	16.2153	14.7696	17.7183	17.916	16.5982	17.1334	17.7236	17.3297	17.4678	17.2741	15.5975	17.2775	17.5324	17.9196	18.0378	17.6873	17.5678	18.2471	17.6844	18.0233	16.8568	17.9319	18.0231	17.6908	18.0751	16.8253	17.2867	18.273	18.2945	18.2917	18.1367	17.9171	17.905	17.8567	17.8985	16.8337	17.5553	17.6228	18.1339	18.2727	16.5362	18.216	18.0402	18.4303	18.274	17.7681	17.6684	17.6908	18.4874	18.1647	15.7727	17.8009	17.0231	17.604	18.2964
P61966	AP1S1	11.719	13.0055	13.5091	13.0559	13.2359	12.9416	15.2879	12.0572	14.1256	14.6879	14.8429	12.9641	12.6814	13.0278	11.999	16.6439	16.8384	14.1208	15.5907	14.9923	12.3843	14.5047	12.6309	12.4404	12.9026	16.1689	12.8477	16.0557	13.1859	13.2642	16.1826	11.0656	15.3841	15.1616	14.6996	15.3206	12.6504	13.726	14.0901	14.2349	17.1989	16.2865	14.8157	14.3746	15.2332	12.5812	14.4779	14.6449	12.6887	15.2251	15.3682	16.2124	16.5381	12.1616	16.6704	16.2593	11.9215	13.2065	11.4384	16.2281
P56377	AP1S2	16.1353	15.2977	11.2221	12.6246	13.6252	15.5889	15.9353	12.4255	12.4043	15.4704	11.6527	12.6243	13.7252	12.0648	12.3542	14.6003	16.0669	15.1338	11.9674	12.5596	11.7205	14.3283	13.7	11.8641	12.6418	16.0818	13.153	13.1461	12.7146	12.8785	14.5619	15.303	16.0503	15.0293	14.0588	15.3671	13.9759	15.4748	15.3385	13.7423	16.1355	15.0361	14.4551	14.0579	14.3384	15.0564	13.7734	12.3102	12.2654	14.0443	14.5415	12.5269	14.3253	14.5802	11.3759	15.0197	15.3655	15.6964	15.4315	14.2909
O95782	AP2A1	16.2153	15.6671	15.7016	16.6677	16.5311	16.4453	15.9462	16.5122	16.2858	16.2257	16.3563	16.4094	15.6026	16.2048	16.3019	16.2434	16.1183	16.3602	16.0933	16.3862	15.635	15.9714	16.2141	16.2299	16.3224	15.7874	15.9869	16.0549	16.3047	15.9888	16.2564	16.2959	16.3208	16.1911	16.2179	16.2418	16.1463	16.2815	16.3184	16.5232	14.5006	15.5763	16.5133	16.4914	16.4903	16.5426	15.8378	16.0562	16.249	16.1212	15.3656	15.901	16.1215	16.5194	16.0909	16.5428	15.9061	15.6195	16.3068	16.2539
O94973	AP2A2	16.709	16.4207	16.6722	17.832	17.6679	17.2072	16.2965	17.7365	17.7568	16.7525	16.8998	17.6955	17.3572	17.3634	17.0718	16.4758	15.693	16.7532	17.0631	17.521	17.0085	17.0752	17.4751	17.2457	17.6055	16.4084	17.6259	17.1266	17.4321	17.3569	16.3059	16.953	17.0384	17.0726	17.2451	16.6565	17.1093	17.6151	17.5135	17.801	16.0943	16.4158	17.3817	17.6266	17.2945	16.9953	17.1336	17.1731	17.3466	17.1954	17.3177	17.4961	17.8654	17.8305	17.6465	16.3767	17.3574	16.9247	17.7243	17.7453
P63010	AP2B1	17.1603	17.1456	17.1194	17.7743	17.7108	17.3902	15.8386	17.5781	17.5546	17.0526	17.2591	17.6214	17.0375	17.5403	17.3756	16.0681	16.3332	17.0887	17.0985	17.3819	17.2276	17.1867	17.7629	17.0055	17.5733	16.7396	17.6152	17.2241	17.4608	17.1863	16.6132	17.2129	17.3369	17.276	17.5196	17.2378	16.9752	17.3981	17.4667	17.5965	15.9216	16.9886	17.4286	17.7877	17.6007	17.5391	17.2991	17.3204	17.4448	17.6852	17.5851	17.5653	17.6448	17.8913	17.6745	16.6828	17.503	17.6171	17.7504	17.7893
Q96CW1	AP2M1	16.9557	16.7597	16.7842	17.3618	17.5538	17.4469	16.8868	17.7776	17.715	16.9863	17.0057	17.8812	17.205	17.3714	17.0622	16.9591	16.79	17.052	16.9979	17.1439	16.742	17.1345	17.8106	17.2245	17.6297	17.2926	17.4685	16.9593	17.2037	17.0783	17.8213	17.8671	17.4246	17.3968	17.4103	17.0846	17.315	17.4019	17.5533	17.8938	17.2277	17.0439	17.4218	17.7942	17.5641	17.8346	17.3018	17.5563	17.4418	17.773	17.4453	17.4129	17.574	18.0378	18.0178	17.2749	17.125	17.0893	18.2481	17.7651
P53680	AP2S1	13.4028	13.5573	12.8658	14.0235	13.9234	13.9994	13.974	13.9887	13.5734	14.5235	14.1048	14.3561	12.2856	14.3949	13.3587	14.6593	15.7392	14.8605	12.7107	13.429	13.9949	12.7712	14.229	12.4441	13.8126	14.2126	13.3548	13.4847	13.0234	14.1223	13.5956	13.3801	13.8186	12.0538	15.0927	13.333	14.0936	11.9652	12.4824	14.5549	15.1309	13.2427	14.4587	14.6318	14.385	14.6443	14.9214	14.2871	14.3056	14.6866	14.4215	14.1115	14.4731	14.8392	14.9097	15.3728	14.6205	15.0666	14.9384	14.8126
O00203	AP3B1	15.9572	16.759	16.9408	15.8698	16.228	16.4451	15.7619	16.0654	15.9912	16.3702	16.5765	16.3331	16.2779	16.4131	16.6358	16.0077	16.4869	16.9274	15.8741	16.0723	16.2172	15.6675	16.4018	16.3171	15.8551	17.112	16.1718	16.2492	16.0032	15.9977	16.873	17.0401	16.7688	16.5234	16.597	17.1142	16.5761	16.2661	16.5792	16.9758	17.3011	16.8939	16.8212	16.3362	16.4896	16.1074	16.6362	16.405	16.4433	16.3432	15.7683	16.3911	16.3141	16.0067	16.306	16.5296	16.8605	16.9515	16.1504	16.4805
O14617	AP3D1	14.8518	15.1757	15.4302	15.3705	15.3977	14.6425	14.7906	15.2382	15.0271	14.6896	15.1613	15.3812	14.58	15.3349	15.407	14.9599	14.9856	15.4514	14.6967	14.8825	15.1227	14.5207	15.5555	15.0015	15.2653	14.8932	15.3097	14.6948	15.4078	15.405	15.0559	15.4179	15.2717	15.3791	15.1655	15.5547	15.1119	15.1041	15.6229	15.2268	15.2927	15.2949	15.2321	15.3367	15.2375	15.398	14.8659	14.4903	14.5366	15.2594	15.8517	15.5487	15.7292	15.7282	16.0461	15.9041	15.7713	15.5792	15.5825	15.7308
Q9Y2T2	AP3M1	16.7993	16.8328	16.5255	13.5994	15.6122	16.8504	16.6111	16.6323	16.8135	16.9971	17.1627	16.3759	16.6254	16.9498	16.8028	17.1001	16.5536	17.2474	16.6283	16.3925	15.6763	15.8107	15.9659	16.0404	16.3454	17.2399	16.1271	16.8594	15.5697	16.8424	17.2944	17.3251	13.5157	17.3967	17.2619	17.3989	13.3679	15.0993	16.1796	16.3491	16.9074	17.2281	16.7093	16.8976	16.966	13.9104	16.745	16.2422	13.37	16.2421	15.2704	16.7337	16.6145	16.7299	16.1792	17.1228	16.9806	17.2208	16.6698	16.9045
Q92572	AP3S1	14.3117	11.9608	12.8572	12.874	14.5693	16.3827	14.2224	15.1292	14.8172	15.3734	15.1572	15.0603	14.4964	14.4961	15.2905	14.4368	14.5591	15.564	13.0884	13.4629	14.7409	14.4549	15.6114	13.9567	13.6732	15.509	15.5704	13.605	12.2679	12.4805	13.0234	12.6558	15.0946	13.2632	12.2079	15.6816	11.647	11.5101	12.2629	11.0443	11.902	13.3926	13.9393	12.152	12.8356	13.4846	12.979	12.936	12.8499	13.7013	13.0014	13.1308	13.0597	13.2927	12.19	15.3	15.8511	15.7943	16.5607	15.9418
O14727	APAF1	15.1433	15.0215	13.8116	14.2232	13.7553	13.699	12.7853	13.6186	13.9757	13.8596	13.8511	14.0452	13.4891	13.8512	13.8902	12.9966	13.9694	14.4202	13.5506	13.8881	14.4423	13.6192	13.9678	14.0449	14.0333	14.3159	14.1116	14.2741	13.8584	13.6582	13.6333	14.2088	14.6638	14.1111	14.5506	14.96	13.9882	14.0386	13.7849	13.9173	14.28	14.6593	14.3265	14.0303	14.1327	13.9885	14.2449	14.2502	14.3269	14.0893	15.181	14.3412	14.398	14.9866	14.7513	12.6399	14.5867	14.0811	14.1832	14.3562
Q7Z5R6	APBB1IP	17.0893	16.9136	16.6727	15.7795	15.1908	16.4025	17.3948	15.427	15.1104	16.6833	17.0752	16.0262	15.658	16.123	16.4877	14.1111	17.2654	16.4198	15.2022	14.847	17.018	16.3857	16.2321	15.7957	16.5783	17.275	15.521	14.9152	14.9673	14.5109	15.3354	15.5176	13.6819	13.2423	14.3204	16.8374	16.1063	15.7802	15.1761	15.5524	16.1697	16.3777	15.2976	14.939	14.4817	15.7186	15.2369	14.977	14.8526	15.2559	16.1165	14.8647	14.5041	13.5654	14.245	16.2978	16.747	16.6676	15.9777	15.1455
P02743	APCS	16.9161	14.5923	13.4017	14.085	12.9237	16.9533	18.3045	12.871	13.6209	14.5865	15.2014	13.2541	15.3042	12.429	11.7071	15.6164	16.2739	14.2887	13.5238	11.4803	15.3626	15.7805	14.4027	15.0918	13.8058	15.8521	15.8472	14.3271	13.9921	14.556	18.5886	17.4014	15.8601	15.4307	15.5113	15.7569	14.4062	13.8361	14.2644	13.541	16.8361	16.1993	15.018	14.3332	14.2169	15.2967	15.7227	15.2988	14.1964	14.0332	13.3933	15.8437	15.7294	13.6914	14.2212	18.7391	13.5736	14.5229	14.1175	12.644
P13798	APEH	17.2091	17.4449	18.0059	17.7749	17.2684	17.0529	15.3972	17.8225	17.9507	17.5844	16.9842	17.7782	17.9101	17.854	17.9387	16.2081	16.2106	17.3908	18.1632	17.7769	18.0258	17.8723	17.5344	18.0938	17.9114	17.5939	17.8499	17.3248	17.5084	17.8657	17.37	17.6276	17.7734	17.9512	17.1482	17.5478	18.0119	17.8651	18.1759	17.7023	17.2879	17.8494	17.8384	17.8509	17.8233	16.8697	17.775	17.9973	17.7651	17.9614	17.3893	17.5488	17.4527	17.8878	17.7052	16.6236	17.5738	17.0952	17.5057	17.5632
P27695	APEX1	18.8158	18.2276	17.9554	18.4229	18.5732	18.744	18.1428	18.228	18.526	18.374	19.008	18.3523	18.3886	18.4374	18.6875	17.7451	18.6946	18.478	18.5824	18.472	18.8736	18.8835	18.7132	18.6129	19.0316	18.5122	18.5955	18.2485	18.3467	18.2352	17.7303	17.8858	18.0292	18.3351	18.2053	18.6629	18.4727	18.4434	18.5578	18.5471	18.5613	18.1311	18.4197	18.54	18.3969	18.0176	18.489	18.2465	18.3654	18.1914	18.1561	18.3506	18.6235	18.3724	18.1873	18.8938	17.9371	18.2803	17.9905	17.9443
Q96GX9	APIP	14.6332	14.9694	14.8628	14.9136	15.16	14.4249	13.9073	14.8608	14.9778	14.4557	14.9464	15.1433	14.9602	15.3192	14.906	14.58	17.2189	14.7623	14.384	14.6645	15.4737	15.5282	15.2793	15.2707	15.4217	14.9812	14.4683	14.4827	14.555	14.5808	13.682	14.7736	14.3489	14.6719	12.2133	15.0228	14.9475	14.6225	14.7244	15.005	15.8889	14.2624	14.6913	14.8564	14.6931	13.4222	14.4082	14.6684	15.0358	13.7809	15.0145	13.4652	13.7063	15.1442	15.1564	14.8888	15.289	14.9797	15.102	15.2647
Q9HDC9	APMAP	17.8481	16.6907	16.9028	17.1248	17.0005	17.2106	17.1881	17.2073	17.2253	16.912	17.4377	17.3554	17.3277	17.2471	17.0295	17.3086	17.9354	17.1012	16.7227	17.0951	16.8221	17.0804	16.8165	17.0252	17.2836	17.037	16.9553	16.3425	17.2831	17.5744	17.6754	16.7761	17.0178	17.3538	17.1963	17.032	16.8999	17.2567	17.4415	17.6315	17.8349	16.5634	17.2302	17.2742	17.2949	16.8576	16.8008	16.8685	16.9643	17.3076	16.6277	16.8899	17.31	17.3044	17.1562	17.8411	16.7494	16.4751	17.2471	17.1478
P02647	APOA1	19.0016	19.4385	20.0543	19.2079	19.4116	18.7867	17.2431	19.6878	18.8848	18.6521	18.7061	19.2601	19.0806	17.4481	18.3572	17.1511	18.4021	18.4046	19.17	17.8043	18.7789	20.5737	18.5811	18.6396	18.6009	19.3198	18.5775	18.4038	19.1037	19.3106	18.4642	18.0957	17.1968	16.968	16.802	17.7132	18.7956	18.8854	18.1464	18.8245	18.9108	19.7307	18.7916	18.1822	17.291	20.4112	18.6461	18.2992	18.7421	18.3178	18.828	19.0282	18.7587	18.3639	18.083	19.8257	20.2484	20.0826	19.265	18.6304
P02652	APOA2	13.5132	12.6646	13.8481	13.4144	11.5263	13.6927	12.5262	12.75	12.4773	12.7484	11.6881	12.7275	11.6784	14.0561	11.8078	12.3405	14.4824	11.8266	13.8757	11.5839	14.8652	17.6352	14.2573	14.2677	14.1372	15.3051	13.1088	11.9494	12.8527	12.8691	13.6969	13.1649	13.0344	12.3918	11.5938	12.5262	14.3422	13.5637	14.0369	14.6745	11.7048	13.7407	12.1572	12.2238	12.997	15.1548	13.0112	13.1816	13.4234	12.9309	13.9941	13.067	13.8758	13.5507	13.04	12.0808	12.4389	13.0968	13.7888	13.1041
P06727	APOA4	15.6917	16.5614	17.3489	17.0855	17.3143	17.0467	14.1734	17.7811	17.9925	15.3923	14.7848	16.2002	17.4602	14.687	15.5909	14.4535	14.0091	15.0187	17.1381	16.4618	17.2835	17.5739	17.4277	17.484	17.4328	15.3917	16.9349	15.8825	17.0782	17.3476	15.8322	15.5974	16.0088	15.2823	15.6602	12.4408	17.4584	17.7422	17.16	17.8394	15.091	16.9548	17.044	16.7821	11.7575	18.4077	17.3127	17.5491	17.3017	16.6287	17.3269	16.4879	16.1772	16.208	16.749	14.7816	17.9298	17.5282	17.4361	16.79
P04114	APOB	16.8134	15.3056	16.0554	15.7792	15.7977	16.6752	14.9093	17.0078	15.8459	15.9772	16.7663	16.7494	15.7545	13.5054	13.8727	16.285	17.2908	16.7737	17.0742	16.3274	17.7	19.7559	17.8708	16.8139	17.6712	17.1833	15.8469	16.3733	16.9336	16.8833	16.0692	16.2986	15.7904	15.9475	15.8707	16.411	15.6832	15.6575	17.1347	16.5129	16.3544	16.8588	17.8128	17.2524	16.289	18.9913	16.6369	16.0979	15.8274	15.7748	16.8194	17.0819	17.3256	16.4116	16.7138	17.5973	16.9125	16.7029	17.4476	16.0215
Q9NRW3	APOBEC3C	15.4114	15.3562	11.6131	12.8538	14.4142	14.934	14.8978	15.2917	12.0981	11.686	14.203	12.4226	14.6391	15.3296	14.7278	16.7239	17.4828	16.9356	13.7592	14.4544	11.3956	13.8193	15.0942	14.9665	15.1189	15.3068	12.0988	14.8705	14.2861	14.7205	16.526	16.1092	15.1669	15.0732	14.9285	16.1661	14.7632	12.0797	14.7483	15.5933	17.7122	16.0146	15.4316	13.6154	14.5254	12.7743	11.5024	15.1372	13.9187	15.48	12.8038	14.1968	16.1368	13.6855	13.2682	17.9502	15.9408	16.5528	14.704	14.9076
Q8IUX4	APOBEC3F	16.0869	13.1339	13.5912	12.116	13.3414	12.7368	12.9269	13.3354	13.2008	14.819	11.2918	12.9214	12.5345	11.6981	12.7998	12.6203	12.4947	13.7372	11.5982	11.1848	13.3332	14.2217	11.8779	11.5379	11.5471	13.4964	12.3222	11.6222	11.2022	11.9447	11.5211	14.4087	12.6417	12.8024	13.8102	14.2542	13.6631	12.9414	13.0712	12.8483	13.4352	10.8821	14.5345	13.9715	12.9365	13.0096	12.0067	12.7484	13.0512	13.8546	14.8271	14.0134	13.7282	13.8149	11.5952	14.4075	16.0498	15.0458	11.2526	12.6856
Q9HC16	APOBEC3G	11.4466	14.1416	12.9928	12.6987	12.3616	13.719	14.3807	12.3519	13.6157	13.1762	13.1283	10.7227	11.98	11.5694	13.5595	14.5324	15.588	13.6694	13.7273	14.2156	12.6533	14.2684	13.9969	12.3281	12.6774	13.6138	13.897	12.1712	12.7287	13.4382	14.2644	13.8815	12.1473	12.5658	12.4367	13.1408	12.428	10.2092	13.4815	13.1291	15.9529	12.9254	13.5203	12.6609	13.6071	12.3414	13.0468	12.2658	12.387	12.3778	14.0222	12.914	11.9059	12.7894	14.3609	16.3993	13.2097	12.8548	13.4353	12.6174
Q0VD83	APOBR	13.7308	17.936	17.5356	16.8901	16.5181	12.9656	14.5754	14.3929	13.4318	14.2892	15.3011	14.1185	15.8425	16.2514	15.9961	16.4856	15.9247	16.5349	16.3206	13.4498	16.477	11.8948	13.4919	12.7086	12.4773	17.3869	15.7966	15.1988	16.9021	15.7781	17.9063	15.89	15.3347	14.5318	17.1333	17.7819	17.0191	16.8526	16.6747	16.3686	18.0093	17.7541	16.8303	15.6074	16.3242	11.6997	16.7398	16.535	16.7441	16.6622	16.4786	14.7009	12.9811	14.5244	14.6519	16.3737	14.0908	15.5162	12.7441	14.2445
P02656	APOC3	17.2055	13.1146	12.4592	12.3371	13.5804	12.1303	13.2562	13.0632	11.4102	13.2082	15.4185	12.2349	13.5749	11.9447	11.2088	13.2466	11.8325	12.3691	13.0791	12.126	11.3634	17.5201	12.0782	12.5394	11.1046	15.6607	12.6301	12.9339	12.1133	12.6117	13.7708	13.3234	12.1294	12.2627	13.4863	12.5462	14.8199	12.7762	12.3168	13.6639	13.1769	13.2587	13.0997	12.3262	13.5947	12.453	14.7894	15.0212	14.0727	15.3879	12.507	11.4121	12.2644	12.3205	13.8122	15.9878	16.4032	12.2201	16.427	13.3907
P02649	APOE	15.2349	14.7351	16.2973	14.4998	15.0163	16.3257	14.3603	17.005	17.2102	15.712	16.2583	16.263	17.3353	16.0914	16.4964	14.8049	15.7138	13.8525	15.5157	14.2497	17.1633	17.6436	15.7894	16.8153	16.7671	16.1973	14.9678	15.6698	16.0175	16.9667	16.9074	16.6533	16.2973	15.9824	13.9996	16.0613	16.3849	15.2126	16.7946	16.4066	15.5822	16.7536	16.8172	16.4649	15.7164	15.3495	16.4004	16.377	15.1877	13.0801	12.9753	16.2131	16.6538	15.0888	14.6179	16.1044	16.9056	17.2096	17.5168	16.9973
P02749	APOH	18.0469	17.0128	16.4828	17.1214	16.2046	18.3393	18.2463	17.2707	17.1409	17.5288	17.6297	17.6207	17.3153	16.4641	16.4516	18.8212	18.7751	17.2372	17.8161	17.2082	17.6768	18.479	17.1645	17.3388	17.1962	17.3989	16.8284	16.2931	15.5752	16.6492	18.1907	18.1716	17.3977	16.9992	16.6651	16.7344	17.2048	16.8605	17.2673	16.9531	18.1348	18.3042	17.6405	16.1209	17.16	19.4566	17.0837	16.5335	14.7482	16.0688	14.1245	17.2443	17.6111	16.8414	16.3865	18.0353	17.1032	17.2196	17.0601	16.2834
Q9BQE5	APOL2	17.5003	17.0943	17.8355	14.2542	12.1108	11.8878	12.3498	14.5144	13.0079	12.336	13.4958	12.0702	13.0785	11.2406	13.6898	16.4155	16.7291	15.9715	11.7751	12.6084	16.2592	14.1689	12.9072	16.213	13.3215	16.9438	13.1158	14.2164	13.8704	12.969	17.1256	16.7866	13.9128	14.9247	14.6613	16.7909	13.742	11.4765	12.3517	13.5654	15.655	16.0416	12.4246	12.3173	12.9296	13.7696	11.6954	12.7225	12.6111	13.4384	14.8434	13.1326	11.132	14.2243	12.8492	16.1136	15.3765	15.9671	13.8915	12.8082
Q9BUR5	APOO	12.7558	13.1397	13.8925	15.138	14.7673	11.0193	12.2961	13.6491	14.4538	12.1817	13.095	12.2747	14.2195	14.1911	14.0887	12.917	15.2986	13.5754	15.0745	14.7526	14.8439	14.3836	13.8036	15.0421	14.395	13.0596	12.9805	14.1517	13.558	14.1492	12.7201	13.131	12.7272	12.2604	14.1033	14.3444	15.6866	15.4452	14.2637	14.9029	13.7603	13.1452	12.5777	13.9084	13.4191	12.5267	14.8518	15.4642	12.6943	13.8132	11.0528	13.6795	12.4634	14.0476	12.9396	12.3658	12.9832	12.7592	13.4892	12.9186
Q6UXV4	APOOL	13.2429	15.966	15.4008	15.9932	16.1465	15.3567	16.2021	11.3696	14.9586	15.9008	16.2016	14.5069	15.3802	15.3276	15.5167	16.4643	16.4774	16.31	14.8424	15.4609	15.1284	15.5711	15.9825	15.9419	15.0647	16.0895	15.6018	14.3361	15.0434	14.9277	15.6664	15.5808	15.7241	14.7624	15.4066	16.7666	16.8008	16.4215	15.8739	16.4657	16.2758	16.524	15.7339	15.3591	14.8796	15.3163	13.8543	12.7536	14.3061	12.7518	16.1693	16.4123	15.8277	15.6299	13.6266	15.4878	14.953	15.1692	13.6237	14.9427
P05067	APP	12.2859	14.7568	14.4167	13.5319	13.395	12.5322	11.9647	14.0248	13.1615	11.2334	13.7202	12.3722	13.4164	11.629	12.9576	12.7144	14.9276	14.1852	12.1875	13.6683	14.195	12.9429	13.6442	13.1563	12.5218	13.3965	12.7568	14.0251	12.7296	12.9566	14.2549	11.0161	13.8872	12.8209	14.4798	12.3718	14.0482	12.0101	12.0277	12.1467	15.0269	13.1942	12.9008	13.7904	13.1932	11.4315	11.4972	11.5027	13.0634	14.5022	13.2456	14.1625	11.334	14.9144	13.0085	13.5867	12.9332	12.3921	14.5163	13.4652
Q9UKG1	APPL1	15.7795	15.3642	15.586	16.4171	16.3531	15.8945	16.5892	16.2241	16.2783	16.366	16.2265	16.067	16.0339	16.1997	16.2674	15.981	16.1813	15.0094	16.0639	16.0511	16.0656	15.8645	16.3679	16.4759	16.4108	16.4439	16.5925	15.9171	16.1578	16.3181	16.3475	15.8423	15.6764	15.5647	15.5216	16.246	16.3682	16.3975	16.2479	16.1286	15.8181	15.935	15.5898	15.6827	15.4768	16.1024	16.0645	16.1174	16.3098	16.0525	15.8991	16.0225	16.0569	16.0114	15.6536	15.7291	16.1915	16.3814	15.7295	15.714
Q8NEU8	APPL2	11.9025	15.7513	15.4462	17.6104	16.9392	12.661	12.9384	16.5173	16.5633	14.3553	15.0504	16.2574	16.3507	15.3359	16.0947	16.4709	12.5293	12.1743	16.676	16.3697	16.4532	15.9161	16.7113	17.1861	16.5565	12.6343	17.0713	17.1723	17.6796	17.0585	16.5262	14.7454	16.0412	15.9577	16.3279	16.1035	17.1142	17.3702	16.9629	17.2912	16.8348	15.24	15.9972	16.8163	16.6173	15.883	16.8857	17.3276	17.5347	17.1233	15.0392	15.7763	15.7473	16.6769	16.2706	12.1818	15.5675	15.0817	15.5097	16.1935
P07741	APRT	19.3673	19.1534	19.3942	19.5026	19.4661	18.6564	18.3703	19.3848	19.6064	18.8442	19.0145	19.4959	19.1821	19.3042	18.9775	18.4078	17.3829	18.6977	19.4905	19.254	19.5855	19.5392	19.6929	19.3485	19.6073	18.383	19.2059	19.0179	19.0626	18.996	18.1944	18.45	18.6917	18.9965	18.2385	19.5369	19.4526	19.5729	19.1904	19.3295	18.1025	18.7606	19.1298	19.2354	19.1479	18.9926	19.1895	19.4212	19.4198	19.406	19.2469	18.5332	18.4919	18.8204	18.8975	18.5036	18.4821	18.3257	18.9435	18.8022
P29972	AQP1	11.4435	13.2167	16.0745	12.8227	12.9444	16.5478	16.9575	13.7602	13.0844	16.0024	16.5377	12.4409	11.6163	15.5345	14.767	14.719	16.6254	12.1813	13.6817	12.9214	13.2452	15.5195	12.0694	13.0563	12.7829	17.8101	16.1913	15.5639	14.2657	15.7312	17.5696	17.0404	15.1674	15.4128	12.5275	15.647	12.1668	12.2645	14.087	11.5094	17.6846	15.6822	12.6928	12.1019	12.929	12.4767	11.4092	13.5198	12.2857	13.047	13.4884	15.4204	15.629	13.8218	13.7999	17.4103	16.931	16.824	15.3957	16.9326
O60306	AQR	15.0434	14.5258	13.4649	15.6434	15.5414	14.496	14.3471	14.4059	15.2126	14.7924	15.7917	15.1513	14.3699	15.0515	15.1253	14.6876	13.2557	14.5641	14.9673	15.1721	15.0645	14.8971	15.5511	15.2289	15.4097	13.186	15.3151	14.9089	14.9424	14.8004	14.348	13.9031	14.2598	14.813	14.999	14.8518	14.2607	14.487	14.5134	15.1557	13.4773	14.3223	15.2718	14.8278	15.5639	14.2983	14.7861	14.8473	15.496	14.8923	15.5207	15.2953	15.0865	15.5541	15.3532	12.6301	13.7542	13.6711	14.9324	15.3158
Q96P48	ARAP1	15.6479	13.8291	13.4476	12.0929	12.7944	15.6354	13.5322	13.8467	13.4179	15.126	14.5314	13.7237	13.6258	14.4116	14.3086	11.3153	14.4834	14.2365	14.1128	14.2159	14.0618	12.1015	13.5056	14.1367	14.0538	14.433	14.2414	11.8965	13.174	11.7478	13.2407	14.3466	13.3716	13.3396	13.28	14.0088	13.7815	12.0131	12.5448	11.3822	14.696	13.7663	12.2466	12.8494	12.0488	14.0419	11.7937	13.041	11.4698	12.8559	14.8134	12.2618	14.3119	14.5039	13.2054	14.5909	15.7962	15.8708	13.9825	13.9296
P48444	ARCN1	18.4972	18.6109	18.9747	18.1029	17.9034	17.8584	17.4641	17.9689	17.8295	17.9349	18.1076	17.9261	17.9776	18.3071	18.3022	18.1998	17.0922	18.5141	18.0696	18.1635	18.6506	18.1034	18.2618	18.2607	17.787	18.5416	18.295	18.0366	17.8181	17.9156	18.4517	18.5391	18.5341	18.4646	18.3008	18.6479	18.8611	18.4174	18.2447	18.2104	17.6028	18.2795	18.0946	18.1406	18.1016	17.9737	18.3334	18.4874	18.4954	18.3121	18.4781	17.7561	17.6381	17.9904	18.314	17.9207	18.4133	18.0183	17.9144	17.9116
P84077	ARF1	19.4407	19.8537	19.5484	20.1677	20.2203	19.7746	18.198	20.1963	19.9415	19.5715	19.6057	20.4095	19.4186	20.1718	19.6834	18.2578	18.1225	19.6391	19.4561	19.702	19.427	19.4053	20.4172	19.6347	20.0204	18.6346	20.0137	19.7608	20.0076	20.1373	18.4384	19.4419	20.1056	19.8726	20.2817	19.8452	19.7642	20.2796	20.2714	20.5764	17.4414	19.2344	20.0881	20.5807	20.3323	20.1908	19.9533	19.969	20.1682	20.3093	20.5542	20.547	20.5269	20.7664	20.8081	18.0377	19.88	19.4646	20.4234	20.6668
P61204	ARF3	14.0512	13.7327	16.3161	12.6773	12.3216	14.3576	12.83	13.1561	14.7542	12.0034	14.2333	13.7098	14.4596	14.2502	14.2685	13.0073	11.5067	12.7711	14.8535	15.3944	13.0066	14.2986	13.4431	14.3122	14.8564	11.6292	13.9994	14.6721	15.5271	14.6151	13.568	13.156	15.5605	15.0584	15.414	13.9639	12.4806	12.6112	14.4006	12.702	12.7346	13.9277	15.4352	14.4017	15.3207	12.145	13.0122	12.5623	12.3907	13.4397	12.6051	14.8699	14.5658	14.7496	12.5892	11.911	12.7733	13.9241	13.6406	15.2473
P18085	ARF4	15.1267	14.407	13.8236	15.84	14.6924	14.1257	14.9224	15.463	15.733	14.4824	13.8621	16.4912	14.927	15.4462	15.3851	15.4041	15.668	14.9589	14.965	14.9198	15.0115	15.2565	17.0236	15.5468	15.8572	14.9414	14.8237	15.0212	14.8933	13.8633	14.8907	15.6013	16.1217	15.0774	15.5966	15.7094	16.0365	14.9126	15.3285	15.1613	15.967	14.564	15.7499	16.0986	15.6059	16.1116	15.1955	15.0741	14.5739	14.9355	15.2552	16.6862	15.9819	16.0547	15.7826	15.7945	15.5583	14.0111	16.3083	16.1139
P84085	ARF5	15.8007	15.7358	15.6446	15.951	16.2088	16.2985	12.9084	16.3663	16.6114	15.9533	16.318	16.9047	16.2902	16.6234	16.3165	11.6653	11.7043	16.2671	16.25	16.5337	16.1693	16.3392	16.5249	16.5865	16.6653	14.1449	16.381	16.2281	16.7773	16.6587	14.0682	15.9509	16.3959	16.3824	16.5348	16.4224	15.9181	16.3241	16.6906	16.8693	13.9062	15.8994	16.7722	16.5358	16.647	16.3577	16.3223	16.2273	16.3395	16.0779	16.7793	16.7536	16.8534	16.3923	16.8292	10.8332	15.7366	15.0805	16.2171	16.9264
P62330	ARF6	16.4282	17.1107	16.7649	17.4229	17.2637	16.6628	10.9522	17.1597	17.1219	17.0677	16.5415	17.3857	16.8487	17.0646	16.6223	12.0346	15.5499	16.7935	16.877	17.0054	16.4816	16.8521	17.3818	17.0767	17.3404	17.0823	17.2088	17.1998	17.1159	17.0595	16.016	17.0851	17.3592	17.3779	17.4931	17.2798	17.2296	17.448	17.3848	17.4718	15.1026	17.2761	17.3677	17.7157	17.6018	17.776	17.5749	17.5542	17.5054	17.6511	17.5667	17.5151	17.1896	17.693	17.6284	16.1055	16.9665	16.7738	17.1779	17.6511
Q8N6T3	ARFGAP1	13.0014	15.7967	16.3625	14.6915	13.0543	13.987	14.3796	12.5957	13.1584	13.7658	14.6141	14.1522	14.0233	14.1477	14.6525	14.8547	14.7508	15.7154	14.1966	12.4986	15.6382	12.5055	14.5361	14.4814	13.7269	16.3176	11.8702	12.1361	12.5021	12.6907	15.921	14.7181	12.396	12.9935	13.2782	15.0246	14.719	13.9118	13.1831	14.1417	15.4241	13.5051	12.8722	13.5947	12.4431	12.7398	13.8965	12.716	12.619	14.235	14.6413	12.9127	13.9837	13.1916	14.0666	13.5115	14.0691	13.5223	13.032	12.7485
Q8N6H7	ARFGAP2	12.0817	15.5338	16.2571	14.9044	16.3908	13.2997	15.7107	15.1778	13.4723	15.2853	15.0247	12.9427	14.8041	15.0932	15.0029	16.4604	16.3849	15.8332	14.7162	13.7056	15.4318	14.7031	12.1297	14.2531	13.2036	16.5138	13.4053	14.6272	13.7789	14.0647	15.9762	16.0902	14.8008	14.9262	14.7384	15.9687	15.3436	13.9716	14.8962	14.2085	16.7533	15.4542	11.4832	14.9698	15.0965	11.9561	15.7632	12.8166	11.3594	13.6096	13.403	13.6002	14.9342	12.821	12.2628	15.9732	15.2771	15.5985	15.2353	12.8513
Q9NP61	ARFGAP3	16.7122	16.7573	16.9118	13.0519	15.0121	14.3093	14.4888	12.5776	14.9968	15.7736	16.2741	13.2611	11.8659	16.4624	16.1431	17.2331	17.2638	16.5321	15.4053	11.3345	16.8612	15.9249	15.8383	16.1067	15.1183	18.2299	12.9357	15.5443	12.4208	14.7901	18.0469	17.8193	16.5534	16.2474	15.7043	17.7003	14.6762	13.8279	13.4477	13.5265	18.2267	15.8488	15.8737	15.0324	15.7142	13.7257	16.1735	15.9563	13.9592	13.7847	16.7782	12.6695	15.2791	13.7324	11.5986	17.2997	17.1303	15.7655	15.8962	15.3088
Q9Y6D6	ARFGEF1	14.4613	14.3016	12.555	14.3044	14.8861	14.039	11.212	13.5954	13.5988	13.3535	11.8822	13.5124	13.2045	13.8122	11.2986	14.0308	12.2343	14.2968	13.1851	14.5007	13.7034	13.1614	14.4543	13.8642	13.8516	14.1244	13.7066	13.4412	13.9155	14.0219	13.1596	13.721	13.8898	15.2613	14.2969	15.1306	13.9541	14.3156	14.0807	14.2004	14.2065	12.8379	13.9907	14.2795	14.3172	11.9872	14.2751	14.5386	13.8689	13.8614	15.1288	13.2571	12.6472	13.7716	14.114	13.3412	14.0848	11.6437	12.7727	12.8964
Q9Y6D5	ARFGEF2	15.0076	15.4968	15.4251	15.454	15.7124	14.6484	13.3514	14.7277	14.8458	14.3142	15.3248	14.9115	14.3322	14.1705	15.0375	15.0033	15.7985	16.2647	15.1422	14.8808	14.658	14.2982	15.0616	14.5958	15.1853	15.952	15.2606	15.1307	15.6885	15.7802	15.8197	15.8039	15.785	15.6006	16.2112	16.3749	15.0292	14.9104	14.8042	14.9823	15.1762	15.0465	15.2464	15.7978	15.6681	13.765	15.5979	15.3136	15.358	16.007	15.7166	15.5194	12.8196	15.3534	15.8489	14.2647	14.5435	14.9952	14.4155	15.8623
P53367	ARFIP1	14.2855	17.0394	16.7771	17.4507	17.4174	15.0739	14.9514	16.3803	16.7481	15.4628	15.8883	16.214	16.2466	16.041	16.1016	15.5422	12.4401	16.4049	16.5015	16.3252	16.1328	15.7087	16.6206	16.5268	16.4609	15.9306	16.1368	16.3078	16.8485	16.7312	16.1132	15.9932	16.4633	16.489	16.9818	16.5276	17.1866	17.0347	16.4573	17.1756	15.476	16.3452	16.2239	16.2986	16.3336	16.2229	16.7672	16.782	16.9717	16.8408	16.1109	15.6805	15.0324	15.9367	16.1033	14.3951	16.297	15.235	15.115	16.181
P05089	ARG1	17.931	15.2361	14.6665	11.5216	13.3766	13.7651	13.8603	12.9399	15.8229	12.5753	12.4908	14.3362	12.3847	11.9156	13.0836	12.5318	16.0675	12.4545	11.6947	14.4051	11.5472	14.4984	15.4565	12.1228	13.8199	16.1456	11.4512	14.9391	13.3145	13.9293	12.2985	12.0628	14.1198	14.1543	14.1947	12.679	13.0601	12.2574	12.5731	14.603	14.9281	11.7897	13.5307	13.9106	11.8502	12.9001	14.6374	14.1642	14.4438	13.4662	12.941	11.9929	12.0291	13.004	13.7521	12.1682	11.5462	12.3499	12.5916	12.4462
Q07960	ARHGAP1	18.8244	18.3041	18.3746	18.7031	18.4342	18.5781	18.1095	18.5871	17.8597	18.4094	18.1447	19.0934	18.2021	18.609	18.2044	17.8726	15.3758	17.8557	18.2178	18.1042	18.5095	18.3509	18.7116	18.276	18.3379	17.4403	18.7101	18.0971	18.4521	18.3407	17.6603	18.1859	18.3937	18.2725	18.5436	18.2035	18.7928	18.5831	18.4256	18.5835	16.3728	18.1165	18.5143	18.4503	18.0281	19.1487	18.6214	18.61	18.763	18.5373	18.7103	18.1687	17.8715	18.2875	18.5979	17.0027	18.2009	18.5376	19.1455	18.0824
Q8IWW6	ARHGAP12	13.709	14.7881	14.3718	13.2244	12.8397	12.755	11.0625	9.99478	12.4587	12.2907	13.3962	13.9103	12.7077	11.6332	14.2339	11.0668	13.0862	11.6177	14.4404	13.8904	14.3188	15.0473	14.1539	14.4769	12.8056	14.7244	14.4103	14.2102	13.243	14.3429	12.9054	15.103	14.8572	15.4312	14.7952	15.1641	14.2692	14.3272	12.564	14.4614	13.774	14.5327	14.2183	12.9871	13.1766	14.3574	13.7467	13.4118	13.2179	13.7157	13.3934	12.3666	12.5567	12.8049	12.5507	14.3903	12.4343	12.6695	11.567	13.8133
Q68EM7	ARHGAP17	16.0387	16.3327	15.6332	16.6731	16.4818	15.9695	16.1857	15.8454	15.9969	15.772	16.4316	16.051	15.9644	15.8808	16.0399	14.1868	15.808	15.9645	15.9364	15.8382	16.1424	15.8778	16.2653	15.9404	16.1547	15.7321	15.926	15.3809	15.889	15.3394	14.7566	15.4197	14.9784	15.4164	15.7196	16.1779	16.0938	15.6857	15.6346	15.9827	15.5682	15.9982	15.8992	15.9433	15.3172	15.9987	16.1476	15.5968	15.7884	15.5176	16.3282	15.4597	15.6721	15.6431	15.1938	15.7867	16.457	16.4084	15.7095	15.5446
P42331	ARHGAP25	15.9037	14.6129	12.0648	14.7627	14.6072	15.3852	14.7044	15.1847	14.0979	15.0007	15.3973	14.8622	15.3136	15.2928	15.4542	12.8368	16.4035	14.6636	14.5289	13.9944	15.5688	15.1405	15.324	14.5278	15.5005	11.9887	13.8017	13.1642	13.5601	12.5441	12.9531	14.7026	13.4867	13.5608	12.9699	14.6306	14.8836	14.5744	12.6195	14.9064	15.4012	14.0842	14.496	14.3641	13.8863	15.4836	14.7782	14.2594	13.5791	13.6618	15.2378	12.2467	13.6459	12.187	13.0652	14.6899	14.689	14.7262	15.3024	11.8785
Q6ZUM4	ARHGAP27	14.4218	16.3212	15.9047	15.8137	15.4622	11.3485	13.2666	13.9754	14.6504	13.2051	14.1322	13.6974	13.2555	12.0133	12.9299	12.7543	12.6548	15.484	15.1097	14.406	14.583	13.8128	14.8175	12.6988	14.2699	15.6044	14.6473	14.3049	10.775	14.8086	14.0614	13.5332	15.1829	15.358	15.3373	14.3477	15.7171	15.2381	14.9802	14.9175	13.4967	13.8404	14.9053	15.0041	14.9624	14.4422	15.4532	15.3182	15.5168	15.1783	15.9066	12.2945	12.2264	14.6781	14.5305	11.429	13.0378	13.7948	12.8587	12.0942
P98171	ARHGAP4	17.5679	17.1514	16.2812	16.7134	16.8832	16.7939	16.4364	16.795	16.5647	16.9075	16.9484	15.8051	16.8839	17.3677	16.5179	15.4043	17.7479	16.6763	15.9048	16.3216	16.2189	16.2748	16.5314	16.1379	17.4674	16.3381	14.0749	15.8173	16.6	15.8312	15.8545	16.2328	16.1684	15.496	16.4037	16.9758	16.0267	16.4107	16.8062	16.9556	17.2206	16.5679	16.7997	16.7803	16.6479	16.4219	16.2761	16.3856	16.4365	16.3466	16.7618	16.8465	16.9491	16.6791	16.9196	16.4191	16.3264	17.1516	17.6559	17.2107
Q92619	ARHGAP45	15.4759	14.8918	14.6578	12.8567	10.1037	15.0655	16.6354	13.9608	13.6065	15.4631	15.5997	12.7307	14.5764	14.7829	14.6103	15.8208	16.4046	14.6333	13.2815	12.0312	15.7419	14.7325	11.76	14.0336	15.7935	15.9535	12.516	11.1896	11.896	13.3805	15.3443	15.3349	13.7691	13.9708	13.925	15.6448	14.6139	13.5258	13.8801	14.409	15.4457	15.4782	14.1265	14.0235	13.2722	14.8589	12.5426	12.0254	12.246	12.775	14.1357	13.4169	13.7765	14.105	11.9891	15.7842	14.7319	14.8835	14.6651	13.3071
P85298	ARHGAP8	12.3797	13.93	12.6469	12.8625	12.9315	13.2357	12.3872	12.2256	12.6565	11.5237	13.5517	12.0217	13.1444	12.4915	13.3738	12.9771	12.602	13.3985	12.0502	13.5815	13.2826	12.3643	13.2996	12.9787	13.0432	11.7556	12.6076	12.5617	11.5517	14.0097	12.5142	13.7125	12.2546	12.5163	13.0299	11.888	15.8455	15.1897	11.3967	13.4386	12.133	13.1381	13.1421	12.6587	13.3093	13.5646	12.3163	12.8775	12.4928	15.5722	15.3343	11.5132	12.9455	15.7799	15.476	13.4881	12.3466	14.2804	12.4005	13.3296
P52565	ARHGDIA	19.7861	20.2718	20.0289	19.9486	19.8916	19.8101	19.2481	20.0106	19.9408	20.1392	19.6156	19.876	19.7131	19.8397	19.9694	19.543	19.1233	19.7791	20.0002	19.9032	19.9415	19.9352	20.2646	20.0785	19.895	20.0185	19.9495	20.0303	19.8537	19.969	20.1308	20.3871	20.2624	20.2926	20.2063	20.365	20.3047	20.1819	19.9948	20.0193	20.2049	20.2548	20.1984	20.0884	20.1283	20.0915	20.2825	20.101	20.2582	20.089	20.1352	19.8567	19.7422	19.8959	20.2754	19.9336	20.1191	20.0397	20.0596	19.9499
P52566	ARHGDIB	19.4792	18.5604	18.2165	17.3617	17.6188	18.4011	17.9067	18.0265	17.7004	18.7439	18.9387	17.8753	17.9928	18.4016	18.5077	18.1479	17.6194	18.1399	17.5002	17.4546	18.8688	18.4586	18.3765	18.172	18.9373	18.5096	17.2607	17.3363	17.3478	17.1241	17.9181	18.3643	17.4812	17.4854	17.5956	18.9057	18.184	17.7653	17.5214	17.4795	18.4963	18.592	18.2366	17.6401	17.4347	17.7241	17.8832	17.1815	17.1329	16.9884	17.9356	16.4689	15.7579	16.8577	16.8766	17.9756	17.9803	18.2523	18.0505	17.2733
Q92888	ARHGEF1	16.3817	15.8008	15.3024	15.6597	15.5593	16.1719	15.717	15.1317	15.4513	15.7366	15.9484	15.4814	15.1623	15.6854	15.6544	14.9847	16.6206	15.5875	15.0212	14.6984	15.8179	15.7976	15.8749	15.1985	16.0988	14.9775	15.3706	14.4978	15.0619	14.9675	14.4179	15.3636	15.181	15.1388	15.189	15.6383	15.2314	15.1575	15.0994	15.3614	11.3487	15.2336	15.2947	15.2023	15.0615	14.3336	15.5998	15.2134	15.4298	15.1761	15.5509	14.8808	14.7777	15.2649	15.2427	14.9923	14.9846	14.6342	15.3257	15.1679
Q9HCE6	ARHGEF10L	14.4394	14.9165	14.6792	14.2678	15.1294	12.6881	11.9402	13.9229	14.4802	10.9862	12.2287	14.6632	13.9373	14.5269	14.4481	13.6284	12.2854	14.5787	15.1719	14.4919	13.8457	13.8681	14.6785	14.9597	14.7531	14.2377	14.7605	14.3476	13.3768	14.7929	13.0067	12.9402	14.452	14.7448	11.6266	14.902	12.9274	14.6367	14.507	12.9795	13.8842	14.0679	14.727	14.648	14.5688	13.5947	14.5108	14.6734	14.7713	15.5876	15.1274	14.7477	14.2329	15.4753	15.9783	11.3601	13.7877	13.6005	13.697	14.0741
Q5VV41	ARHGEF16	13.4639	15.238	14.6293	15.0728	14.9862	11.6335	16.0795	14.5028	13.4775	12.5421	12.8491	14.8306	13.0644	12.3144	12.1084	15.6156	14.4529	14.7663	13.07	13.9472	13.8645	13.5969	14.4846	12.4971	14.115	14.9868	13.9936	14.167	14.7187	15.1575	13.3261	12.5205	15.073	15.0044	15.3755	14.5244	15.1281	15.0207	14.7055	14.9471	14.5418	13.8217	14.236	14.8872	14.8738	12.5964	14.2491	14.4272	14.5871	14.8314	15.0771	15.0671	12.0466	14.8385	15.6618	11.0541	15.01	13.0253	11.6323	15.2237
Q6ZSZ5	ARHGEF18	15.8537	16.191	16.0929	15.6117	15.9248	15.2054	14.3863	15.6933	15.7225	11.9412	16.2223	16.0391	13.2787	15.7236	15.7825	12.145	12.4618	15.7042	15.5371	14.8856	16.0013	11.9915	11.7823	15.489	16.2378	13.2767	14.7157	15.9577	15.6472	15.605	15.5696	15.8337	15.3408	15.7622	16.3044	16.3646	15.9849	15.7515	15.8251	16.5022	13.1161	16.0103	15.3836	15.9995	16.0956	15.1716	16.1602	16.1488	16.205	16.0943	16.1392	15.3072	15.4107	16.1144	16.2871	10.7239	15.5718	13.0222	15.8708	15.594
Q92974	ARHGEF2	16.3922	16.148	15.9954	14.9635	15.379	15.8791	16.8369	15.019	14.9515	16.1851	15.9482	15.2434	15.3197	15.7334	14.9095	15.9409	17.0395	16.5004	15.0796	14.9068	15.7672	15.1302	15.5825	14.2769	15.0999	16.3735	14.6474	14.4298	12.9336	14.0479	16.4805	15.6817	14.917	14.6379	14.6286	15.8565	13.6359	14.3563	14.7661	14.9935	16.261	15.2208	14.6948	14.48	14.218	16.2732	14.619	12.672	13.0179	14.7359	15.8739	15.4348	15.5725	15.6745	15.0575	15.3569	16.4918	16.5552	15.733	15.137
Q15052	ARHGEF6	16.1585	14.7207	14.5359	12.9826	13.3179	15.8917	15.8228	13.994	14.0678	15.5402	15.3224	14.0197	14.0705	15.1984	15.3423	15.4516	16.1139	14.9128	11.6364	13.2503	15.0285	14.3148	13.6797	13.5141	14.5283	15.1425	13.5137	13.4835	12.8874	13.1068	15.2079	15.5226	14.4061	14.4547	14.3746	15.479	13.2329	13.7737	14.4349	14.0957	14.1825	15.1185	14.1998	14.1487	14.0856	13.9739	12.8529	12.1762	12.6994	12.9691	15.0878	10.9881	13.5343	13.5501	13.4703	14.998	14.4431	15.3046	14.6688	13.7201
O14497	ARID1A	15.1897	15.4946	15.4437	14.6792	15.1156	15.2916	16.2195	14.8836	15.1605	15.3022	15.6195	14.374	14.8613	15.3815	15.4425	15.3675	14.7324	15.3207	14.9527	15.0397	15.1945	14.9448	14.272	14.8457	14.2928	15.1468	15.2951	14.7884	14.2085	14.3245	14.9467	14.8384	14.6256	14.5071	14.5329	15.1358	14.5997	14.2902	14.6054	14.4289	16.0959	15.0554	14.8281	14.7502	14.926	14.2516	14.7017	14.585	14.9568	15.0233	14.8202	14.9616	14.6122	14.9248	14.8529	15.4755	14.8331	15.2134	14.917	14.9024
Q8NFD5	ARID1B	13.4528	13.3133	12.949	13.7998	12.6122	13.8143	13.27	13.6289	14.165	13.5182	13.9743	14.4335	13.6087	14.3611	14.0047	12.9252	13.3245	13.448	14.1272	13.581	14.5982	14.116	12.9823	13.2688	13.7202	12.6309	13.4201	13.9639	12.7785	14.2262	14.3158	12.2146	14.1308	14.1808	14.1407	14.4706	12.6316	13.9907	14.5327	13.5638	12.4243	13.7703	14.6482	14.5291	12.5949	13.9199	11.4903	11.8522	12.4501	13.3729	14.605	14.4453	14.5008	11.6554	14.3471	11.8539	13.2977	13.239	14.4715	14.5143
Q9Y4X5	ARIH1	13.7356	13.6471	15.29	13.5017	13.4365	14.1582	14.7422	13.7532	11.1371	14.0429	12.8809	13.1032	12.379	13.6786	13.1081	15.3623	15.9144	14.8305	12.9373	12.4702	13.1311	11.3824	11.8605	11.5224	12.0138	14.093	13.8807	13.3132	12.5659	12.461	14.8822	14.8207	13.6583	14.3771	14.4591	13.6912	12.5104	13.7066	12.2864	13.5468	11.7084	14.3033	13.104	14.2682	11.7346	12.1102	12.5358	14.1194	14.1861	13.4785	12.456	12.4538	12.8627	12.0067	12.3284	13.5434	13.7632	12.7719	11.8294	12.1556
O95376	ARIH2	12.7837	13.3458	13.9742	12.0594	13.9741	12.361	12.3326	12.3999	13.3385	12.3938	11.0546	12.6103	13.2391	13.1979	12.8072	12.5137	13.1021	14.0402	13.717	12.1207	13.9404	13.9275	12.3527	12.5452	14.1989	13.0141	12.2322	13.4136	11.5306	12.5915	13.819	13.0454	12.2664	12.5312	11.8873	14.6537	13.3585	13.5061	13.5865	13.2772	13.3545	12.9657	13.2835	12.955	12.9022	13.3805	13.8321	12.6958	13.3912	12.8936	14.5935	12.3288	12.6384	13.644	13.2667	10.4124	13.2859	12.694	11.436	13.0068
P40616	ARL1	17.5075	16.955	17.6282	18.4486	18.2013	17.1515	15.3678	17.9389	18.143	17.2005	17.6906	18.347	17.8257	18.1414	17.8949	16.3182	13.7204	17.7623	18.0059	18.0884	18.0174	17.8619	18.7062	18.3837	18.2606	17.0639	18.579	17.9127	17.2776	18.0705	17.5158	18.1362	18.3651	18.3085	18.2732	18.3899	18.1679	18.2867	18.152	18.1555	16.7838	17.7255	18.1469	18.3057	18.3358	18.2755	18.3973	18.403	18.546	18.5321	18.7406	18.2279	18.1374	18.4638	18.6626	17.4885	18.3356	17.615	18.1493	18.4781
P36404	ARL2	13.1716	11.9729	12.8159	13.691	12.1874	11.3416	13.1124	12.5818	12.2442	11.2309	13.8276	11.65	14.3041	14.5178	13.0151	13.4071	15.0151	15.197	13.2134	14.2969	12.4518	12.9399	13.5632	11.3798	12.8098	14.6083	11.7875	13.9306	13.4705	13.3254	14.4757	14.9316	14.4293	14.2179	13.9939	14.9752	12.5479	12.8484	12.707	14.4432	14.3851	14.6278	13.9208	13.4791	11.6154	13.6661	12.8432	12.5351	14.5994	11.5849	11.9665	14.3622	11.3386	14.3708	12.4236	13.6204	15.7048	15.2005	14.2935	15.8769
P36405	ARL3	16.116	15.3526	14.3607	15.5796	15.077	15.7228	15.0774	15.4533	15.3562	16.0033	14.7676	15.4415	14.803	15.3559	15.0753	15.7523	15.9648	15.3983	15.4879	15.5325	15.422	15.4308	15.955	15.1714	15.37	14.8686	14.7342	12.9646	12.8636	15.1757	14.7862	15.7832	15.5471	15.8765	15.4802	14.9675	13.0098	15.5828	15.5776	15.5436	14.7467	15.5276	15.765	15.5249	15.0738	15.5191	14.6275	15.326	15.1337	14.7515	15.3944	13.9542	14.4894	14.4246	14.5374	15.4193	15.0243	15.2812	14.9712	15.3909
Q15041	ARL6IP1	15.4958	15.4631	14.935	14.3405	14.9539	15.3365	14.525	14.4496	13.5652	15.2896	15.7922	15.6768	15.074	15.5682	15.284	15.1877	14.5665	15.6754	15.2811	14.8798	14.8344	14.8454	14.5965	15.16	14.7171	14.8853	15.323	15.3441	15.1987	15.4842	14.0377	15.0431	14.9997	15.0257	14.4491	15.5133	13.6729	14.3556	15.3197	15.2742	14.2075	15.0764	14.882	15.1897	14.5958	12.2043	13.504	12.6508	13.7204	13.962	13.7969	15.2641	16.0784	12.8777	14.2574	16.1677	15.6312	15.892	14.5543	16.1041
O75915	ARL6IP5	19.4481	18.9534	19.1083	18.9538	18.4965	19.5294	20.7786	18.9212	18.5108	19.1665	19.2154	18.6739	18.7558	19.2665	19.39	19.9114	19.5679	19.3915	18.6514	18.5289	19.134	18.5433	18.1934	18.4842	18.5652	18.5287	18.2908	18.314	18.8163	18.7763	18.9802	19.3769	19.377	18.9977	19.0265	19.2184	18.5051	18.7079	18.8135	18.6221	18.2879	18.831	18.3974	18.5689	18.7659	17.6351	18.9291	18.4799	18.9943	18.5304	18.5853	18.1969	18.6267	18.4519	17.2605	19.0224	18.9341	19.2253	18.7891	18.7473
Q96BM9	ARL8A	15.4949	13.7935	12.7092	16.383	16.096	13.6141	12.7058	15.9421	15.5078	11.5824	12.7813	13.1508	15.3034	12.7078	12.8492	12.6058	13.2884	13.5907	12.2149	15.7643	12.9776	13.9199	15.7999	15.4607	13.1687	11.0895	15.9652	13.4147	13.3265	15.6356	12.5647	14.1836	13.1728	12.652	13.265	12.5444	14.2783	15.7379	15.7619	16.2758	12.6779	12.6898	15.1441	16.096	15.5626	16.0359	15.7837	12.0979	12.8836	12.0285	11.7149	12.6523	15.5536	13.1382	12.2875	12.6013	12.8285	14.1762	15.6424	15.0516
Q9NVJ2	ARL8B	17.2937	16.0241	16.4435	17.0837	16.7172	17.142	14.9867	16.8208	16.7944	16.6177	16.3247	16.8999	16.2845	17.0142	16.6124	15.2298	15.105	16.4225	16.2329	16.4359	16.6584	16.4283	17.201	16.1681	16.6193	15.1037	16.821	16.3675	16.7542	16.83	15.0283	16.3987	16.8013	16.832	16.8606	16.4486	16.6552	17.0602	16.8438	17.3058	13.5031	16.1604	17.0127	17.1519	16.9142	17.189	16.6844	16.4063	16.1672	16.5436	16.4892	17.0501	16.7654	16.846	16.8202	14.0852	16.396	16.1486	16.8748	17.1654
Q9NVT9	ARMC1	15.1392	13.3218	15.4783	13.9783	14.0945	15.8647	15.3779	11.9284	14.411	14.1795	15.2704	14.3129	14.9733	14.8262	15.402	15.1654	15.5451	15.4956	14.6592	15.1397	15.4594	15.4038	14.9157	14.1401	14.4163	15.3505	15.4826	14.7522	14.743	15.2384	15.0068	12.8365	16.2441	16.1623	16.401	14.987	16.0306	15.872	16.0405	15.5393	14.4002	15.3003	15.4642	14.954	14.6417	15.5102	14.9971	14.9093	11.4419	14.0118	14.5316	13.6373	12.1644	13.2597	12.7739	13.2753	12.411	11.9931	14.3396	13.7714
Q8IUR7	ARMC8	14.9822	12.7423	12.4155	13.4145	14.1041	13.087	11.4849	12.3714	14.0181	13.5948	11.0455	11.5776	11.9724	11.8765	13.4049	12.2486	13.755	13.0946	12.5331	11.9178	12.3328	12.7895	15.2908	12.8069	11.9957	12.992	13.7285	13.4621	15.5189	13.4067	12.8153	11.7156	15.4716	15.2955	15.7824	15.2965	16.1461	15.6765	15.5095	15.189	14.9568	15.2354	15.9047	15.454	15.4058	12.413	16.0579	15.6427	16.5413	14.7294	16.3753	15.879	15.5572	15.7847	15.7369	13.386	15.4897	14.0016	16.2775	16.644
Q9UH62	ARMCX3	13.0327	13.1953	12.5525	13.041	13.5392	13.5038	13.2944	10.0703	13.5059	13.6772	13.3209	12.5605	12.8704	14.9798	12.5365	13.9992	17.7362	15.0566	11.467	12.7295	12.7177	12.1338	12.5209	12.1529	12.7341	15.8968	13.504	11.7978	13.6486	13.4512	12.2459	16.0317	13.4335	13.2037	13.4823	14.3322	12.2949	12.6029	13.1613	13.6556	12.8956	12.8072	13.9391	13.0216	12.2149	11.7115	14.0746	14.5928	12.7823	12.6445	13.3737	13.811	12.9444	14.6108	12.8671	11.44	12.5705	13.5399	13.6971	12.4979
Q9H993	ARMT1	13.1096	13.9862	12.5659	15.0216	14.6392	13.2123	11.6534	14.493	12.5216	12.492	11.6517	14.4836	13.0438	12.3633	11.7648	11.889	12.8672	13.2436	12.0896	12.8303	13.7354	13.2499	15.0018	13.3578	14.2516	13.3482	13.8315	14.2107	11.8631	13.14	12.7572	13.4126	13.961	12.278	13.3061	13.2577	14.2142	13.9631	13.7483	14.5632	12.1995	12.3874	13.9829	13.996	14.4402	13.972	13.9192	14.1362	13.6369	14.3334	13.7962	13.8339	14.1482	14.4848	15.0709	11.9808	14.207	13.7861	14.6763	14.6669
Q92747	ARPC1A	16.172	17.4581	17.3745	18.1445	17.6531	17.6844	16.3625	17.7762	18.0567	17.6264	17.6327	17.9219	17.9301	17.9515	17.9889	16.5614	14.4422	17.6771	17.786	18.0357	17.741	17.3954	17.8559	18.0982	17.9106	18.0929	18.1329	18.1363	17.7938	17.9436	17.9509	18.0865	18.3265	18.1768	18.186	18.3606	18.5066	18.1129	17.8205	17.9192	17.5673	17.8569	18.1348	17.9782	18.3217	18.1357	18.1691	17.8587	18.4933	17.7603	18.2115	18.3702	18.3232	18.4535	18.6607	17.7467	17.9993	18.0026	17.9536	18.2797
O15143	ARPC1B	18.7297	18.6189	18.842	18.5648	18.5737	18.8438	18.9928	18.6386	18.5343	18.9079	19.0209	18.4499	18.7114	19.2197	18.9606	18.7628	18.7342	18.6204	18.1753	18.1232	18.7462	18.5147	18.6739	18.6171	18.7137	19.057	18.2334	18.4771	18.4031	18.2251	18.9193	19.4169	19.0395	18.5398	18.9052	19.4604	18.6174	18.7231	18.8584	18.9188	19.6023	19.0028	18.8872	18.7836	18.6488	18.4611	18.7287	18.8633	18.4809	18.4327	18.9293	18.7927	18.6257	18.7101	18.7322	19.4318	19.1177	18.9882	19.2528	18.885
O15144	ARPC2	18.3236	18.6636	18.4802	18.3647	18.3462	18.4202	18.023	18.3793	18.0475	18.3471	18.1905	18.3166	17.8236	18.4044	18.3956	18.2329	19.2509	17.7717	17.8729	17.9347	18.1592	18.2603	18.7209	17.9735	18.215	18.5521	17.9702	17.9199	18.2994	17.9315	17.8523	18.1819	18.1334	18.2724	18.5806	18.2846	18.2268	18.2172	18.1598	17.9482	18.696	17.8849	18.3394	18.2276	18.0408	18.8765	18.1203	18.4612	18.7704	18.9542	18.6272	18.4636	18.2571	18.5582	18.6549	18.5371	19.2114	18.8183	18.8547	18.8927
O15145	ARPC3	18.1215	17.9418	17.8246	16.5222	17.4983	17.928	18.1437	17.9263	17.8375	18.0714	18.0381	17.1015	17.9566	17.8503	18.0503	17.8424	17.9557	17.7054	17.6979	17.7177	17.3914	18.0031	17.8341	17.836	17.9118	17.8024	17.6304	17.9759	17.8721	17.8989	17.3261	18.1265	17.9796	18.0458	18.2268	18.2654	17.565	17.7982	17.528	17.7954	18.132	17.884	17.8805	17.5932	17.7445	16.4418	18.0714	17.4902	17.4635	16.0562	17.2757	17.1766	17.645	16.7564	17.2813	17.7091	17.9751	17.87	17.4624	17.6393
P59998	ARPC4	19.9068	19.3388	19.6313	20.621	20.4643	19.6991	18.1866	20.3701	20.1152	19.4596	19.642	20.325	19.6627	20.0381	19.8668	16.4554	17.6099	18.8108	19.5994	19.7528	19.5327	19.9242	20.6403	20.0324	20.274	18.4116	20.1495	19.9363	20.0832	19.8516	18.2413	19.3972	19.9413	19.7325	20.1652	19.2611	20.0985	20.3498	19.973	20.3014	17.597	19.1733	20.2042	20.3672	20.2504	20.3668	20.2452	20.2043	20.3687	20.3252	20.0035	19.987	19.8322	20.4471	20.3069	18.0202	20.1291	19.5782	20.5333	20.467
O15511	ARPC5	18.8203	18.8667	18.9914	18.805	18.6753	18.1961	18.4709	18.6782	18.5448	18.631	18.7676	18.6179	18.4101	18.6454	18.7637	18.3362	18.269	18.2267	18.5118	18.4708	18.8216	18.4725	18.6782	18.6898	18.7536	18.3105	18.2415	18.5557	18.2538	18.2105	18.1347	18.6718	18.4881	18.7202	18.4069	18.5559	18.6598	18.6273	18.4674	18.3564	18.5587	18.8206	18.7881	18.7376	18.6399	17.9707	18.8953	18.7403	18.7765	18.7052	18.1817	17.3163	17.9369	17.7787	17.9565	18.1124	18.167	18.249	17.9755	17.8157
Q9BPX5	ARPC5L	16.7993	16.6955	17.1634	17.0139	16.8332	16.169	15.9274	15.8072	15.8102	16.0808	16.8078	16.4985	16.1865	15.8593	16.786	14.9299	15.6685	16.4082	16.5886	12.5106	17.029	16.2313	16.1142	16.416	16.3174	15.4022	16.2484	15.9971	15.6819	16.0347	15.6313	16.2659	16.2315	16.3361	16.3896	16.6505	16.4815	16.4621	16.2496	16.5977	15.53	16.0358	16.3188	15.8448	16.5136	15.3719	16.5745	16.3491	16.019	16.7018	16.3137	12.052	15.492	13.6557	15.7637	16.3527	13.6934	15.4195	15.3237	16.217
Q7Z6K5	ARPIN	13.938	16.156	15.884	15.556	16.2581	14.793	11.1404	13.1216	14.3463	13.1075	15.2618	14.7254	14.3543	14.4942	14.8202	12.4629	12.1331	14.5454	15.2027	14.9457	15.6739	15.2137	14.4741	15.1594	15.1684	12.7029	14.8199	14.4769	11.7069	13.2444	11.5739	12.7678	14.7134	14.7018	14.5448	15.019	16.3641	15.5976	15.026	14.5525	11.5678	13.2704	13.7645	12.6357	12.725	14.7547	15.774	15.4369	15.313	14.6193	15.6087	12.9908	13.3488	14.8262	14.773	13.2048	13.9952	13.4546	12.8791	13.3365
P49407	ARRB1	15.9846	16.3437	14.9898	16.4817	16.3029	15.8142	14.7685	15.7326	15.5424	16.0229	15.8001	16.6267	13.774	15.8288	15.55	15.7242	14.292	15.4343	16.1853	15.9143	16.2952	16.9743	16.9724	16.3649	16.5887	16.0652	16.5876	15.8335	15.8436	16.0626	16.0858	16.1749	16.3489	16.6861	16.2647	16.2661	16.6424	16.6269	16.5178	16.4373	16.885	16.3761	16.2328	16.4221	16.2038	16.2823	16.4525	16.0475	15.5576	15.8322	16.0589	13.2772	15.5262	15.9807	14.8243	15.5889	16.0956	16.3162	16.5709	15.9929
P15289	ARSA	15.8548	15.8654	16.5749	17.0396	16.8596	15.393	15.6818	17.831	17.1951	15.742	15.3094	16.9756	17.2037	16.4324	16.5484	16.2976	15.3222	15.1584	16.8402	17.0554	16.3072	15.8262	16.2776	16.8243	16.4708	14.4901	16.0012	15.7501	16.374	16.2978	16.3272	15.7893	15.4103	15.4186	15.5492	16.0823	16.1488	16.5685	16.5214	17.0707	15.6111	16.1883	16.6966	16.979	16.6468	15.3159	16.9194	16.7921	17.1819	16.9789	16.1744	16.5679	17.205	16.7912	16.5998	16.0748	16.3236	16.6763	16.7205	17.336
P15848	ARSB	14.32	12.4785	12.7287	13.5502	14.0749	13.8332	13.8732	13.84	12.8719	14.1326	12.8235	14.645	13.6953	14.3905	13.6968	13.8192	14.9143	12.7723	13.3602	13.3526	13.3902	13.0535	13.1877	13.1355	13.9725	13.5858	15.5317	15.0741	15.9376	16.6904	11.9426	13.0049	13.9701	11.8655	12.8658	13.7752	13.702	14.2164	14.4041	14.6712	16.1409	14.6462	13.4882	13.5888	12.4372	14.7193	12.3113	12.2821	12.2999	12.5518	14.6815	14.5203	14.6678	14.1794	14.1294	15.6164	15.2306	15.5026	15.7619	15.754
P51690	ARSL	11.7346	12.1015	13.1589	13.1552	11.0865	13.0734	13.1656	12.2741	12.4232	12.4057	12.4559	12.8933	12.9279	12.8057	10.7663	14.3794	13.3574	12.2017	13.3833	13.7117	13.0984	11.5333	11.9087	13.2804	12.5585	12.9053	14.072	15.6904	13.2564	14.9033	13.4392	14.3908	12.9159	13.112	13.9291	13.556	13.2268	13.5025	14.2449	13.3156	13.5082	12.2963	13.6193	13.6523	13.807	12.8375	13.5311	13.6402	13.6654	13.6187	13.1918	13.0879	11.9374	13.5291	12.8365	11.8225	12.2636	11.8896	11.9799	12.2099
Q13510	ASAH1	16.961	17.6734	17.6468	18.1207	18.0533	17.4331	16.7911	18.7848	18.2404	17.9549	17.4135	17.8751	18.2321	17.5834	17.7608	17.9129	18.3412	17.6985	17.88	17.9774	16.9808	17.4919	17.9585	17.8434	18.1425	18.57	18.1423	18.8092	18.9526	18.8022	18.1332	18.1916	17.6457	17.6299	17.9811	17.7015	18.2482	17.7346	17.9572	18.1453	18.5713	18.5998	18.179	18.0989	18.7271	18.5339	18.3207	18.278	18.4167	17.9784	17.5827	18.8299	19.004	18.658	18.036	18.7924	18.4781	18.284	18.1491	18.3074
O43150	ASAP2	11.2108	13.6191	12.4329	13.8428	13.3021	13.3571	11.9351	13.1157	12.4582	13.3033	12.6116	13.6922	12.5166	12.7643	13.0685	12.6263	11.3425	13.1086	12.9563	13.2786	11.7945	11.703	13.608	13.2875	12.8617	12.0902	13.8552	13.2989	13.633	13.1715	12.6217	12.1883	13.3357	12.9038	13.6656	12.7101	13.4323	13.2916	12.2129	13.237	13.1987	13.3115	12.3692	11.214	12.7042	11.924	12.4605	12.7251	14.3522	12.6201	12.9233	11.4697	12.1998	13.1166	13.3497	12.2714	13.1592	13.8491	11.2301	11.9297
Q9H1I8	ASCC2	11.628	13.3716	14.1016	13.8993	12.7032	10.4617	12.8779	13.0012	11.9092	12.0691	13.5782	13.0923	13.7247	12.8271	12.281	12.5321	13.5933	13.5058	13.2893	12.7157	13.3359	11.9081	13.606	12.6982	13.1478	14.1771	11.3948	11.986	12.9206	12.0996	13.5791	13.116	14.0828	11.7631	13.1905	13.1019	14.5853	12.5074	12.6922	14.091	11.8642	12.807	12.3384	13.7417	12.9533	11.0831	13.4477	11.2697	12.9203	13.2498	13.9336	12.4424	13.0486	12.4496	12.5634	11.4677	14.8004	12.8686	12.4505	12.4255
Q8N3C0	ASCC3	13.8249	13.5442	13.6428	12.9131	12.8437	12.9654	11.6182	14.2674	12.8377	13.4486	13.937	12.4853	11.5938	13.8246	14.5517	12.3019	12.9561	13.8741	13.1944	13.0109	11.7029	13.2891	12.4494	12.7586	14.4075	14.8547	11.3656	12.5905	12.4729	12.8035	14.1388	14.3687	13.6177	12.9343	12.8056	14.458	14.2215	13.3175	12.7109	13.2212	12.3249	14.0128	13.5293	12.6627	13.3855	13.334	14.3204	13.5242	12.6767	13.1403	14.302	13.5918	14.1025	13.2443	13.4316	13.2345	14.5897	12.436	13.9944	14.0825
Q9UBL3	ASH2L	11.1888	13.2505	15.0507	13.4688	14.0706	13.0534	12.4907	14.9765	12.2658	12.0125	11.6114	13.6634	12.9996	11.9991	14.8304	12.3374	12.4578	13.3192	11.4622	14.3923	13.2116	11.5243	13.8459	11.3326	14.904	12.818	15.4024	15.4997	14.9137	14.7503	13.9098	11.6307	14.9379	14.4213	14.8021	12.6628	13.1412	13.9704	15.4036	15.0232	11.7375	14.0989	15.4107	14.5906	15.245	15.7158	11.7861	12.2722	15.877	13.828	13.7526	14.3571	15.7591	14.0961	13.8558	13.3873	13.801	13.6688	12.2115	15.5193
P04424	ASL	15.1057	17.2134	17.1265	16.9915	17.1248	16.1717	12.3992	17.1994	17.5555	16.6541	16.3695	17.6047	16.9245	16.8817	16.9443	15.693	15.2027	17.0759	17.3632	17.516	17.3972	17.3145	17.5385	17.5474	17.2404	17.1096	17.3816	17.0919	17.2885	17.4596	16.6073	17.1907	17.624	17.5451	17.6706	17.1022	17.261	17.4728	17.2561	17.4026	16.5949	16.6434	16.8336	17.0527	17.2411	17.3817	17.4397	17.5799	18.0062	17.8027	17.8017	17.2845	16.954	17.5981	17.8128	16.3224	17.7404	17.1054	17.1058	17.757
O95671	ASMTL	13.8397	14.5018	13.8968	16.5978	16.47	14.0877	13.0091	14.2649	16.0536	14.2174	14.2356	14.797	14.4244	14.8181	14.8985	13.7748	14.6168	14.7269	15.1827	15.3113	14.8765	13.949	15.2595	14.2746	14.6062	13.9776	15.1534	15.0184	15.0676	14.6699	13.7098	13.5649	13.8969	14.0976	14.2206	13.8848	14.0412	13.7238	13.4674	13.949	10.9447	13.9971	14.8294	15.0214	14.8442	14.4391	13.5285	13.7161	14.1991	14.4036	14.9514	15.3283	15.3808	15.359	15.2179	10.7983	14.739	14.4424	14.7032	14.7435
P08243	ASNS	13.7102	14.5402	14.1238	12.7455	13.005	13.2002	12.8251	12.8127	12.863	13.7762	14.5482	13.9104	12.5883	14.7719	13.6986	12.9899	14.6011	16.3468	13.9096	13.9597	14.7981	13.3386	13.8479	12.3398	12.9834	15.0404	11.2992	13.1726	12.3344	13.9046	12.7312	13.7912	11.4507	13.6333	14.0791	13.6688	13.2446	11.6115	11.2523	12.8989	13.0866	12.2435	13.8284	13.108	12.3713	12.3828	13.0261	14.5421	12.9703	13.0391	14.9974	13.5498	13.0143	13.8175	13.9854	12.1386	14.5341	14.5557	14.3051	12.7777
Q12797	ASPH	18.4313	17.877	17.8305	17.0519	16.9735	17.8132	17.6074	17.2398	17.1345	17.8718	17.9368	17.6018	17.1569	17.5582	17.4736	17.8888	18.2817	17.9081	17.0895	17.1891	17.6987	17.4696	17.5164	17.0308	17.1543	18.5394	17.6878	17.3673	17.3905	17.2522	17.987	17.4965	16.9626	17.0696	17.1098	17.6136	17.5208	17.1676	17.2163	17.2198	18.8435	17.655	17.5496	17.2219	17.0441	17.7293	17.0904	17.1027	16.7005	17.1416	18.0595	17.5539	17.6751	17.1315	17.1528	18.9434	18.1448	18.2217	18.005	17.6364
Q9BXN1	ASPN	11.2437	15.9957	13.1172	15.7537	13.7283	18.0672	15.8007	16.7427	16.3356	16.7189	16.6293	17.9103	16.896	15.3924	15.0265	10.874	14.138	14.0979	14.1086	12.4379	14.1203	16.6545	17.0985	17.1415	16.1742	13.8772	16.6393	15.9556	16.4055	15.0928	12.0488	15.5218	16.3739	16.338	14.6132	10.4575	17.0404	17.449	15.8981	15.9663	15.2375	16.7064	16.7228	15.2313	12.5694	19.3716	16.5922	16.2261	16.3014	15.0857	11.4189	16.8744	16.8323	12.8027	12.6813	12.8497	13.809	15.6756	16.0435	13.0292
Q9BZE9	ASPSCR1	16.047	16.4998	14.3801	16.4525	12.235	13.8584	15.1055	13.1019	14.6237	12.1856	10.2539	11.8886	11.5921	15.7451	15.9042	15.4695	14.8439	15.7612	11.8797	15.4963	15.1712	12.2213	10.9389	14.185	14.7503	15.6624	12.3443	12.3077	12.8539	15.7174	13.7663	13.6142	16.2357	15.9733	12.3764	16.1859	12.7763	12.268	11.7553	14.3673	13.7789	12.3603	13.7241	11.6327	13.5431	12.9741	14.1	13.1874	12.8392	14.269	15.8649	13.2165	12.6439	13.4736	13.7406	11.7956	12.8419	12.5791	12.4101	12.7227
Q7L266	ASRGL1	15.4882	17.2996	17.7356	15.5818	14.9357	15.588	12.597	16.381	15.9072	16.5445	16.9133	16.3728	16.1758	16.411	16.9505	16.5611	12.2895	16.24	14.8768	14.3754	18.1243	17.2446	17.1541	16.6887	15.9317	16.5738	17.1314	16.2525	16.3544	16.2167	16.3271	16.289	15.9901	15.8832	15.173	17.3522	17.1209	16.5462	16.052	16.3302	17.5585	16.7852	17.2806	16.5967	16.2576	16.5956	16.3443	16.6625	16.5234	15.8395	17.8083	16.3841	16.0089	16.2883	16.2186	15.6905	17.0623	16.2477	16.6713	16.7037
P00966	ASS1	15.1198	20.4968	20.0022	17.3873	17.5286	17.7042	12.2982	18.8339	18.1618	19.8791	17.2375	18.4928	16.9987	19.4442	18.6619	17.9973	13.0148	19.3823	17.6616	17.3398	19.4755	17.9508	18.2819	17.4692	17.2376	19.1041	18.2603	19.3411	17.534	17.4471	19.1272	18.7601	18.4104	17.5436	17.8466	19.6165	17.8874	17.7453	17.1403	17.3098	20.0242	20.6443	18.4604	17.843	17.7425	17.1685	18.1661	18.0246	17.7902	17.9068	19.9882	17.3361	16.4287	16.2071	17.619	18.0754	18.8882	19.0003	18.7304	18.2342
Q8NBU5	ATAD1	15.5877	15.9334	15.6616	17.68	17.2549	16.029	13.8113	15.8801	15.185	15.7746	16.1377	16.3955	16.1555	14.8943	15.6898	14.8061	13.8062	15.7732	16.6467	17.1326	16.0545	15.7901	16.3642	16.1078	16.8246	15.0824	16.7261	16.1679	10.3528	16.6086	14.5847	15.6153	16.0914	16.2173	16.4577	16.1312	12.2695	16.7307	16.9478	15.6129	12.1513	16.0911	13.8286	12.9476	16.7129	16.254	13.1014	13.4609	14.2056	11.7173	16.2626	16.23	16.2663	16.0648	15.2144	11.6913	15.5908	15.1388	15.953	16.4132
Q5T9A4	ATAD3B	12.2545	13.3146	12.2946	13.0305	11.9868	12.4729	12.4603	12.2138	12.894	12.7782	10.6013	11.9756	11.7566	12.5702	13.2374	14.5838	13.9425	14.6833	11.8255	13.2716	12.3424	11.0852	13.0277	13.3293	13.0823	13.5119	11.9028	11.9821	11.9469	12.7138	14.5496	13.1533	12.0386	12.5363	13.477	11.9942	13.3602	13.1727	12.7716	12.5101	14.7214	13.153	13.1652	11.2875	11.9536	12.9677	12.0573	11.7993	13.4127	12.5404	15.1244	12.8208	12.7606	13.8494	13.993	13.5841	13.0749	12.5657	13.374	13.9411
O95260	ATE1	12.2586	14.8431	12.9732	13.7767	12.3555	12.4456	11.9531	13.5097	12.3631	12.2759	12.1658	11.9768	13.4434	12.7079	13.5201	14.2481	10.4135	11.7318	13.082	11.9459	12.9794	12.6887	12.7814	13.8927	11.9659	12.5561	12.9233	12.1276	13.9595	13.5895	12.1074	11.1291	12.9937	13.9519	12.7227	14.6141	14.9343	13.8044	12.7372	13.75	13.1238	11.2216	12.8174	13.7215	14.3208	13.5014	12.7887	12.994	12.6248	12.0203	12.289	13.4501	13.4009	11.6384	12.9302	13.5844	13.5487	12.5993	12.5685	13.0922
Q6VMQ6	ATF7IP	16.6744	12.9346	13.9225	17.4683	17.1044	17.3513	12.2933	17.5599	16.9485	17.2063	17.4223	12.4083	15.4397	12.8809	17.3537	12.4072	16.1018	12.8566	17.0942	17.4972	16.911	17.1945	16.6874	13.1503	17.6955	16.2507	12.177	15.5972	11.5992	13.5747	13.8061	11.213	12.3436	12.3423	13.4814	13.8165	13.112	13.7621	13.0431	11.4733	13.5682	11.5457	13.7534	13.3736	12.5316	13.6587	13.631	13.3991	13.3102	11.8532	12.0604	11.7726	12.8156	13.426	10.9231	12.0564	13.2953	14.2603	17.7734	18.1291
Q9NT62	ATG3	11.4655	14.3007	14.7898	13.6599	14.462	12.5005	13.1726	12.3374	13.8136	13.0456	14.0477	12.9744	13.0811	13.8749	13.0163	12.7737	12.6673	13.1369	12.0935	11.8841	14.5646	12.1096	14.0639	13.9796	13.2055	12.2254	14.5865	12.3034	13.8377	13.3794	13.5904	12.147	13.2051	13.4327	14.099	14.1495	14.9668	13.7648	12.7342	12.4614	13.1307	13.4225	13.9764	11.8307	13.5774	12.5046	14.7155	14.879	15.5107	14.473	12.6387	11.67	12.7974	10.9672	13.1559	14.1419	14.452	14.442	12.1769	13.9122
Q9Y4P1	ATG4B	11.8745	14.1089	13.1032	13.9659	13.4251	12.9132	12.7663	12.1385	14.0169	12.1367	12.5134	13.0103	12.1237	11.5729	13.8486	14.1752	12.6895	13.1189	13.3278	12.8515	12.3295	12.4551	13.6762	11.4197	12.0586	12.5241	11.9684	12.0906	13.3056	13.6334	13.3073	12.5036	12.0986	12.5777	13.0231	14.1172	14.1709	13.9481	13.4578	13.7567	11.756	13.1132	13.1326	13.5832	13.0385	13.8764	13.2087	12.9632	13.1055	13.3163	13.434	12.8171	13.1381	13.3113	12.63	12.56	13.7167	13.7508	13.047	10.8059
Q9H1Y0	ATG5	12.6684	12.9014	12.8529	14.2704	13.8676	13.6679	12.4301	13.9836	14.3271	13.1951	12.5484	14.1652	13.6499	13.8349	14.1343	12.1662	14.37	12.74	12.3991	13.1415	13.3429	13.7193	14.7821	14.0786	14.0874	12.9223	14.9774	13.8995	13.9955	14.1064	11.8247	13.27	14.9608	14.7238	14.202	15.0388	14.5739	14.5093	14.0832	14.4555	12.0473	12.8617	13.8923	13.8945	13.9104	13.092	11.8724	14.2993	12.6694	13.6756	13.7967	13.0378	13.5716	13.6616	14.143	11.5174	13.5954	12.3653	11.4282	13.8925
O95352	ATG7	15.3574	14.2398	14.8918	15.2594	15.261	15.1695	13.3017	15.4451	15.644	14.7861	14.757	15.3427	14.7728	15.5509	14.4952	11.4044	13.1884	14.0626	15.1215	14.9946	15.4691	15.342	15.6634	15.1296	15.401	12.2299	15.2739	14.9076	15.3183	15.2544	13.9076	14.2763	14.7444	14.358	14.8857	12.9514	13.7549	14.0084	14.3439	14.6685	13.8273	14.6842	14.0598	13.8862	13.4299	15.6266	14.7976	15.061	15.1798	14.8844	15.5214	14.9959	15.5125	15.0269	15.3215	11.9784	15.2404	14.9886	15.7391	15.5846
P31939	ATIC	18.0703	18.3169	18.3548	18.7564	18.6739	17.8869	17.5092	18.4398	18.6668	18.2548	18.1915	18.4695	18.4555	18.3751	18.5939	18.0908	16.5604	18.5598	18.9435	18.8392	18.8165	18.6978	18.7075	18.8596	18.729	17.7949	18.9782	19.0418	18.9784	19.0167	18.2473	18.2954	18.7278	18.736	18.6109	18.4615	18.5856	18.6935	18.7194	18.5148	17.3871	18.3926	18.8202	18.5506	18.616	17.9014	18.5366	18.5535	18.5387	18.5761	18.596	18.7727	18.5366	18.6525	18.8015	17.1184	18.1232	17.707	17.9088	18.1288
Q8NHH9	ATL2	15.6665	15.6313	15.8346	15.8102	15.5901	16.5992	14.9087	16.0032	15.6408	16.2069	15.8789	15.7588	15.618	16.0304	15.6962	14.0798	14.8583	15.6763	15.1816	15.5208	15.52	15.3819	15.9822	15.4857	15.5048	15.4311	15.6653	15.8034	15.7685	15.5389	15.9808	15.9106	15.6777	15.6396	15.6122	15.6357	15.631	15.1074	15.1226	15.776	15.3467	15.7662	15.6488	15.2596	15.631	16.2955	15.6157	15.3174	15.5748	15.2531	15.1812	14.7738	15.7908	15.3357	15.0212	16.0805	16.077	16.6127	15.8891	15.7589
Q6DD88	ATL3	17.7752	16.942	16.863	17.1399	16.7039	17.876	17.0476	17.0131	16.3238	17.3006	17.4612	16.8229	16.4094	17.3245	17.1868	17.7384	18.09	17.7655	15.7884	16.5641	16.6799	15.1001	17.0929	16.2324	16.6016	17.9026	17.0456	16.8274	17.1114	16.8381	17.6706	17.9161	16.6907	16.6008	17.0649	17.8175	16.8012	16.8838	16.8017	17.3336	18.2128	17.0628	17.019	16.8973	16.7972	18.0968	17.1066	16.6455	16.6468	16.6037	17.6693	17.0949	17.0841	16.8604	17.2011	18.6632	17.9652	18.2256	18.0321	17.1986
Q13315	ATM	19.3144	18.3088	18.4459	16.8122	17.7256	19.4802	19.0925	18.1229	17.4084	18.8294	19.6875	17.2968	15.3358	18.8524	18.2987	17.6168	18.8355	19.533	17.4073	17.0098	19.0359	18.5999	18.3253	17.3753	19.7105	19.2233	17.0387	16.4789	18.8562	12.6114	18.4918	18.7709	18.2007	17.6038	17.3982	19.6912	17.4096	16.9354	18.5257	19.4386	18.3273	18.3224	17.6911	12.2664	13.3699	13.5069	10.7833	14.2771	11.8063	16.8381	18.9717	13.0861	17.6766	17.5338	16.9948	18.0105	18.9287	19.1554	18.4541	19.0263
O00244	ATOX1	14.7444	14.5104	15.1081	14.5833	14.6021	13.1737	13.5881	13.8221	13.8683	13.7729	14.5313	14.5483	14.327	14.0395	14.7753	12.8654	13.2007	14.3098	14.3976	14.2075	14.9773	14.8566	15.2163	14.984	14.9787	14.4621	13.8544	13.6471	12.6534	12.1691	13.0639	14.1389	14.0864	14.3404	14.084	14.8635	14.1817	14.6351	14.1802	14.4556	12.1839	13.695	13.7342	12.9577	12.7409	14.0002	14.759	14.4005	14.976	14.7756	15.1351	13.688	12.4196	14.0042	11.7112	13.7774	14.9725	14.8731	14.7894	14.8214
Q8NB49	ATP11C	12.9559	12.2646	14.1121	12.0166	14.3544	13.2938	13.6944	12.2366	12.6394	13.6388	12.9425	13.1528	11.328	13.6103	12.7843	14.4887	14.4311	13.982	12.4899	11.586	12.5212	13.5687	12.1765	11.8397	13.7075	14.1691	14.7914	11.8678	12.8894	13.3768	13.7369	13.3321	11.4056	13.2973	12.4433	13.6521	11.6799	12.8326	14.7584	14.0811	11.6584	13.2882	11.9915	13.1339	12.8206	13.5149	12.6542	14.2061	14.8335	13.6113	12.0378	11.7868	13.2421	13.8522	13.4788	11.8525	13.7295	13.6725	14.1425	12.3969
Q9HD20	ATP13A1	15.7536	16.0612	16.4061	14.6864	14.8482	16.4171	15.6521	13.3526	14.8932	16.4085	16.423	14.151	15.5443	16.5526	16.5428	16.2251	13.1304	16.9879	15.0559	15.4636	14.7623	14.5936	14.8254	15.1927	12.7796	16.9483	15.4109	15.8456	15.576	15.8719	17.0898	17.4255	16.1212	16.4805	16.3677	17.2058	15.4859	15.3382	16.0794	15.6014	16.4121	16.0105	16.3981	16.155	16.1814	16.5453	15.8029	15.6983	16.3657	16.3277	16.4124	15.069	14.4466	15.7981	15.7561	17.1799	16.1869	17.1344	15.2137	15.6124
P05023	ATP1A1	18.5187	20.1417	20.0114	20.7013	20.6951	19.2497	18.3437	20.2416	20.5916	19.3411	19.7497	20.2004	20.2641	19.7866	19.8696	19.2914	18.1561	19.9294	20.5203	20.5401	19.9831	19.9868	20.4441	20.6633	20.7341	20.0013	20.7164	20.7472	20.9535	20.9187	19.7479	19.9976	20.7662	20.8193	20.894	20.3348	20.431	20.6166	20.6016	20.3229	19.5153	20.4553	20.1608	20.8128	20.8398	19.4351	20.53	20.6318	20.7094	20.6936	20.3205	20.3604	20.1854	20.6981	20.776	20.0389	20.4007	20.092	19.9008	20.7471
P50993	ATP1A2	12.2471	13.2371	11.8291	13.8367	14.7759	11.8933	13.1873	13.553	12.4891	12.0387	13.5776	11.6434	12.6145	14.9583	13.4159	12.6906	11.1537	13.7009	14.5234	13.6063	11.2151	13.2342	13.3665	12.4985	12.8358	11.4665	11.0851	14.7439	12.8961	11.8876	12.5086	12.9466	11.0871	12.0176	12.1672	13.005	12.5019	11.8143	11.1855	13.4452	12.7767	13.5864	11.5233	14.1359	13.959	13.9247	13.6383	12.2335	12.564	12.0428	15.1991	14.2201	12.5354	12.7742	15.2875	12.042	12.5556	12.8168	12.5782	14.3791
P05026	ATP1B1	11.6269	15.961	16.3374	16.2554	16.6016	12.3859	15.1882	17.2824	17.0164	13.3483	14.7392	14.3516	17.1177	16.2182	15.451	17.1613	15.0325	17.1021	17.086	17.1161	15.9067	16.3218	15.1484	17.3893	16.2663	18.5804	16.7233	18.0778	16.1861	17.0908	17.9706	17.5471	17.333	17.2212	16.68	16.5603	16.624	17.0621	16.5104	16.2166	19.6423	17.6333	16.5893	15.9528	16.8167	11.8183	16.4219	17.1489	16.5142	15.206	16.077	16.5229	16.1206	16.5282	16.8952	18.5318	16.6362	16.3063	13.0527	16.1461
P54709	ATP1B3	15.4203	12.787	14.0407	17.5892	17.5381	16.1062	13.6729	15.6037	17.6719	15.6092	16.7904	16.2995	16.3247	17.2749	17.3764	13.4289	16.4173	15.3597	16.8579	17.1392	16.8207	16.7073	17.2225	16.7711	18.0586	12.2811	17.896	17.7281	17.8496	17.1793	11.9742	14.3652	17.5703	16.4861	16.6419	16.2895	17.6234	16.6099	17.1207	16.8523	13.0973	17.1883	17.0111	17.43	16.8468	12.7617	17.8324	17.5242	18.4628	16.8827	15.8782	16.5582	16.0688	16.8598	16.0182	17.3789	13.3174	12.5842	16.064	16.6375
P16615	ATP2A2	19.7372	20.1301	20.0659	19.4915	19.6524	19.7659	19.904	19.5167	19.4798	19.9133	19.9017	19.5239	19.5781	19.69	19.7284	20.1287	19.9791	20.2563	19.7502	19.7093	19.727	19.5619	19.7562	19.5741	19.525	20.3321	19.681	20.0261	19.6839	19.7323	20.0752	20.1951	19.8686	19.9292	19.9625	20.0837	19.5165	19.2663	19.5252	19.2156	20.8101	20.1941	19.7053	19.7241	20.0132	19.3481	19.6325	19.3951	19.7773	19.8214	19.9373	19.5924	19.4936	19.7067	19.7834	21.0863	20.2934	20.2516	19.6801	19.7646
Q93084	ATP2A3	18.1474	18.626	18.9307	18.3209	18.026	18.2581	18.1045	18.2279	18.0168	18.2864	18.6008	18.1705	17.9806	18.6681	18.4076	18.0849	19.172	18.3546	17.8585	17.9721	18.9267	18.1952	18.8274	18.573	18.5093	18.7739	18.3632	18.0617	17.7548	17.7731	18.1302	18.5614	18.449	18.3007	18.3208	19.224	18.5693	18.3596	18.2878	17.9232	17.7861	18.2286	18.1559	18.0835	17.9569	18.5939	18.5187	18.3763	18.723	18.5875	19.1138	17.9878	17.8676	18.2476	18.3929	17.9805	18.2754	18.0973	17.8052	18.0905
P20020	ATP2B1	14.4105	15.2649	15.2137	16.2549	15.9559	15.593	15.6249	16.0474	15.3765	14.9598	15.6598	15.202	15.7509	15.4401	15.1997	11.9978	12.545	14.6397	15.8639	15.9743	14.2211	12.2291	12.7738	14.956	14.9086	15.1313	15.6499	15.4395	15.4934	15.1421	14.926	16.0908	15.5707	15.7023	15.6131	15.3198	15.5673	15.5979	15.8406	14.6844	12.2433	15.5127	13.1361	14.7269	15.8284	14.6832	15.3078	16.5575	14.9168	15.2304	14.8001	16.0722	15.6931	16.3958	15.3603	12.1648	14.7929	14.8396	14.9886	15.3031
Q01814	ATP2B2	14.0966	12.3929	14.0173	14.3871	11.0878	18.0582	13.5939	12.0394	15.3948	12.3369	16.8862	12.9516	12.881	14.6468	12.6897	13.767	12.4073	11.9124	13.0693	10.8277	12.33	12.231	12.304	13.2669	14.2633	11.234	13.7674	12.4442	12.4196	12.9624	13.7571	13.9896	12.6571	11.5604	11.7477	13.5427	16.5658	16.5	14.91	15.8435	14.7028	14.2445	14.3505	15.2956	14.5801	17.0285	12.7924	12.9024	12.9846	12.5829	14.5567	11.7953	12.3596	12.9805	15.4867	14.0886	12.1248	12.7479	14.4907	12.4025
P23634	ATP2B4	16.7675	13.2277	12.6533	16.7921	16.2818	18.3514	16.6029	16.9044	16.3554	16.9074	16.5021	16.6234	15.5684	16.7321	16.8028	16.2953	16.6533	16.3511	16.0928	16.6622	16.2066	16.7209	16.9167	15.873	16.747	11.9112	17.0589	16.5116	16.6781	16.3534	16.4374	16.8371	16.8615	16.5575	17.5071	16.7112	16.0799	15.9931	16.0593	16.2952	13.8872	16.4367	16.4282	16.2624	16.3123	17.8002	16.3316	15.4465	16.0244	16.3222	16.7425	17.3457	17.3511	16.8271	16.8279	17.236	16.238	15.7187	17.2777	16.7749
P98194	ATP2C1	20.952	21.5011	21.576	18.9893	18.9224	18.4278	21.4834	19.2429	21.7033	19.749	21.2129	17.8645	21.3084	20.5062	21.2456	21.6342	21.3101	21.6237	20.8098	18.717	20.5707	19.6875	21.1471	19.8325	21.7011	21.7923	21.1291	21.1641	21.3739	13.1987	20.339	21.5112	20.6511	16.4241	20.6826	21.5339	21.3348	21.4767	21.3318	19.3271	21.515	21.0918	21.1781	16.5906	20.4869	22.0294	21.6633	18.8965	21.4952	20.7929	21.7739	21.5712	18.8797	21.8975	21.5768	21.584	21.9207	21.7794	21.4888	21.488
P25705	ATP5F1A	19.8121	19.9091	20.1262	20.8793	20.8415	19.9016	19.0948	20.6114	20.9161	19.6726	20.1701	20.6446	20.985	20.534	20.6789	19.4911	18.4846	20.1061	20.9035	20.8749	20.5785	20.4637	20.6167	21.0422	20.9074	19.4642	21.1757	20.8862	20.999	21.0275	19.5168	19.5771	20.4052	20.4561	20.452	20.1468	21.1058	21.0111	20.9483	20.7372	18.8787	20.3402	20.8324	20.8676	20.8667	20.4388	20.8969	20.9993	20.8821	21.0303	20.2697	20.5761	20.3881	20.7218	20.419	19.2735	19.7677	19.8294	19.9013	20.6313
P06576	ATP5F1B	21.5277	21.4903	21.8918	22.527	22.4237	21.4869	20.5599	22.018	22.3554	21.2075	21.7389	22.2455	22.2956	21.91	22.0353	20.6015	19.6283	21.7112	22.2812	22.2126	22.0425	21.9688	22.0511	22.4388	22.2834	21.105	22.6234	22.1286	22.3866	22.4154	21.0915	20.9076	21.5067	21.6043	21.3925	21.5223	22.5516	22.5921	22.4146	22.4623	20.9882	21.8226	22.1161	22.2366	21.9403	22.0669	22.1376	22.3441	22.5166	22.4296	22.1391	22.084	21.8381	22.0004	22.0957	20.714	21.5721	21.2993	21.6993	22.1003
P36542	ATP5F1C	18.341	18.3743	18.4203	19.2116	19.4212	18.3022	16.9376	19.0175	19.2812	18.0503	18.3867	19.0525	19.1737	18.8424	18.8128	17.4592	17.0291	18.1725	19.1436	19.0941	18.7	18.7215	19.2893	19.3014	19.3478	17.8329	19.3852	19.1074	19.3554	19.4749	17.934	18.2957	19.1055	19.2433	19.2644	18.9289	19.378	19.5	19.5062	19.3896	17.3041	18.5755	19.3303	19.5186	19.4032	18.7955	19.3686	19.4031	19.3377	19.4251	19.0317	19.0621	19.0412	19.4372	19.156	17.569	18.1162	17.8321	18.5788	18.9639
P30049	ATP5F1D	14.5476	12.9377	14.5885	14.4523	15.4106	14.2097	14.5066	13.7609	12.0023	14.8163	14.5464	15.6044	15.6344	10.4173	15.0465	12.8052	11.7678	13.9333	13.7797	15.7208	14.1052	14.9195	12.1357	13.0622	15.4039	13.5579	15.204	15.1784	12.3685	12.9491	12.8278	11.7033	13.83	13.0088	12.5125	12.964	13.9666	13.3726	12.1777	11.7025	13.3354	11.765	12.2892	14.0823	11.5413	14.1239	14.3281	12.3773	14.48	11.2716	13.7681	14.564	13.0041	13.7221	14.896	12.3215	14.5947	12.7753	14.5467	14.952
Q96IX5	ATP5MD	15.4889	12.719	16.0574	15.2632	15.6419	15.3408	16.7175	15.2713	15.8242	15.8633	15.9324	16.6781	16.009	16.1131	15.4635	17.6904	18.5146	16.7633	16.31	15.7661	16.1585	16.3969	15.0638	17.1227	15.4334	16.9677	16.6044	16.2997	15.6164	16.4538	16.584	16.1618	15.6437	12.8258	15.9134	15.7841	14.3336	12.8896	13.5795	14.9083	18.3615	16.571	12.1125	11.7359	16.2831	13.0075	15.1075	15.4368	16.3674	13.8017	15.5684	16.7863	17.0034	16.1478	16.8295	18.3022	16.1491	16.3631	15.8853	16.7713
P56385	ATP5ME	14.4441	14.7161	15.284	12.1218	14.1353	14.469	14.9824	15.5319	16.3152	14.7951	15.8605	15.2187	16.082	15.3498	15.6117	15.4218	16.0495	15.2093	15.2844	14.5967	15.3223	15.5506	13.252	16.3273	15.3557	16.0142	15.6785	15.5252	15.1542	14.9999	15.8974	15.4582	16.0206	14.9104	16.0904	15.2388	15.1252	15.3467	15.4066	14.8653	16.474	16.1889	16.6052	14.2701	16.3968	12.9323	15.4155	16.1534	16.1636	15.8796	12.7738	12.9081	12.2816	14.9403	12.0944	14.3068	13.4106	13.7279	11.1294	11.3864
P56134	ATP5MF	19.0459	19.5732	19.3523	19.4413	19.4032	18.9073	19.5213	19.7661	19.483	18.7636	19.5436	19.4882	19.5322	19.5192	19.4002	20.0996	20.5094	20.113	19.215	19.3613	19.1077	19.1834	18.9988	19.6231	19.4887	20.3261	19.6748	19.8243	19.7011	19.9728	19.3987	19.8982	19.9401	19.9894	20.2386	20.2288	19.5171	19.9275	20.0367	19.8582	20.7801	19.7222	19.8168	19.9251	20.0718	18.1027	19.3437	19.653	19.5005	19.5028	19.8263	19.7682	19.9276	19.8118	20.0906	20.8169	19.8676	19.7294	19.2173	20.2846
O75964	ATP5MG	17.4424	17.8804	17.9982	18.8183	18.8584	17.5285	16.7581	18.3675	18.6677	17.5066	17.987	18.5	18.3499	18.3769	18.204	17.3572	16.6358	18.2835	18.3702	18.4486	18.164	18.1306	18.5022	18.7918	18.6654	17.8095	19.1009	18.5271	18.5948	18.6973	16.7746	17.5489	18.2941	18.1397	18.8274	18.598	18.9936	19.0161	18.8771	19.0575	15.5575	17.7187	18.7953	18.8853	18.7263	18.3821	19.0223	18.7795	19.2689	17.5254	18.1273	18.342	18.1501	18.4422	18.349	16.4149	17.5018	16.8934	17.7629	18.6817
P24539	ATP5PB	18.1395	18.1475	18.0116	19.5892	19.5947	18.2713	16.8443	18.8973	19.1064	17.9328	18.17	19.1693	18.9037	18.4602	18.5648	16.9928	16.8545	18.341	18.9318	18.8115	17.934	18.6072	19.1904	18.6791	18.7345	16.1889	19.4208	18.5945	19.4207	19.4632	17.0757	18.2272	18.7765	19.0773	19.4864	18.7996	19.2281	19.5202	18.9407	19.3041	17.0891	18.4696	19.2483	19.4813	19.1197	18.2639	19.4612	19.1093	19.5776	19.0806	18.6843	18.6502	18.3562	18.8772	18.7395	16.9813	18.4122	18.0875	18.0036	18.9099
O75947	ATP5PD	18.4097	18.759	18.3282	17.9084	18.0914	17.8849	19.0097	17.6157	18.6205	18.2166	18.6783	17.9854	19.207	17.8305	18.5819	18.2813	19.2595	19.395	19.0203	18.9785	17.7994	18.4208	18.0221	19.2108	18.3355	19.1983	18.6538	18.8129	18.8233	18.6376	17.8625	17.067	16.9159	17.2582	17.7554	17.5954	18.8682	18.1515	17.1373	17.5129	19.3133	18.0451	17.4061	17.1937	17.5566	14.6045	18.5951	18.2484	18.2989	17.7513	17.4563	17.2233	17.4479	16.8729	16.1246	18.0518	18.6129	18.2385	16.6439	18.1443
P48047	ATP5PO	17.9685	18.2564	18.4779	19.3741	19.4806	18.3605	17.0454	19.1188	19.3994	18.1377	18.75	19.184	19.115	18.8871	19.1888	17.3046	16.4496	18.6813	19.226	19.2978	18.4252	18.7916	19.3773	19.3063	19.4812	17.7418	19.5875	19.1922	19.5523	19.6146	17.5197	17.8376	18.7349	18.9184	18.9137	18.9945	19.2215	19.4557	19.586	19.7224	17.3111	18.813	19.3467	19.4658	19.266	18.377	19.3753	19.3829	19.4875	19.3428	19.2643	19.3143	19.0636	19.3166	19.1868	17.8408	18.6583	18.2151	18.8872	19.6042
Q93050	ATP6V0A1	14.3606	15.2922	15.0327	15.2461	15.393	14.9148	12.5055	15.5029	15.41	15.0046	13.9917	15.5508	14.8731	15.1586	14.8941	15.0541	15.6745	14.9414	14.9094	15.2564	13.7656	13.7585	15.1185	14.4635	15.1773	14.8256	15.2198	15.0676	15.2837	15.3482	15.2386	15.6808	15.3901	15.5358	15.7264	15.0318	14.2737	14.6417	15.4372	14.9562	15.6026	14.9884	15.3379	15.7502	15.7111	15.0738	14.8891	14.8384	15.0006	15.476	15.5372	15.6759	16.0016	15.7735	16.193	16.3141	15.7811	15.6599	16.1605	16.1662
P27449	ATP6V0C	17.5131	16.7299	16.6914	17.08	16.6036	16.1653	13.8414	17.0873	16.5158	16.3285	16.0375	16.9571	16.8384	15.7849	16.1985	14.9801	15.2689	15.7107	16.7464	17.1651	16.1229	16.1455	16.6474	14.6006	16.4782	15.027	16.2624	15.9884	16.2334	16.1724	15.447	15.4557	16.844	16.0897	16.5699	16.2266	16.694	16.5123	16.286	16.9118	15.1382	16.6741	16.9036	16.8075	16.8056	17.2913	16.5483	16.9204	16.9433	17.0194	16.4682	16.4219	16.664	17.7473	17.3145	16.3096	16.986	16.928	17.4791	16.7087
P38606	ATP6V1A	18.3705	18.1941	18.3403	18.2705	18.2105	18.0989	16.1317	18.396	18.1773	18.041	18.0022	18.0391	18.1299	18.3173	18.3471	17.6137	16.9711	17.8572	18.187	18.05	18.1477	17.976	18.3478	18.162	18.23	17.2606	18.2086	18.0314	18.1581	18.2765	17.5812	18.1203	18.2768	18.2132	18.1	18.029	18.0965	18.0269	18.3936	18.2887	17.4256	18.2017	18.5376	18.0295	18.2443	17.8522	17.8894	17.9502	18.2437	18.2038	18.1004	18.1467	18.375	18.2497	18.227	17.4429	17.9653	17.6197	18.5108	18.336
P21281	ATP6V1B2	16.8373	16.2403	16.5049	16.3228	16.1539	16.0456	15.3989	16.5562	16.6158	16.3504	16.4339	16.6672	16.5865	16.7899	16.7973	15.9404	12.7267	16.8794	16.4644	16.6072	16.597	16.2631	16.2637	16.4185	16.4744	16.0734	16.5559	16.2012	16.6034	16.4143	15.6262	15.8422	15.6932	15.3341	14.8472	16.1327	16.6023	16.2883	16.4511	16.3732	16.3241	16.6419	16.107	15.9576	15.7369	16.8572	15.995	16.361	16.5672	16.546	16.8106	16.7479	16.8284	16.3755	16.758	15.6333	17.3752	17.0599	16.9503	16.7753
P21283	ATP6V1C1	14.3391	16.3547	14.0572	14.0562	14.7144	16.5298	16.9196	15.0913	15.9052	16.9387	16.0729	15.0213	15.8739	15.577	16.0983	17.0396	17.39	16.7505	15.6797	16.293	15.8191	14.2376	16.2103	15.1445	15.0072	16.8871	14.9355	15.7229	12.3808	14.3728	17.0714	17.3097	15.6921	15.6095	15.0157	13.2554	16.216	15.7319	15.5078	16.2421	17.2804	16.706	15.9445	14.7785	15.0156	16.8639	15.6305	15.3539	15.5336	15.5261	15.0515	16.0908	15.2714	16.3078	15.6377	16.6099	16.7328	16.9306	15.9881	15.9947
Q9Y5K8	ATP6V1D	17.0201	17.0663	17.471	17.2329	16.8927	16.3548	13.8276	17.1316	16.7559	16.3244	16.2899	16.7762	16.613	16.5667	16.4706	15.5206	12.6372	16.2197	16.6293	16.6646	17.0118	16.62	16.9215	16.9287	16.3649	16.2598	16.77	16.3494	16.0042	15.4712	14.9826	16.2323	15.8067	16.124	16.3607	15.6849	16.9145	16.5031	15.288	16.4532	13.0127	15.4653	15.9842	16.8738	16.2928	15.9905	16.9555	17.1337	15.7313	17.0287	16.4247	16.6873	16.9619	16.8463	16.6135	14.9438	16.5217	15.6151	16.7137	16.8703
P36543	ATP6V1E1	17.5831	17.5349	17.6948	17.6279	17.3195	17.0967	16.0658	17.4929	17.2724	16.9473	16.8683	17.3429	16.9808	16.7853	16.5749	16.6063	16.0382	16.8358	16.9416	17.0654	17.0782	17.0348	17.3923	16.8624	17.1709	17.0936	17.2081	17.0656	17.3366	16.5477	16.2406	16.8008	17.1245	16.9771	17.2448	17.1051	17.7707	17.4722	17.0726	17.6181	16.715	17.2034	17.5666	17.3846	17.4754	18.047	17.1649	17.4155	17.6153	17.6083	17.6785	17.3379	17.3223	17.3681	17.5593	17.1745	17.8532	17.6501	18.2826	17.5161
O75348	ATP6V1G1	18.0831	17.8083	18.2141	17.24	16.9435	17.0548	17.5966	17.6282	17.6465	17.7443	17.5128	17.4506	17.5783	17.5257	17.6283	17.762	17.7882	17.5415	17.5601	17.4558	17.682	17.3079	17.0756	17.8065	17.2654	17.6191	17.4618	17.8562	17.6068	17.8529	16.9967	17.5459	17.9171	18.0176	17.7897	17.3455	17.8088	17.3162	17.706	17.2414	16.7418	17.7891	17.7261	17.2653	17.7034	16.913	17.3742	17.6328	17.3267	17.5023	17.1067	16.9004	17.4205	17.5697	17.3742	16.5626	17.063	16.2616	17.7685	17.7239
Q9UI12	ATP6V1H	14.8731	14.1784	14.7441	16.8408	15.9602	15.3499	14.2839	16.5199	16.3019	14.6955	15.6475	15.9004	15.9129	15.9327	16.2465	15.2634	14.5358	15.3206	15.9838	16.1426	14.9843	15.3544	15.9172	15.9905	16.3733	16.4083	16.2344	15.9372	16.53	16.5241	12.5184	11.6846	15.1227	15.1844	15.4117	15.1997	15.9	16.2177	16.307	16.3685	12.7551	15.2646	16.5566	16.4372	16.1067	16.3281	16.1681	16.2122	16.5354	15.7598	15.9206	16.6738	16.331	16.1403	16.0798	15.7771	16.2576	14.7724	16.3789	16.627
Q04656	ATP7A	14.2498	11.1182	12.6873	13.2404	12.3099	11.9953	12.4594	13.3232	12.6388	11.9652	11.0841	12.1372	13.3056	14.2561	13.2741	12.1774	12.2933	11.5856	12.1777	13.3801	13.2762	12.3352	12.6619	12.4693	13.5508	13.5892	11.7069	11.9238	13.6586	14.004	13.2675	15.0476	11.8522	12.8582	12.9115	12.9544	12.61	12.1384	12.3974	12.6871	13.9461	12.2026	12.6626	12.3043	12.7887	12.0536	12.6766	12.8571	12.4157	11.7184	13.1064	13.0901	11.1968	11.7744	12.4396	12.0603	13.3574	12.7741	11.5383	13.0565
O43520	ATP8B1	14.989	15.2608	13.5487	16.2749	15.8252	13.1831	10.8207	13.2967	13.4253	13.958	12.9231	13.8119	13.4122	13.1051	14.7544	14.7958	12.6359	14.4795	15.6252	16.0016	14.1219	13.9932	15.5605	14.7507	14.2499	14.8795	15.3016	15.3344	15.9062	15.9789	14.3534	14.4705	15.9448	15.5486	16.6453	15.1896	15.0787	15.0104	15.0784	15.1489	15.7325	15.1947	15.1675	15.6233	16.2445	13.5581	14.6815	15.3473	14.9007	15.4367	13.5038	14.6177	15.0459	16.232	15.8513	13.2002	12.3201	12.602	16.2746	15.8755
Q8N5M1	ATPAF2	13.4753	12.5886	12.5993	13.5319	13.6912	12.6558	12.7212	11.1508	12.7301	11.5742	12.4241	12.9797	13.8986	13.003	13.2961	13.1095	13.0642	13.6473	14.0414	12.5869	11.8989	12.0651	14.6001	12.023	12.4379	13.186	14.1368	12.2091	13.8754	14.073	12.5436	12.7185	12.9973	13.3575	14.1467	13.9149	12.674	14.1494	13.9383	14.328	13.8226	12.3395	13.9924	14.2879	14.1459	11.7114	13.7324	13.9171	13.7872	13.4795	14.5956	13.7455	13.4822	13.6937	14.3401	14.6872	12.9607	14.5506	13.1452	13.6609
P46100	ATRX	11.5585	13.415	15.9655	13.2301	10.6531	12.4586	14.3243	13.502	13.2959	11.6422	11.4353	11.6485	12.7771	15.0774	12.536	13.6176	15.2832	16.0005	12.858	15.6044	15.8699	15.5995	12.1499	12.8244	12.7242	12.8945	11.4759	13.3248	13.0333	13.6937	13.0059	13.8968	12.3935	12.9394	12.5579	13.5817	16.7678	12.8273	12.4596	11.8564	15.4786	13.3557	12.8498	12.14	13.1551	14.2735	15.8546	15.4514	12.2119	12.6789	12.2086	12.175	12.1805	12.3217	14.2817	11.8571	14.4814	12.334	14.2589	11.7583
Q99700	ATXN2	13.6384	13.9208	11.4907	11.8419	11.8716	13.657	12.5465	13.5167	13.4912	11.9048	13.481	10.5347	12.4552	12.5199	13.4704	13.9725	12.7601	12.6717	12.3443	12.221	12.4403	11.7566	12.7788	13.7583	13.6305	13.7526	13.0525	11.1426	13.0224	12.8044	12.8378	12.2759	14.2269	14.0628	14.2027	14.0386	14.4031	14.3752	14.578	14.4827	12.8891	14.0835	14.4529	13.9685	14.5393	13.968	14.3718	14.5129	14.2647	15.2224	15.0826	13.954	11.881	13.9566	13.9412	13.6898	12.6469	14.0682	13.9596	14.4848
Q8WWM7	ATXN2L	15.3244	16.6854	16.1133	16.0791	15.4709	15.6838	15.8628	11.9441	13.8172	12.6649	16.0301	12.335	11.618	13.186	12.1665	11.2409	12.8566	15.8214	12.3664	12.1631	17.1145	12.8546	13.7567	15.786	12.4587	12.9185	12.8015	13.1956	16.269	13.4628	17.008	12.1753	12.4932	16.136	15.9207	16.223	16.1856	15.8673	14.1344	15.4419	13.8186	13.3062	15.9087	16.1688	15.6446	16.3347	16.5075	16.6647	16.9842	16.9689	16.8593	15.8557	14.0925	12.4379	16.2466	12.6199	15.1197	14.2652	15.2718	16.1906
Q13825	AUH	14.579	15.1588	15.3459	17.0822	16.7155	14.8879	10.232	15.9646	16.3549	14.1636	14.7699	15.9807	16.1815	15.6037	15.7964	12.543	12.2816	14.4384	16.043	16.0652	15.8116	15.9514	16.3433	16.3257	16.1451	13.5296	16.6461	15.5953	16.7328	16.7137	13.5156	14.582	15.7002	15.8648	15.9102	15.6938	17.1481	17.2409	16.8403	16.9913	12.6899	15.4258	16.5558	17.0881	16.5301	15.8345	16.7528	17.0769	17.1359	16.3843	15.4999	15.6223	14.6515	15.6192	15.5611	14.4293	14.0965	13.8069	14.5804	15.4449
Q9Y679	AUP1	12.8517	13.287	14.2401	15.3483	15.2483	11.4669	13.3744	12.2458	13.2129	13.0059	14.5766	14.4023	13.4942	12.9058	13.1782	12.3964	11.9968	13.6366	14.5845	15.0317	11.3758	13.514	13.1547	12.9907	14.4748	12.912	13.7705	13.3488	13.1381	15.0549	12.9729	14.5664	13.9314	14.8219	12.2995	13.6996	12.0618	12.9663	14.3982	14.5612	13.8591	15.2225	13.5425	13.5233	14.2682	12.7958	12.615	13.8172	13.8723	14.9592	13.0179	13.9953	12.9484	14.5208	11.7568	12.2429	12.5571	12.9124	14.0514	13.7776
Q8NBF6	AVL9	12.5512	11.2694	11.888	15.6215	15.4016	13.2358	13.6004	13.3891	13.2957	11.5974	12.7709	14.6114	11.3226	12.3915	14.6384	13.2253	12.5024	12.8628	14.9607	13.4599	14.0614	10.1245	15.1765	11.4187	14.8116	13.405	14.1686	12.4023	14.2186	13.8094	12.9491	13.7169	14.4196	14.3428	15.1945	13.7082	15.2887	14.7266	15.0435	15.0265	13.4595	12.9164	14.3428	14.8963	14.6331	11.9089	15.2726	15.3099	15.4918	15.2339	14.4171	12.7275	14.3027	12.3452	12.3964	15.112	13.3417	13.1255	13.1076	12.8267
P25311	AZGP1	16.0538	15.8116	15.7376	16.3675	15.6711	16.1641	16.561	16.7128	16.3654	15.9947	15.5261	13.273	15.358	15.475	15.71	15.3449	18.2793	15.4455	16.3923	15.6318	16.6221	17.4362	16.593	16.8289	16.4327	16.7277	15.0024	15.7413	15.4118	16.1678	16.4424	15.9349	14.7697	16.4182	14.8932	15.9951	17.0871	16.9455	15.7693	16.4221	17.8035	14.9257	15.8004	16.7644	15.3799	15.6601	17.518	16.4266	15.9743	13.4779	13.9662	15.6547	15.7571	13.4868	12.8505	18.2188	16.5535	16.4172	16.3694	16.2824
P20160	AZU1	19.864	16.3894	15.9886	14.3165	12.8396	12.1013	18.9978	12.5908	14.2851	13.5857	18.2964	13.9784	13.3815	13.012	13.3924	17.9092	21.3608	16.0163	12.973	11.8141	13.7878	12.4273	13.3066	13.7031	12.0426	20.4664	15.0573	12.8383	12.8742	12.2694	16.8045	14.36	11.7098	11.69	12.5744	13.1541	13.0372	11.5077	14.083	13.3472	21.0074	12.4889	12.296	13.578	13.769	12.7022	14.0872	13.0977	12.75	12.6962	12.656	12.9154	12.9121	13.1934	12.951	22.2138	14.4677	16.6896	13.9691	12.7048
P61769	B2M	18.9794	19.3129	19.5408	17.9844	18.8971	18.1212	18.1918	17.9065	18.2347	18.6672	19.2602	18.445	18.6751	18.1819	18.7596	15.9544	18.8177	18.6518	18.2444	18.5641	18.872	18.5755	18.2249	18.7052	18.5773	18.7707	17.9727	18.3558	18.066	17.8385	17.3043	17.4748	17.8801	17.8118	17.2884	18.2135	18.1178	18.0506	17.6922	17.5073	17.8028	18.0435	17.887	17.2504	17.2165	14.6541	18.9224	18.778	18.0296	18.21	18.0597	17.1485	17.8967	16.6898	17.2584	17.6122	18.8058	17.9414	17.9512	18.1265
Q9Y2C3	B3GALT5	12.1098	14.8252	12.2319	13.6996	11.8757	12.4849	12.2265	13.8162	12.46	11.6701	12.7347	14.5079	14.8142	13.5968	12.7029	13.7199	12.1	12.9067	12.0088	12.7547	12.4301	11.7619	15.4612	11.8738	13.0589	13.3708	12.736	12.9277	11.7786	11.9229	12.4105	13.1298	13.764	13.969	13.3063	15.5781	14.2302	10.904	11.4289	12.7523	16.0622	14.726	13.5184	13.2643	13.6848	14.2516	13.5184	12.624	13.2698	13.5764	15.7909	13.3225	12.6347	12.3653	12.4463	12.2037	14.6983	11.8174	14.3625	12.9152
Q9Y2A9	B3GNT3	13.2253	14.925	14.4759	13.67	14.0566	13.0202	12.0927	13.7015	13.8832	12.1592	12.0876	13.7736	13.9097	11.9951	12.7084	13.8969	12.8801	14.294	14.6862	14.2467	14.4783	12.5425	13.9219	14.9161	13.5537	14.8566	13.9975	12.5307	13.6126	13.9582	14.28	14.1188	14.2565	13.2298	13.2704	14.3311	14.8893	13.7561	13.4019	13.2022	15.6826	12.0072	14.1794	10.0016	13.6036	13.8115	15.555	15.9276	16.1366	14.522	14.2896	12.3173	12.4769	15.6096	12.5641	13.74	14.4561	12.1614	13.5216	13.1122
Q6ZMB0	B3GNT6	14.2774	14.6353	15.1755	12.4808	15.4919	11.6313	12.0661	15.7692	14.5965	12.7282	12.2782	15.1283	14.7734	13.6934	11.2655	13.2208	12.581	14.7318	15.4289	14.8073	14.3491	13.2662	15.3092	14.8954	15.323	12.653	15.3574	15.2833	14.2474	15.1165	11.8138	12.7474	15.7665	15.6046	15.2382	15.4112	15.9239	15.4909	15.3158	15.1821	11.6273	11.1502	14.2057	14.9453	14.4478	14.059	15.3947	15.5694	15.2366	13.5044	15.3105	15.1077	13.5533	15.0048	13.8666	14.6659	13.5229	12.8222	12.5531	14.237
Q8NFL0	B3GNT7	12.4638	13.017	14.4587	13.2569	13.3765	12.8838	12.8646	12.8491	12.8407	11.1766	11.9122	14.7955	13.7819	11.778	13.2297	12.5176	12.0463	12.8695	12.9914	13.001	16.8012	14.9637	13.0901	11.4456	12.3337	16.7678	15.7138	11.9694	12.9473	12.324	11.7467	13.4043	14.5002	12.4675	13.7078	16.8069	15.1566	13.0923	12.2167	12.956	16.6769	16.5672	12.8487	12.4655	12.4299	13.6752	11.5567	11.3725	12.5972	14.0405	15.5284	13.6748	12.8405	12.7754	13.7113	12.9121	14.108	14.3192	12.302	13.7895
Q8NHY0	B4GALNT2	16.3406	14.5988	12.2436	14.8135	16.0384	12.2897	13.1664	13.8873	14.1076	11.7092	12.9355	12.3962	12.3254	11.2525	10.057	13.0381	13.15	11.6519	14.1829	15.0813	12.7989	12.8552	12.6422	14.9807	15.604	12.6986	12.3172	14.7824	15.1642	16.1028	11.8214	12.5066	14.6735	15.0956	15.3075	12.8797	14.2567	15.374	15.7403	16.123	14.9102	13.1699	14.8444	16.1968	16.5707	12.2347	14.8291	14.9754	15.8179	16.3274	16.3207	15.5596	13.8242	15.7956	16.1633	14.9613	13.4029	13.0646	16.7265	16.1283
P15291	B4GALT1	12.0857	15.2043	15.086	14.0982	14.3723	11.2007	14.5205	14.894	13.9314	13.563	14.6695	14.4637	13.8618	14.9075	14.4577	15.344	15.8634	16.2206	13.9673	14.5448	13.3425	12.5316	11.8567	14.2063	13.6939	14.3333	14.7012	14.906	13.9031	14.4893	13.6795	15.7301	12.9044	15.1665	13.9633	15.0058	13.5857	14.6219	14.5675	12.3134	14.8817	13.1402	12.0975	14.435	12.3408	12.8441	12.0035	12.603	12.5217	13.362	14.7215	13.8371	11.6323	15.1392	15.4385	13.9762	14.9676	13.1401	13.1438	14.8083
O60512	B4GALT3	14.2169	12.7337	12.9109	13.8638	12.7155	12.785	12.6695	14.4347	12.5459	15.5372	14.8674	13.1096	12.475	14.8316	15.0866	13.2489	10.7039	16.3251	12.9897	12.4751	14.1415	13.6801	12.5029	12.9722	12.5735	15.9081	14.1751	13.6031	14.6959	12.8546	15.3952	15.8102	12.6774	12.3868	13.2214	15.398	13.5997	12.1321	11.7923	14.2545	13.257	13.9517	13.1593	12.7375	11.8212	12.2507	12.8412	13.2316	13.2759	12.8962	11.1826	12.7131	14.4246	12.9346	13.8649	12.59	14.3296	15.4149	13.8177	14.0961
Q92934	BAD	14.1162	12.7184	13.5721	14.0722	13.2651	12.6803	11.6474	14.6601	13.1307	12.1779	12.5047	12.671	12.7233	12.4884	12.2773	12.3039	11.8926	11.4963	11.9999	12.0834	13.0287	13.2982	11.6098	13.608	12.6976	11.6664	12.5041	12.1126	13.7528	11.6269	13.6215	13.8377	13.3305	14.9393	15.5256	13.6304	14.9192	14.3786	13.7185	14.756	11.7637	13.0934	13.8527	15.0694	13.8953	14.3767	12.8064	14.0073	12.3611	16.1877	11.8676	12.6437	12.4799	13.0634	13.839	12.7929	13.9574	13.2694	11.8985	12.269
O95816	BAG2	15.9407	13.7958	12.8061	14.3385	13.9459	16.5975	10.1753	15.5301	14.7214	16.6263	15.0179	15.4675	14.5787	15.5514	15.6054	12.8399	13.804	14.4324	14.2177	14.4022	15.2358	15.0838	15.3676	14.4679	14.7332	13.5906	15.0623	13.8139	14.2236	13.3283	13.5199	14.1963	14.1456	13.8846	15.2777	13.684	14.805	13.8578	13.0871	14.2648	13.8284	13.8186	14.3105	13.8796	13.4149	17.3331	14.5704	14.1742	12.9889	14.4104	15.2258	14.431	14.7688	12.5431	13.1804	12.8761	14.9731	16.0385	16.2207	14.5201
O95817	BAG3	14.2233	11.8733	14.1777	13.5655	12.4514	12.1819	14.3242	13.7857	11.6423	13.2345	13.8528	13.4562	14.9472	11.7272	10.9891	14.8504	14.3547	13.6065	12.3829	12.6378	12.7921	12.1961	12.3244	12.9029	13.3231	13.7457	12.5953	12.4907	13.1719	12.5389	14.5978	14.0913	13.4903	13.3836	13.0202	13.0974	12.4685	12.2512	12.1785	11.4546	14.4951	13.9586	12.0464	11.8151	12.3132	14.6828	11.5871	13.3426	13.5004	12.8264	13.2661	11.4051	12.8108	13.2026	11.5139	14.6706	13.1844	12.1039	12.4942	13.41
Q9UL15	BAG5	13.192	11.1708	12.4906	12.0355	12.5872	12.5799	12.7404	12.3157	11.2559	12.248	12.5754	11.2569	11.7859	13.2098	12.1839	14.0122	13.5536	13.8521	11.8223	12.2551	13.6488	12.1676	12.3533	12.5894	10.9184	13.0697	13.2031	10.0798	12.6556	12.8567	13.3842	12.4742	12.8779	12.1597	13.3657	13.5214	12.8628	12.3572	12.5283	12.9298	12.4789	12.9422	12.0226	12.7468	12.582	13.416	12.2733	13.184	13.166	12.0727	13.9249	12.0072	11.9634	12.1616	13.9687	11.8015	13.7809	12.1236	12.9206	13.498
P46379	BAG6	14.1758	15.1728	14.9772	16.0019	16.2405	13.9973	11.9596	15.1823	14.9322	14.0522	15.7713	15.4601	13.0116	15.08	15.4175	13.9015	13.913	15.4911	15.127	15.452	15.7088	15.018	14.9724	14.5266	15.1501	11.0219	15.3675	12.0052	11.6704	13.4573	15.9515	14.0547	13.4291	14.1655	14.7152	15.6752	15.7882	15.1174	15.0726	15.9307	13.7785	11.6279	14.3811	14.2039	13.6821	15.4725	14.0096	14.6288	14.5364	14.3247	16.1011	15.3282	15.1101	15.2715	14.4511	12.6689	15.1129	12.436	14.232	14.382
Q9UHR4	BAIAP2L1	13.3762	16.9072	16.9095	13.3086	13.1914	13.464	12.6615	15.3634	13.1429	14.3137	15.4121	15.7975	15.3426	15.2831	15.681	12.9544	11.7503	15.7497	15.9628	15.8077	16.3191	15.385	12.98	16.3012	12.7153	13.9764	13.4202	15.7384	15.3056	15.6222	13.8658	14.7165	15.5896	15.6305	15.5769	14.8417	16.306	16.0974	15.5316	15.8126	13.0951	14.9708	15.2548	15.5092	15.451	14.8265	16.4963	16.3206	17.2238	16.1754	15.9963	14.8864	12.8368	15.7847	16.236	13.9392	14.6087	10.9307	14.187	15.2129
O94812	BAIAP3	12.7126	11.3995	13.0918	12.6836	12.8227	13.6629	12.5367	12.6186	17.3741	12.5462	12.8494	17.0343	17.0851	16.4245	16.0826	12.5006	12.8743	16.3749	17.7684	18.2427	15.6996	16.196	16.5782	16.8052	17.3619	12.0723	12.4482	11.5702	13.9766	11.4073	13.9833	14.6245	18.0062	18.2229	18.2476	14.0279	12.0263	12.5277	11.7972	13.3617	12.8372	16.3247	12.9451	17.5038	12.9096	13.885	13.0647	13.6975	13.208	12.5178	12.9822	12.6561	14.6231	13.879	14.1525	12.8823	15.1033	15.8241	16.0972	17.6518
O75531	BANF1	13.0951	12.0799	13.6666	14.7974	12.9793	13.2951	14.4773	11.2517	12.586	13.0086	11.1144	11.8387	12.118	11.3209	14.0884	13.1385	11.9942	12.2486	12.4164	14.3757	11.1552	11.984	12.2455	11.8986	12.6561	11.5797	13.0045	11.9187	12.1123	14.2416	14.0301	12.0067	12.3745	12.1833	12.8068	12.0796	12.6108	12.8425	12.3116	13.1049	14.1165	12.7374	12.3823	12.6707	12.3277	13.0199	12.8023	12.0359	13.2615	12.2822	12.1497	13.401	11.3785	12.6202	11.5462	11.1823	12.5202	11.7144	11.1803	13.328
Q8IXM2	BAP18	14.3128	12.8667	13.1938	12.0694	12.8255	13.9906	12.1013	13.3924	11.7178	11.4914	13.5324	13.8698	12.7964	13.7964	12.5665	11.4853	12.8593	12.6481	12.4096	11.1452	11.3665	14.4639	11.5498	12.7709	12.3728	13.0566	12.9223	13.1529	13.0626	12.9537	13.1042	11.3005	14.0285	12.5094	13.6888	12.4794	13.3894	11.9482	12.9066	15.3102	14.0367	13.2188	13.4392	13.1838	11.6406	13.6548	13.2806	11.4787	12.7905	14.3027	13.2965	13.8708	14.1879	11.2477	12.7879	12.8199	13.2422	12.34	12.4757	11.5903
Q07812	BAX	15.9459	16.5976	16.5481	15.2356	15.7226	15.9853	15.7314	16.4723	16.3715	16.9813	16.4466	15.3138	16.2767	16.1209	16.6091	16.0747	15.7372	15.9617	16.4986	16.3475	16.0393	16.3225	15.4158	16.3806	15.9287	16.5214	15.8692	16.4477	15.7152	15.8352	16.1478	16.7829	16.355	16.292	16.2009	15.9314	15.7896	12.8316	15.8675	15.8061	16.1802	15.5909	15.799	15.64	15.673	14.7508	15.9857	15.5904	15.9643	15.3099	15.7773	16.0856	15.712	15.8196	16.1755	14.5863	16.0719	16.1875	15.8264	15.7428
Q9UIG0	BAZ1B	14.1506	15.1053	12.6	13.7217	14.5207	15.5726	16.3122	14.4878	14.6441	15.2118	16.1533	14.6714	14.7181	15.2306	15.3542	15.7604	14.8446	15.8781	14.5351	14.7582	14.927	14.739	14.6915	13.8794	14.7963	14.3146	14.891	14.6325	14.6448	14.7779	12.7864	14.1044	14.1924	14.4313	14.8268	14.7148	14.6967	14.7303	14.645	14.649	12.9736	13.8613	14.9649	14.8005	15.0057	15.5512	14.6813	14.5149	14.7428	14.2353	13.9767	15.3255	13.9145	14.0802	14.0457	13.0967	15.0223	14.1817	14.0571	14.4496
P50895	BCAM	14.7263	12.5393	12.6524	14.0704	13.5746	17.4993	16.9941	14.5421	14.4747	15.0738	14.5579	13.8102	14.9242	14.4304	14.9531	17.1022	17.008	14.602	13.9296	14.3108	14.7418	14.4873	14.5835	14.235	14.2418	14.3574	16.3897	14.3604	15.9356	15.8143	15.657	15.0098	12.461	14.0877	13.7191	13.7849	14.1562	14.3779	13.5661	14.2795	14.1884	14.4433	14.5384	13.8403	13.8978	15.4849	13.9399	13.6274	13.7849	14.2368	14.3348	15.1041	15.598	14.7392	13.9159	16.9253	15.1337	15.9099	15.26	14.0327
P56945	BCAR1	11.2267	14.01	13.8833	14.3717	14.0127	12.2347	12.3895	13.032	12.2489	11.4431	11.9671	11.94	14.3969	12.0842	12.7838	13.7374	12.0543	12.686	13.487	11.9657	12.3763	12.8966	12.7464	12.4668	13.1214	13.9543	13.2141	13.5823	13.1657	11.4602	11.3871	12.1336	12.3712	13.0726	13.0595	11.2842	11.5255	13.012	13.3835	13.0503	12.6408	12.5445	12.8453	10.4689	12.9982	15.7851	13.6128	11.8022	12.5719	11.9057	10.9158	12.6899	13.138	12.7503	12.512	13.4671	12.4	14.2888	12.8452	13.8585
O75363	BCAS1	13.254	15.2849	15.6114	13.763	12.2727	11.8085	12.7606	12.0352	13.0362	13.5593	12.4808	12.0203	14.7409	14.7814	15.0713	14.9254	11.8794	14.676	15.7179	14.6398	13.7841	13.0476	14.7741	15.4842	14.8068	14.6012	13.3238	13.7232	13.3887	11.7331	16.5652	13.8113	16.3527	16.5289	16.5621	15.5299	16.7295	15.1649	14.5184	13.9318	15.0339	13.0181	14.0429	12.4135	13.7762	11.1711	15.9598	15.298	14.9613	13.8852	12.4245	12.637	12.5416	13.5459	12.849	14.6875	13.3552	13.499	11.5928	12.3846
O75934	BCAS2	14.8934	14.0831	11.7437	12.9503	16.7098	13.5862	15.4372	16.2181	17.0471	16.3631	17.4047	15.8027	16.8693	16.0358	16.9524	13.5406	16.1256	16.6922	16.2199	17.005	13.4447	16.9821	15.8832	16.9312	16.7545	16.978	12.6768	16.8182	11.8836	13.2791	13.1794	13.2506	13.0919	14.5999	12.8875	11.3405	12.7152	12.9044	10.6942	11.7546	14.9394	11.8503	12.0903	12.4599	12.4557	11.4927	14.188	12.2387	13.4181	13.2836	12.9306	14.4676	12.2169	13.0697	13.6285	12.4183	10.3225	12.1556	15.0061	16.6115
O15382	BCAT2	14.4776	14.954	14.6999	16.7431	16.6577	15.5441	15.1022	16.9847	17.2658	15.3076	16.4188	16.4955	16.893	16.4719	16.0784	16.6877	16.6914	15.9461	16.9403	17.0128	16.0766	16.1311	16.1448	16.5608	16.8354	16.4615	17.4559	16.9014	17.4957	17.3573	13.0596	15.7737	16.9688	16.6296	16.5848	17.1468	17.4435	17.565	17.3284	16.8988	17.1959	16.659	17.1686	17.1263	17.3098	13.9082	16.5444	16.9857	16.7729	16.1141	15.7186	17.0013	16.9343	17.0655	16.6061	16.4824	15.782	14.9041	15.2738	16.9616
Q9P287	BCCIP	14.7474	14.7602	14.1548	14.6479	15.0922	14.0597	12.9345	14.1388	14.3416	13.7389	14.9722	14.5594	13.662	13.8992	14.0053	14.6752	12.7007	14.9566	14.2425	14.3678	14.6082	14.1585	14.4308	14.4036	14.2015	13.7221	14.6348	14.5139	14.4987	13.5997	12.8582	12.0337	13.3428	13.3591	14.1789	13.6724	14.0187	14.4043	13.8361	14.4891	12.8625	13.393	14.2953	13.5244	13.6496	13.4915	14.186	14.0954	14.2883	14.2548	14.5775	14.8763	13.8248	12.6993	13.9614	13.9507	15.3472	14.6295	13.0748	12.9252
P12694	BCKDHA	15.6574	15.0963	16.4004	17.104	15.872	16.0215	15.2756	14.6827	16.3955	15.4805	16.4293	15.0248	15.9308	15.9365	16.2029	15.8558	11.8986	16.4299	15.301	16.1263	16.381	15.8294	14.8551	15.9268	16.4701	16.3377	15.2632	16.3526	16.2912	16.469	16.2574	15.3043	16.0087	15.3214	14.8957	16.1449	15.9319	15.6339	15.2439	14.5335	15.7329	16.2302	15.524	14.917	16.091	13.0839	15.8792	16.2025	15.143	11.7875	16.007	16.1368	15.6831	15.279	15.5117	14.5476	15.8077	15.1316	14.893	16.0385
P21953	BCKDHB	13.1491	15.5621	15.9114	16.9286	16.7419	15.2369	11.6171	16.094	16.2015	15.3394	14.6313	15.9085	16.1186	15.6945	14.9854	16.6163	11.6586	13.9102	16.62	16.1644	16.1612	16.3511	16.2426	16.2424	16.3062	15.2267	16.9353	16.5177	16.2685	16.1417	13.3926	15.5474	16.0802	16.3557	15.8198	15.8394	16.8931	16.8831	16.6016	16.7215	13.3965	15.2648	16.2278	16.5624	16.6689	16.1851	16.5976	16.6032	16.419	16.6441	15.613	15.3248	15.1821	16.1649	16.338	12.3366	15.8156	16.0396	15.4133	15.9905
O14874	BCKDK	15.4944	14.5119	15.3068	15.7869	15.7159	15.2727	13.5994	15.6238	15.3772	14.5298	14.8821	15.1867	15.3312	15.2881	14.8276	14.8882	15.4802	12.7577	13.1984	14.913	15.0283	14.943	15.074	12.1151	15.1756	14.9399	15.1675	12.549	13.8858	14.3274	11.9219	14.2364	12.7057	12.0148	14.89	13.871	14.9322	14.9398	15.0999	13.0436	13.4831	11.6793	14.6992	15.1867	12.8877	15.8885	15.3924	12.4028	15.8345	15.5434	15.1678	12.619	13.0828	14.8511	14.8206	14.0959	12.7322	13.7564	15.1806	13.5211
Q9NYF8	BCLAF1	14.7279	16.2478	16.19	16.3273	16.272	16.0703	15.523	14.2788	16.1924	15.6616	16.0079	15.572	16.4241	15.976	15.7818	16.0958	14.5527	16.5998	15.8456	15.7449	16.237	15.5815	16.2418	16.6101	16.0625	16.3611	16.8559	16.5823	16.0238	15.423	16.3555	16.72	16.5894	16.2521	17.0231	16.6137	17.1558	16.8276	16.7248	16.7496	13.671	16.5506	16.8064	15.4661	16.053	16.597	16.9339	16.6071	17.1022	15.844	16.5073	15.1267	15.2546	15.7822	16.3104	12.7305	15.8436	15.4934	15.5753	15.5776
Q9Y276	BCS1L	13.6162	13.3855	13.7063	15.1409	14.8077	14.5763	13.5054	14.7707	15.2106	14.1125	14.6454	14.9685	14.5734	14.4647	14.1451	14.6362	12.4067	14.4729	14.8296	15.0265	13.4057	13.9279	14.5506	14.5899	14.6402	14.1037	15.1954	14.2185	14.9012	14.4976	14.5526	14.7618	14.5691	13.3788	15.2216	13.9464	13.4188	14.7257	14.7191	15.7669	14.9328	14.1352	14.5457	15.3663	15.1865	14.51	14.8414	15.1719	15.264	15.5159	15.6495	15.8787	15.8712	16.3688	15.5613	13.052	14.1753	14.616	14.4323	15.9714
Q02338	BDH1	11.148	17.3529	17.9096	19.7342	19.7768	14.5504	13.7217	18.9831	19.6296	16.4604	17.1866	18.9503	19.1252	18.1868	18.4198	15.9418	12.5242	17.6468	19.6137	19.6514	18.2345	18.4186	18.8729	19.4653	19.4202	16.7441	19.7371	19.1609	19.5386	19.6079	16.4244	16.9908	18.8044	18.9188	19.0672	18.5603	19.4524	19.7153	19.5679	19.5079	16.877	18.4827	19.0683	19.7188	19.3496	17.9421	19.3759	19.7226	19.5727	19.298	17.9184	18.689	17.9892	18.8807	18.8523	13.3187	16.5954	15.727	16.6547	18.698
Q9BUT1	BDH2	16.3881	15.3619	14.5967	17.4217	17.4045	16.4373	16.3216	15.754	17.486	14.6478	15.179	15.8726	16.643	16.2985	16.7109	15.5042	15.039	14.9953	16.5977	16.9855	16.9287	17.4263	17.2104	17.4683	17.2614	15.0721	16.6294	16.6898	16.8531	16.4645	15.5205	15.8275	16.7601	16.7743	16.7354	16.438	17.3798	17.8321	17.3464	17.679	15.4369	15.7563	16.6953	16.7764	17.024	16.2485	16.5083	17.0252	16.9085	16.9415	15.1999	16.4819	16.4721	16.9488	16.9498	14.8732	15.6147	15.014	16.7132	16.0395
O15155	BET1	11.5456	13.2832	13.1967	13.0289	13.5289	12.2915	11.6074	14.0085	13.364	13.9821	12.0342	11.7732	12.2615	11.3537	13.2767	16.0286	14.1009	13.2699	11.7	13.5351	12.7573	13.6707	12.8952	14.0689	13.613	16.0057	12.8517	13.8179	13.2589	13.9754	14.7962	14.1959	13.814	12.0045	13.4698	14.1861	12.8765	13.3729	14.3821	12.905	15.9841	12.5536	13.0517	13.1898	12.9774	12.7075	12.6695	13.2782	11.2213	12.343	13.331	13.3453	13.4337	11.9489	12.6961	16.0529	14.425	14.5874	12.2905	11.7991
P21810	BGN	17.6202	17.3447	16.3829	16.6802	16.8336	19.4131	18.6381	17.7372	16.9875	18.4455	19.0562	18.2777	17.5165	18.2573	18.1788	16.9648	17.3733	17.2611	14.8956	15.848	17.1406	16.7917	16.4287	16.0534	16.6067	17.6263	17.3253	15.5504	16.4512	15.7113	18.0506	17.534	16.2424	15.9545	15.4952	16.246	16.8572	16.1165	15.9649	16.1498	16.8759	16.7872	17.7744	16.6907	15.9894	18.8613	16.665	16.5141	16.9251	16.7296	17.8198	17.7837	17.298	16.7624	16.7337	16.3993	17.2859	18.5164	18.2613	17.3664
A1A5D9	BICDL2	12.3841	14.9777	13.2763	15.4102	15.0826	11.096	12.8655	13.9815	14.5479	12.8923	11.9441	13.3394	12.5579	13.8827	12.021	12.5605	12.2048	12.8777	12.7969	13.2263	12.6445	12.8143	13.405	14.7815	12.7039	10.9616	14.2354	12.0173	12.7897	14.8326	11.3688	14.3928	15.2688	16.1491	15.8633	14.4263	15.7359	15.3416	15.0957	14.9488	14.7667	14.0958	14.8711	15.7098	14.8229	12.7313	14.8335	14.6066	15.8601	15.7652	11.7671	12.3776	13.2827	13.7097	12.51	12.9137	13.0345	12.7162	12.5695	11.5096
P55957	BID	14.5564	14.3943	13.7757	13.5552	14.268	13.2145	13.8149	11.7538	14.0395	11.7335	11.4838	11.208	13.9807	12.4061	11.9695	13.197	11.7025	13.2068	12.7983	14.1675	12.4366	12.4263	12.5114	13.3848	12.1842	13.3432	13.1797	12.8206	12.2276	12.4853	14.6372	11.3989	12.4537	12.4861	13.5587	12.7603	13.1265	12.8646	13.8655	13.2809	13.5714	11.4539	13.0286	12.9597	12.8981	11.5296	11.9025	14.235	14.1735	13.1704	14.0788	12.6992	13.308	13.1671	13.5826	11.5508	12.861	12.3618	13.1366	12.4367
O00499	BIN1	16.7821	16.476	12.724	16.7197	16.7231	15.8731	16.5786	16.5122	16.3262	15.9244	16.3938	14.6756	16.3164	15.525	16.0948	17.5919	17.0902	16.3278	16.5368	16.3534	16.8642	16.9843	16.9027	16.4219	16.7396	16.2187	16.5309	16.3428	16.3094	16.2275	15.2586	13.6408	15.039	15.7427	15.9159	15.7464	16.69	16.211	16.2581	16.4388	15.2139	16.6584	16.2658	13.4183	15.5837	17.4022	16.4486	16.2099	16.5293	16.4074	16.5618	15.6718	11.7084	16.1024	12.9678	14.6851	16.6545	16.7666	16.2405	16.4232
Q9UBW5	BIN2	17.275	15.4585	15.445	14.6327	14.3387	14.8609	13.531	14.5064	14.3361	15.2893	15.541	14.3589	13.7417	14.7362	15.1181	13.5015	15.7612	15.1895	14.1071	13.1873	15.2949	14.9258	14.8175	13.7621	15.3002	15.0554	11.9526	13.7493	13.3498	12.7543	11.7228	13.4155	12.493	12.06	12.8808	13.9605	14.9534	14.5743	13.9766	14.4194	12.964	13.686	14.1887	13.228	12.9471	14.9265	14.0949	13.7316	12.6681	13.3895	14.2925	13.172	12.3309	12.9935	13.5076	13.219	14.467	14.6147	14.2989	13.1882
Q9NR09	BIRC6	10.8601	11.0566	12.6578	12.7265	12.3442	12.6143	12.4692	12.7747	13.3452	12.674	11.5979	13.7129	12.221	12.4273	11.3995	11.0346	13.099	12.751	12.3268	12.0313	11.9934	12.6046	12.2387	13.1376	14.008	11.8159	12.2664	11.975	13.2593	13.0365	11.9272	11.7	12.7633	11.7434	13.2782	13.6564	11.5717	13.0591	12.4822	12.7069	12.6641	12.5729	12.1886	12.8663	13.3407	13.2113	13.0184	13.4092	13.6701	12.4579	12.1545	13.5898	12.361	11.3789	12.5387	13.1695	12.7466	13.693	14.4431	12.8266
Q13867	BLMH	16.4853	15.9259	15.8115	16.6492	16.5149	16.0157	15.105	16.0419	16.5653	16.0398	15.891	16.5577	16.1355	16.3675	16.3207	14.7546	15.8804	16.4941	15.9302	15.945	16.2639	16.4761	16.8461	16.3726	16.4751	16.191	15.9979	16.3685	16.4718	16.3591	15.7459	16.0074	16.207	15.8728	16.3495	16.4561	16.428	16.5242	16.3795	16.8887	15.7057	15.8681	16.508	16.5165	16.5205	16.151	16.5604	16.4313	16.5431	16.6251	16.1771	16.4632	16.2155	16.3501	16.6153	16.2043	16.0029	16.2757	16.8595	16.8553
Q6QNY0	BLOC1S3	12.8019	13.793	12.4886	12.999	14.9849	14.1003	11.4877	15.2561	15.3733	14.2609	12.7935	14.118	13.3387	14.8152	14.7787	13.4775	13.1498	13.5963	15.2861	14.4759	15.7244	15.3015	14.5135	15.337	16.2232	12.1943	14.9158	12.4169	13.2423	12.5838	15.086	15.2695	15.3841	12.3773	11.771	14.8666	15.6799	15.5038	12.4738	15.3213	13.7193	14.9706	14.4515	13.3932	13.7547	14.261	15.5543	15.7227	14.6462	12.3017	13.3541	12.623	14.0751	14.7587	14.0097	13.5645	12.2377	11.697	12.819	13.8633
P53004	BLVRA	18.883	18.3279	18.2158	16.7902	17.5623	18.4622	17.6424	17.9136	17.5873	18.5093	18.1894	17.8809	17.9292	18.2878	18.261	17.6995	18.7028	17.9345	17.3049	17.3689	18.0529	17.5639	17.9101	17.0399	17.791	18.5327	17.2175	17.339	17.4845	17.6822	18.3194	18.6667	18.292	18.356	18.4249	18.5976	17.2768	17.4432	17.9055	17.924	18.3604	18.3272	17.7738	17.9853	17.606	18.4197	17.8221	17.506	17.483	17.9029	18.0314	17.3052	17.6165	17.8191	17.4766	18.4237	18.3094	18.6407	18.5775	17.8925
P30043	BLVRB	16.5102	15.9285	16.8549	18.0955	17.6785	15.8937	10.626	17.865	17.6814	15.6823	15.7351	17.4542	17.7675	16.5592	15.9704	13.0296	13.0252	14.9198	17.9323	17.3455	17.4658	17.698	17.9751	18.0696	17.8432	14.2011	17.3926	17.1798	17.1048	17.4449	13.2573	14.7816	17.3801	17.0197	16.5848	15.4256	18.6828	18.5773	18.4212	18.7193	13.8897	16.2215	17.2679	17.4867	16.9687	17.3648	18.0723	18.2428	17.9381	17.6413	16.8783	16.7632	17.0336	17.2271	17.577	13.5265	15.8337	14.9434	17.5168	16.6795
Q12981	BNIP1	11.9845	14.5573	15.0364	14.3481	15.0471	14.0142	10.5862	12.9457	12.3627	14.384	15.153	13.2087	13.4272	14.8856	14.4645	15.1098	15.2274	15.0451	14.2205	12.1859	15.0211	14.4444	12.8486	13.3514	13.0683	14.2543	14.2976	14.1269	13.5099	11.953	15.3715	12.0438	13.5718	12.1339	11.4356	15.4066	12.0193	12.013	12.9647	12.7254	13.4052	13.0494	13.2486	13.3903	11.4719	12.2151	11.3893	12.3885	10.7941	13.4299	15.2147	14.3053	15.4011	13.2041	14.8264	15.2139	15.3891	15.0158	15.9364	11.0492
Q9H3K6	BOLA2	15.9444	16.664	16.9137	11.6016	16.7792	15.7463	16.3082	16.4531	16.4951	12.101	13.1589	15.8942	16.1738	16.0101	16.3406	15.3682	15.5738	16.1176	15.9614	16.1859	12.3472	10.9005	16.0275	12.7108	16.2388	12.1609	15.4422	12.5947	13.3129	13.4733	16.0936	16.4049	15.8119	15.4241	16.2888	16.2169	16.2024	16.3165	15.9414	16.1797	14.9919	15.9395	16.4011	15.9404	16.0909	11.5735	16.3058	16.3059	16.17	14.6461	16.3388	14.7416	15.1327	15.5174	15.5501	14.9187	16.463	16.2054	15.4769	15.7991
Q14137	BOP1	13.7241	13.2227	13.3298	14.7477	15.0658	14.2006	12.8524	14.6871	15.3451	13.7897	15.0739	15.0282	13.7538	14.6421	14.366	14.5354	12.968	12.1722	14.1485	14.6404	14.9282	14.7738	14.8685	14.2325	15.1531	15.5749	15.1686	13.9371	14.3239	14.2177	13.2912	12.022	13.3903	13.6117	13	14.1762	14.7413	14.7738	14.835	15.2519	16.422	13.3648	14.689	14.9695	14.5307	14.8242	14.4927	14.5038	14.4701	15.1476	15.1081	14.9667	14.4154	15.0141	14.3881	15.2509	13.0904	13.166	13.8545	13.8655
P07738	BPGM	14.016	13.6616	15.0329	15.1188	14.6487	13.8012	13.0496	14.6401	13.3556	13.7658	12.1386	13.6628	14.8668	10.9283	12.4923	13.376	12.1705	13.1716	15.4816	10.7672	11.8389	15.119	15.6161	14.6785	13.8927	12.9369	12.7968	14.7209	15.1399	15.355	13.4768	14.0706	15.3619	15.1196	15.4041	11.0447	15.3231	14.6643	16.2884	15.9145	12.7226	14.6376	14.5696	16.4438	14.9144	15.9233	15.9476	15.5422	15.0343	14.8649	13.7416	13.7412	13.3706	14.118	13.5278	13.2928	14.3984	12.7673	15.7439	14.2622
Q86WA6	BPHL	12.1887	14.7538	12.1905	15.8532	15.9918	15.4183	14.4548	15.4855	15.3811	14.7753	14.9605	15.605	14.8902	14.7272	13.3945	12.3387	12.5425	13.6122	15.2807	16.0279	12.8102	15.7927	15.4752	16.0805	15.6125	15.0188	15.6906	14.8549	15.7858	15.4197	11.9572	13.5913	15.8222	13.1748	15.8703	15.2167	13.7202	15.7986	15.0169	16.3928	13.1969	14.0761	14.64	15.4971	15.2189	15.3932	14.7323	14.5101	14.6467	15.6597	12.4148	15.6743	15.2114	16.0517	15.7005	13.4598	14.5725	14.1936	14.1528	14.9466
P17213	BPI	19.5443	16.4803	15.8662	9.23491	12.937	16.0768	16.8763	13.1871	11.9447	16.5085	18.4759	17.6549	16.31	17.4336	16.7542	15.3963	18.0159	14.8246	11.4874	13.0695	13.1335	13.0196	12.3997	11.9868	13.6452	16.6791	12.5124	12.2893	13.2547	12.841	14.2848	12.2484	13.2572	12.0977	11.6069	12.8226	14.335	12.1931	13.0992	13.094	17.2619	11.6523	13.4424	13.0655	13.3767	12.0459	12.7558	12.2276	12.9018	13.5699	12.2646	11.7401	12.7405	13.0693	13.2244	19.1033	15.7027	17.0991	12.97	15.2347
O95861	BPNT1	15.4984	17.2171	16.7797	18.7071	18.1886	16.3209	16.6125	18.3304	18.2514	16.2146	16.875	18.3408	18.1329	17.9078	17.7259	17.1976	16.1165	16.1958	18.0101	18.0697	17.5407	17.6221	18.0922	18.3969	18.2421	16.944	17.6703	18.1882	18.2506	18.2682	16.9211	17.5274	18.2492	18.4212	18.4871	17.4743	18.09	18.4867	18.2697	18.3173	16.9143	17.1107	17.8498	18.4939	18.4319	17.3801	17.8873	18.0851	18.2069	18.3287	17.4528	18.0875	18.2274	18.5162	18.5255	15.877	17.7452	15.7621	17.769	17.9681
Q9NX62	BPNT2	12.1142	14.6486	14.0224	13.2802	13.6573	12.9318	12.6541	12.6011	13.3015	12.9614	12.915	13.4387	11.7492	13.0583	13.7271	11.442	13.6473	14.42	12.1159	12.4532	13.4851	12.303	12.3932	14.1367	13.2016	13.1851	13.2496	12.8654	12.4928	11.9812	13.664	12.298	12.7431	12.84	12.5575	15.1729	12.7524	12.7917	14.3137	14.6055	12.5553	13.5403	14.377	12.6589	13.1955	14.3403	13.5506	12.7312	13.5445	12.0809	14.7721	12.4033	13.4321	13.2857	13.0011	14.5026	11.7705	14.311	13.247	13.0833
P46736	BRCC3	12.0843	13.1456	12.643	11.4708	12.1105	12.9149	12.9487	12.1526	12.7447	13.2315	12.0445	12.617	11.911	13.3269	12.5606	11.6024	13.4881	12.1884	11.7027	15.3214	14.1795	12.3338	13.9173	12.9183	12.9997	12.371	14.1346	12.5972	13.968	13.2544	12.5001	13.4225	11.8578	13.7163	13.3174	13.65	11.9542	12.9995	13.6631	13.6818	13.5016	11.666	12.4488	13.8751	12.3032	14.9893	12.9965	11.7259	13.6829	12.3282	13.3171	13.1044	13.0632	13.5825	13.76	12.4664	13.7837	13.4472	13.0466	14.2967
O60885	BRD4	14.6857	14.8662	12.5304	14.4832	12.7853	13.4419	12.2145	13.5577	14.6417	12.372	14.9431	12.6031	13.5671	11.6742	14.3065	13.0178	12.9735	13.9623	14.1424	14.4102	13.572	13.4253	12.7987	12.4211	14.5605	11.2004	12.0306	12.7091	13.7936	12.8273	13.3646	13.6476	13.4525	14.8571	15.0944	14.0239	15.3623	14.3101	13.7663	14.6912	12.0854	12.6555	13.7022	13.5139	12.7664	15.7575	15.2672	13.7438	14.9757	15.6631	13.5046	12.9938	13.7992	11.9282	13.2809	12.2748	13.5243	13.4046	13.0311	11.858
Q8WY22	BRI3BP	12.9105	13.0819	14.3141	13.8594	12.8773	12.0661	15.9799	12.5722	13.3488	13.508	14.4432	11.2029	12.7853	13.9469	13.6647	16.2854	16.3867	15.397	12.6904	13.6159	12.6115	12.9287	12.153	13.4668	11.8623	15.9936	13.7533	11.4748	13.9577	14.7261	15.1335	14.3534	15.2461	15.1225	15.0621	14.9194	14.0968	12.2267	14.5582	14.6454	15.9712	14.372	14.9088	15.4498	13.0259	12.3033	13.1684	13.8742	14.6312	13.596	14.6596	14.1292	13.426	13.4556	14.4665	14.9296	14.8799	13.657	12.0239	13.5499
Q8TDN6	BRIX1	15.7681	12.2235	14.8441	14.0515	12.0234	14.3615	15.74	14.8025	12.942	14.6361	15.2928	13.2607	12.6897	14.3	12.8356	15.7713	12.6428	15.6743	13.1963	15.2243	15.8283	14.8598	14.8817	12.9646	15.4937	14.9666	12.8656	11.6132	11.6628	11.1575	12.7771	12.6145	13.7646	13.0318	14.3696	15.7737	14.0488	13.5253	10.8714	12.44	13.8093	13.637	14.389	13.5447	13.2611	14.6582	14.9447	14.3123	12.6114	12.8245	15.3046	14.0837	13.5524	15.4078	14.8233	12.2687	14.7208	13.9406	13.8414	13.6968
Q5VW32	BROX	16.4779	16.3482	15.9843	17.3721	17.1836	15.8041	14.6445	16.857	17.3019	15.9613	16.6382	17.0673	16.5716	16.8689	17.041	13.9729	14.7155	16.8692	17.3267	17.2111	17.2248	17.3013	17.1503	17.392	17.1241	16.0782	17.2891	17.318	17.4196	17.5044	16.1979	16.9084	17.1759	17.1223	17.1065	16.9679	16.3748	16.8754	17.0835	17.0574	15.1045	16.9068	17.3169	17.3723	17.5187	15.5277	16.847	16.6633	17.2092	16.4445	16.7486	17.5704	17.1145	17.5047	17.1066	12.3037	16.6396	15.4418	16.9058	17.6083
P35613	BSG	16.9811	17.5856	17.8718	18.6778	19.3986	17.3259	15.6048	18.3674	16.1588	17.3319	16.2325	16.7947	17.0174	16.6325	16.0499	17.1291	17.6729	17.4285	18.6254	19.3584	11.0558	17.0258	17.5024	16.6729	18.226	17.4637	12.3243	15.3859	14.7824	17.6138	16.7142	16.7025	16.4583	17.2115	17.1071	16.1163	15.733	16.5851	17.0721	17.0946	17.4785	12.5358	16.516	18.0751	18.0107	13.395	16.2279	16.6653	17.1093	16.968	17.2744	17.7337	17.9792	18.9169	18.9889	17.8714	17.8088	17.5183	17.2507	18.9759
Q10588	BST1	17.0677	13.5571	12.8912	12.2806	12.8848	15.5275	14.1459	14.263	11.7259	14.4318	14.6546	14.7202	13.7383	13.9256	13.6862	13.8722	15.6104	11.8144	12.264	12.7005	14.111	14.2161	14.5832	13.1887	13.1336	14.8268	13.9788	12.4597	13.3173	13.9615	11.3601	14.1585	13.6099	13.7923	13.8031	14.4232	12.1883	14.226	13.4608	11.504	14.9058	14.3394	14.3626	11.9548	11.3908	15.7734	12.5787	12.9854	14.5583	13.0714	12.2269	11.6653	12.7283	13.0307	12.5611	14.5373	12.7315	13.7889	11.8439	13.6754
P43251	BTD	10.7993	12.8338	11.4814	13.6734	13.5665	13.204	12.1774	13.2	13.9447	11.161	11.3981	11.8262	12.0952	12.6437	12.2498	13.0339	12.0048	13.9613	12.5509	12.1425	13.6618	12.9766	12.8626	12.7866	13.4644	11.9018	12.3252	13.4702	13.3261	12.2913	13.3658	15.4713	11.9028	11.9439	12.9185	14.571	13.1487	11.6429	14.0271	12.7164	13.4976	12.8012	11.9679	12.5866	13.2118	14.3056	13.9077	12.8706	13.6106	12.5617	11.1608	12.954	12.5246	12.347	12.9595	14.2497	13.5424	12.1795	13.158	12.9244
P20290	BTF3	16.1723	16.4873	15.9913	17.7886	17.1758	15.8842	12.2182	16.8303	17.5808	16.1957	17.3469	17.1177	17.529	16.8125	17.261	12.8353	13.6704	16.9342	17.6702	18.124	16.1898	16.459	17.0802	17.6563	17.2296	15.9731	17.546	17.7358	17.4282	17.8551	15.8822	15.671	17.1093	17.6541	16.9256	15.0484	17.9408	17.6257	17.4369	17.4401	16.5327	17.0608	17.6241	17.3463	17.7694	16.3158	17.5959	16.6447	17.943	17.3667	15.8718	16.3837	16.0959	17.1049	16.7408	16.0751	15.0826	15.1876	15.8712	17.0808
Q96K17	BTF3L4	16.2886	14.8905	10.9475	15.0716	16.0604	14.3415	12.0309	15.8114	16.1196	14.3765	14.931	15.3694	15.738	15.2289	15.1014	13.875	12.6857	14.1343	15.6695	15.9043	14.9456	15.1777	16.0828	15.9515	16.0703	13.025	15.5147	15.6473	15.5071	15.087	13.5203	13.8411	15.2154	15.6817	15.7599	12.444	15.8206	15.2237	14.9364	15.1398	12.7108	14.5167	16.0973	15.7797	15.8275	14.6413	16.0341	15.6908	16.0964	15.8047	15.3056	14.5276	14.9001	15.6595	15.0472	10.9288	11.9923	14.6127	15.5307	15.799
Q06187	BTK	16.9968	15.4188	15.534	14.2201	14.6115	16.5827	16.961	15.0613	14.8407	16.1982	16.788	15.4277	15.485	16.6157	16.8631	15.6359	15.853	16.0782	13.9801	14.1133	16.8504	15.1695	15.1607	14.2177	15.5219	16.0494	13.4769	13.1585	13.5245	13.657	15.03	15.0117	13.8654	14.2803	13.9282	16.7033	14.7252	13.9125	14.9462	14.6962	12.8091	15.5681	15.1554	14.8404	14.1097	14.443	14.151	13.3308	13.9907	14.5219	15.6714	14.2527	14.2502	14.8785	15.0273	13.7624	15.3946	15.1198	15.6597	14.8982
O00478	BTN3A3	12.1827	13.5808	13.8146	13.0664	12.0312	14.9989	13.8932	11.6749	13.7656	13.6945	12.6827	13.9806	13.1149	12.6787	12.4681	14.3392	15.1294	13.0251	13.8471	13.4982	14.0572	12.724	12.3318	13.4537	13.327	13.9238	14.03	12.473	12.0931	13.5709	13.9508	12.6179	11.8997	12.7575	12.9732	11.3417	11.8239	11.7016	13.2714	13.1642	14.3035	13.4148	13.8241	12.3615	12.2825	12.447	11.6169	12.9485	13.6194	12.5974	12.3847	14.1691	13.8407	12.5232	13.0481	13.8433	14.4483	14.0748	12.566	12.8311
O43684	BUB3	16.2091	16.5048	16.6488	17.1969	17.1265	17.2179	16.8593	16.8336	17.3162	17.4042	17.4937	17.0502	17.2734	17.4619	17.4095	16.6271	15.6521	17.3146	16.7586	17.2305	17.3093	17.2527	16.8557	17.2786	17.3194	16.0239	17.3096	17.3717	17.4194	17.5234	17.1145	17.3132	17.5389	16.9016	17.5667	18.0001	17.6664	16.9254	17.6397	17.3076	17.1907	17.6922	17.6496	16.8729	17.6681	17.3951	17.2073	17.1137	17.2172	16.2888	17.4788	17.3005	17.0607	17.2983	17.4671	16.1209	17.0036	17.2039	16.8823	17.2321
P41223	BUD31	13.6046	15.2382	13.8716	14.0951	14.0857	15.5797	15.6923	12.6853	14.6229	14.7649	16.1373	13.7756	14.1505	14.8097	15.0783	15.5724	16.3851	15.753	13.4323	14.8393	14.528	14.5806	12.7328	14.2829	14.5822	15.6908	14.4259	14.6262	15.1912	14.7628	15.1593	14.3685	15.051	15.6915	15.8175	15.7643	15.0879	14.4015	14.729	13.8225	14.8331	14.8056	15.1954	13.2484	15.2748	13.7177	14.5714	13.2971	12.1569	13.0849	13.3489	13.2292	13.1016	15.2291	12.6539	13.6088	13.8398	15.0676	14.8792	14.8493
Q9Y6E2	BZW2	15.309	16.6019	16.3932	17.413	17.5795	15.0212	15.1537	16.7569	17.2532	15.8001	16.6127	17.1693	16.5422	16.2871	16.3548	13.0083	12.0131	16.138	16.9834	17.2811	16.6102	16.7005	17.0354	17.031	17.0711	14.597	17.2565	16.9361	17.0401	16.932	13.8772	14.6514	16.3336	16.4165	16.5691	15.732	16.9781	16.9032	16.8461	17.1001	15.8722	16.0138	17.0858	17.1469	16.9345	16.6181	16.9067	16.7964	17.0894	17.3179	16.7829	16.8739	16.4226	16.9481	16.9071	12.9226	16.0397	15.2373	15.8449	16.5326
Q9H0W9	C11orf54	16.9011	16.2442	15.9407	17.2115	17.1388	16.2526	15.1626	16.6744	17.367	16.1184	16.733	17.3232	17.6	17.198	17.6163	16.4378	14.4104	16.85	17.6591	17.7691	17.318	17.1592	16.8946	17.5164	17.3946	16.3177	17.0589	17.0652	17.1552	17.2984	16.1129	16.2578	17.1764	17.1451	17.0888	17.4778	17.7464	17.8353	17.5425	17.8562	16.1454	17.1837	17.6034	17.6026	17.6661	17.2798	17.3878	17.7932	17.8056	17.9102	16.2669	17.188	17.2702	17.0733	17.1566	13.9192	17.0749	16.8673	16.5429	16.8062
P02745	C1QA	16.5747	16.8117	16.2707	17.4778	17.4331	16.8279	13.867	17.4654	17.2436	16.1066	15.9967	16.7031	15.9083	15.213	14.9534	12.3038	17.16	15.2592	16.4173	16.1433	16.1007	17.7297	17.7929	17.2606	17.3013	15.8577	17.4985	17.6019	18.1449	18.0394	16.0124	16.3238	16.6597	17.1022	16.8931	14.9584	16.535	16.8809	17.4614	17.5836	16.5857	17.9887	18.0534	17.5565	17.5602	17.9605	17.8017	16.8229	17.0372	17.1689	16.0904	17.2487	17.8616	17.3	16.7826	15.4306	17.0896	17.1473	18.0324	17.6477
P02746	C1QB	17.2517	17.4314	17.3164	17.8417	17.4865	17.7545	15.3063	17.7425	17.6136	17.1599	15.9717	17.6008	15.92	15.9643	15.3026	16.5701	18.0092	16.9415	16.7965	16.5483	14.1815	18.2736	17.7509	17.7204	17.3209	17.1986	18.0767	17.9661	18.4947	18.6463	17.1706	17.6704	17.6863	18.259	17.6784	16.4933	15.9772	17.1226	18.2848	18.1332	18.3699	19.0029	18.5879	18.1843	18.23	18.2642	17.774	17.7692	12.1141	16.1621	15.3449	16.8578	18.5135	17.2493	17.6607	17.3044	17.7259	18.0101	18.247	18.0197
Q07021	C1QBP	16.7673	17.5688	17.4665	17.9621	18.1173	16.9144	16.4496	17.3759	17.6318	17.6283	17.9315	17.7911	17.8237	17.3841	17.5339	16.1401	16.8899	17.9075	17.8981	17.8292	17.0013	17.3525	17.2215	17.7947	17.4065	17.6023	18.0304	18.0406	18.031	17.8811	17.0487	17.1462	16.9735	17.7626	17.5302	17.5085	17.5775	17.7446	17.5872	17.8665	16.7829	17.9346	17.2825	17.0328	17.06	17.2555	17.345	17.2083	17.1347	17.1806	17.4032	17.0222	16.9866	16.4302	16.8831	15.2643	17.7294	17.2738	16.3741	17.4994
P02747	C1QC	15.4509	17.4251	15.7353	12.5646	17.461	17.633	16.1141	18.3828	17.8965	17.3842	16.7422	13.885	17.2577	16.633	16.4024	17.2133	17.7618	16.8006	16.6374	16.5988	15.2896	17.4539	17.577	16.2883	17.752	17.3936	17.1447	18.3837	18.8034	19.0574	17.4909	17.9407	17.8818	18.2582	17.8482	16.8523	16.3882	17.0301	18.0253	17.7484	17.4538	18.8616	18.3692	18.4399	18.4769	16.6928	17.7105	17.5874	16.4969	16.0235	15.8382	17.8716	17.91	18.3642	12.9103	17.686	17.8318	18.2759	17.291	17.4656
P00736	C1R	18.0726	17.6119	16.7385	16.4042	16.1262	18.1366	16.9411	17.565	17.0058	17.8028	17.3657	17.3663	16.9288	16.3925	16.1652	17.631	18.3079	17.5646	17.2891	16.3918	17.6841	18.1307	16.8921	17.0641	17.0682	17.8742	16.5442	16.8728	17.0042	17.0088	17.7161	18.0129	17.3166	17.6592	16.6997	17.0439	16.6341	16.7645	17.5424	16.5121	16.8305	18.7024	17.5596	17.1274	17.0583	17.972	16.7671	16.2611	16.3125	16.5864	16.6337	17.3185	17.8414	16.9571	16.6496	17.9994	17.8054	18.465	18.0011	17.4085
Q9NZP8	C1RL	14.3403	14.7051	14.4917	14.1435	14.0544	14.6672	12.32	14.7172	13.5501	14.1041	13.9144	13.8057	13.9414	12.7573	13.098	14.5525	14.3685	13.9708	15.0188	13.8731	12.6215	15.4572	14.6065	11.9043	11.6782	13.8474	13.3171	12.6949	14.7397	11.688	14.8485	14.8485	14.4812	14.2639	14.2777	13.956	14.1419	13.7708	14.1115	14.2403	13.1724	15.2439	15.0251	14.1102	13.741	15.5467	14.3322	13.7838	12.9496	12.0261	12.9602	14.1301	12.0677	13.8131	12.8042	13.263	14.5561	14.2797	14.2922	12.7353
P09871	C1S	14.9604	15.1986	11.4379	12.9529	13.7411	16.0285	14.6368	15.1197	14.0139	15.9893	15.6606	14.4159	15.1578	14.8794	14.4286	15.9793	16.5378	15.729	15.1795	14.3001	15.306	15.7616	12.0659	14.8312	15.1664	16.1749	13.6007	14.7771	14.4164	13.9753	16.178	15.8121	12.4285	15.1159	12.0289	14.7736	12.751	14.1227	13.3601	13.7928	12.6339	16.8483	15.0127	14.0486	14.444	16.1453	13.1074	11.7344	13.6076	13.9223	13.9093	10.953	15.6935	10.9899	13.6332	16.9868	16.1426	16.668	15.2746	15.0094
P06681	C2	15.1329	15.164	14.4749	12.0468	12.258	15.527	12.9294	13.1134	12.287	14.6969	14.1561	13.707	12.4399	13.2756	12.8077	14.172	15.2191	15.3764	12.4761	12.0539	14.2814	15.4883	13.4451	12.5938	13.3505	15.7766	11.9065	11.6792	13.8105	12.5309	16.1016	16.1836	14.0524	13.8691	13.1498	14.5615	12.3088	12.3294	12.781	13.7087	15.2355	15.9345	13.6309	13.68	12.7755	16.3016	12.0868	11.6951	13.0247	13.0862	15.1682	13.9039	13.3502	12.0504	13.7769	15.7003	15.3967	16.2333	15.2225	13.7775
Q86YS7	C2CD5	11.1567	13.2136	12.9612	15.2755	13.6164	13.033	13.5853	11.7892	14.491	13.2354	14.4939	14.5442	12.5222	13.2939	14.1223	14.2289	12.9003	12.015	14.5857	13.1349	12.4619	11.8999	11.9119	12.802	12.267	13.2734	14.8549	12.3703	13.8147	14.2696	14.2832	13.7379	11.6358	13.6514	13.1628	12.1531	10.9797	13.3784	14.4392	14.7165	13.7497	12.6345	14.5848	14.5777	14.3257	13.1774	11.9976	13.7983	12.7322	14.6265	13.8407	12.1478	13.7463	15.1367	14.9425	13.3796	13.4287	11.3662	13.9578	14.1152
A6NCS6	C2orf72	11.3309	13.3421	11.4527	13.9052	12.5605	12.5744	13.4618	13.1702	14.1732	11.602	12.237	13.4628	12.9511	11.6465	12.9142	12.4256	10.6723	14.8841	12.6092	11.7885	12.3365	11.4836	13.0385	12.9563	13.3388	11.8497	13.8968	12.0736	13.1459	12.6174	11.3643	12.5506	14.8616	13.5528	13.0355	15.0014	14.5214	12.759	12.2648	14.6708	17.485	16.5648	13.4606	13.6441	14.1431	12.6373	13.1427	14.3729	13.7355	13.4845	12.9222	13.9426	11.2235	13.5979	14.5075	17.1911	14.1977	13.3563	12.1423	11.5109
P01024	C3	19.6427	18.8032	18.6862	18.1985	18.1315	19.4881	18.9481	19.1455	18.3488	19.1163	19.4049	19.2764	19.0355	18.3184	18.3056	19.5142	20.08	19.0789	19.1936	18.2393	19.4045	20.41	18.9467	18.9452	18.9726	19.5021	18.3037	18.5856	18.6366	18.903	20.1238	20.0691	19.4165	19.3133	19.1687	19.1798	18.5885	18.8749	19.4226	19.0394	19.0653	19.9692	19.2724	18.8558	18.8001	20.037	18.7843	18.539	18.4146	18.7178	18.6684	19.5279	19.6332	19.0376	19.0522	20.0764	19.3565	19.6284	19.6479	18.7597
P0C0L4	C4A	11.8326	16.6563	15.2978	14.1545	15.1928	12.8107	16.0443	15.3952	15.3053	15.288	11.4634	15.9545	13.1049	15.0619	15.601	15.5325	17.325	15.9505	15.7689	12.0829	16.3465	17.746	17.5685	16.9767	12.9094	16.0286	14.7258	12.4906	15.2918	15.1865	15.7257	15.5224	12.9714	13.7797	14.7162	13.3301	13.024	12.0556	14.0812	11.9382	16.1171	11.598	12.716	13.5684	13.4708	15.3466	14.1307	14.2158	12.5178	12.0808	13.9189	12.6241	14.7004	13.4978	14.0121	16.4819	13.6258	15.4859	12.5891	12.3383
P0C0L5	C4B	18.9302	17.5212	17.7709	17.7346	17.4547	18.6146	18.2904	18.2071	17.4724	17.8504	18.0635	18.0535	17.4054	17.0065	17.1832	18.9814	19.6861	18.3237	18.9597	17.9065	19.0392	19.8929	18.7292	17.9993	18.4415	18.3833	17.9196	17.9645	18.3409	18.3774	18.1403	18.0223	17.4464	17.298	17.0157	17.4879	17.3497	17.3324	17.6011	17.6393	18.4887	18.5123	18.1546	17.9638	17.5272	19.9727	17.899	17.5419	17.694	17.872	17.7415	17.9933	18.1763	17.7927	17.7425	19.6711	18.7341	18.4966	19.1633	18.0604
P04003	C4BPA	17.9193	16.7729	16.4794	15.2898	15.2006	17.4293	17.0953	16.772	13.8796	16.6155	18.3734	16.5397	16.4557	14.44	15.148	17.1434	19.1022	16.1721	16.3937	13.1898	16.4403	17.9707	15.313	14.618	15.8553	17.9086	14.8982	16.0718	16.3577	16.2863	17.6359	17.4097	16.7546	16.7181	16.2744	16.1721	15.022	15.0148	16.4852	15.7637	18.0823	17.4453	16.7361	16.561	16.5716	17.6948	15.998	15.2804	15.0668	15.3021	15.5835	16.7722	16.9762	16.412	16.2943	20.6252	16.8481	17.108	16.9304	15.8264
P01031	C5	16.7619	14.116	12.7636	13.0147	15.117	15.7601	13.229	13.0884	12.2009	10.1123	13.128	14.0721	13.9212	13.0958	12.2364	13.1187	13.9581	12.6846	12.0769	13.0358	8.4663	15.1309	12.6476	12.5259	13.4087	13.5207	8.79575	12.8161	12.235	11.4599	14.3584	14.2513	12.3515	13.109	12.0457	12.1941	12.6136	13.5656	14.7479	12.5554	12.0428	15.2148	13.8242	11.8718	11.8706	17.8652	12.8404	12.9323	12.6414	11.6633	13.6446	12.055	11.8055	9.86793	12.8417	15.3688	13.6257	12.4511	14.9786	11.697
P13671	C6	15.4224	12.1645	13.3847	11.6247	12.7803	14.4258	15.2742	13.48	12.5567	13.0881	13.5783	14.5829	14.2903	14.4451	11.793	15.8486	17.2554	10.9748	14.2679	13.1457	10.4551	14.9652	12.7334	11.7211	12.9967	14.3382	12.872	12.9992	13.7611	11.2237	15.6146	14.8704	11.8009	12.6964	12.9981	12.2424	11.6394	13.3507	12.2531	11.9203	15.4061	14.5932	11.6725	11.1542	12.6314	16.6213	11.9774	12.6559	12.3824	13.2373	13.7131	12.1579	13.0906	13.242	11.2282	16.8931	12.3598	12.6562	14.3401	11.7443
P10643	C7	14.9634	13.0656	13.2215	12.6661	12.3151	15.3024	16.8105	14.4871	13.5689	12.849	12.6745	12.4575	15.392	10.9349	13.7022	16.0638	17.4995	14.3637	14.6263	11.3261	13.7036	14.409	13.9044	14.6405	14.3525	15.7123	12.6215	14.2021	14.312	15.5172	17.4728	17.1958	15.6917	16.1281	15.079	14.0998	12.8193	11.5347	14.111	12.8619	15.8638	16.4956	14.1737	13.5343	13.604	13.5703	13.6763	13.2196	12.2566	11.8949	14.1411	15.593	15.7869	13.4466	13.1596	16.9925	13.3603	13.6553	12.5522	11.764
P07357	C8A	16.0905	13.0658	12.1443	15.1738	13.7423	14.5954	14.1848	14.7698	14.0315	11.5791	13.4751	15.0322	13.5503	13.3718	13.0444	14.4675	16.7366	13.3141	14.3806	12.7525	14.8442	16.1282	15.4495	14.5766	14.3515	15.0701	14.844	13.4648	14.8635	14.8134	13.6012	11.7599	11.1072	14.0091	13.7434	11.6311	15.3351	15.1834	14.7766	15.2248	15.0159	13.3927	15.0162	14.685	13.8631	17.4557	14.5498	12.8213	14.1266	14.2061	13.2408	14.6279	14.3247	14.6395	12.6741	17.9069	13.8218	11.8396	14.6636	12.9294
P07358	C8B	15.9134	12.5342	12.4309	13.7776	14.212	14.9984	14.8098	14.4271	13.9409	14.0383	14.7148	15.1463	13.9848	13.3775	13.9091	14.6641	15.4844	12.9057	14.3204	14.0138	14.8402	16.7621	15.0448	14.4216	14.5749	14.5996	14.5869	14.3303	14.7611	15.0356	14.6777	14.451	13.595	13.2938	13.5893	13.2899	12.6615	13.9426	14.9619	14.4412	12.8393	14.8259	14.4461	13.5362	13.1039	16.0085	13.5427	12.5371	12.3311	12.7115	14.6482	14.96	15.3556	14.8985	14.4844	16.2486	14.2163	14.5245	15.1261	14.1055
P07360	C8G	16.1859	13.3692	13.5068	14.4381	13.9959	14.8066	12.8535	14.7038	14.1275	13.8104	14.5217	14.2725	13.3035	12.9177	12.5129	12.8243	14.436	13.03	14.8367	13.5333	15.1317	16.0977	15.0045	14.8945	14.797	13.4714	14.7767	12.1491	14.4063	14.2177	13.8286	14.0822	12.99	13.2116	13.1751	13.511	14.4248	14.3868	14.4476	14.3478	13.4289	14.1358	14.3161	14.0264	12.1997	17.9692	14.4052	13.9764	14.1684	14.4905	14.9001	15.0488	15.1755	14.7924	14.6689	12.4634	14.4172	14.5246	15.1693	14.0639
Q6P1X6	C8orf82	15.1817	14.7776	15.0077	17.1714	16.535	15.4503	12.1387	15.8237	16.6866	14.4729	15.2108	16.2555	16.0474	15.5584	14.8754	14.7316	13.0118	14.8853	16.6634	16.2441	16.4095	15.9929	16.4398	16.3507	16.3669	14.06	16.6914	16.1495	16.2337	16.2006	13.8519	14.5549	15.6167	15.6137	15.6445	15.7429	16.8271	17.2792	16.0875	16.677	13.3159	15.2661	16.17	16.2306	16.2879	15.7156	16.3131	16.805	16.8385	16.2665	15.8054	15.7825	15.5113	15.552	15.5068	13.2431	14.8401	14.4101	14.907	15.4113
P02748	C9	18.4515	16.2181	16.3349	15.2389	15.6296	18.5087	17.7452	16.6046	16.5735	17.1739	17.5033	15.7659	16.2236	15.4318	15.1377	17.6414	18.4513	17.3757	17.6208	16.73	15.5566	17.0822	14.9776	15.0487	15.6067	16.5734	15.7042	14.8713	15.394	16.5239	17.3884	17.3341	16.7101	15.9355	16.1706	15.1134	15.4742	15.4649	14.2923	15.5811	16.1517	16.4929	15.8796	13.5569	14.3825	17.5848	12.4835	13.3923	12.7727	12.3854	14.6878	16.1821	16.6934	15.0351	15.3755	18.409	16.5028	16.8548	16.5345	16.2303
Q5T6V5	C9orf64	14.9563	16.1714	13.9717	15.9112	16.6632	16.6176	11.6158	17.1454	16.9136	16.1995	16.2255	17.1948	16.9548	17.0672	16.8027	13.1766	13.6627	16.006	16.9197	16.9815	16.1752	16.8852	16.533	16.9403	17.1526	15.0938	16.4318	16.7875	16.9605	17.1519	15.4388	16.578	17.1719	17.26	16.9005	16.477	15.2395	16.121	16.7793	16.5075	14.9288	17.2412	17.1684	17.2979	17.3416	14.5168	16.2601	16.2605	16.5809	15.9007	16.3661	17.1762	17.0436	16.6386	17.2152	11.6931	15.8519	16.1896	17.2685	17.4512
P00915	CA1	19.0814	19.8747	20.3527	21.7936	21.3722	18.3667	11.898	21.4143	20.8721	17.4335	17.4298	19.9133	20.7255	19.0346	19.0582	16.1523	14.272	17.6414	22.0088	21.0622	20.1677	20.9979	21.9908	22.6256	21.8565	19.9576	21.8971	22.0413	22.3233	21.9565	19.2944	19.6067	21.6763	21.7378	21.4572	20.2956	22.2267	21.7888	21.9376	20.8331	17.2798	21.0754	22.2046	22.4594	21.9752	19.7061	21.278	21.1478	20.8711	20.6212	19.4982	21.2964	21.9876	21.6585	20.3012	19.5515	19.7733	19.5211	19.6447	20.0547
O43570	CA12	16.1427	17.2525	16.707	18.7169	18.5037	14.3648	12.2539	18.3794	18.4576	12.8651	16.4358	18.2312	18.3673	17.6923	17.4036	11.5022	14.8828	17.1123	18.3414	18.4543	15.8598	12.7852	17.7323	18.3362	18.4388	15.0426	18.1695	19.1238	19.0116	19.4542	16.2174	12.751	17.6107	17.3721	18.2873	14.8688	18.4218	18.9774	19.0424	18.8429	16.9235	17.4781	18.6862	19.4181	19.0509	15.971	18.2486	18.5155	18.175	18.0946	17.9142	18.5589	18.2189	18.4318	19.137	17.2843	14.9125	13.1393	17.1074	18.8442
P00918	CA2	16.2105	18.7058	19.6477	20.5275	20.722	16.6926	13.4051	19.7916	20.2365	16.3621	16.9603	19.271	19.5581	18.4533	18.9479	13.8001	14.0807	17.1294	20.3457	20.2375	17.5819	17.2817	19.2493	19.9703	20.0947	17.9562	19.0547	19.8869	20.0795	20.3468	17.5517	18.5985	19.9819	20.1695	20.6524	18.3183	20.5439	20.4853	20.626	20.3862	16.9228	18.9719	20.2492	20.5507	20.6873	18.8208	20.2411	20.3978	20.6967	20.3971	18.4718	19.5482	20.056	20.2747	20.4672	18.0644	18.7556	18.1607	18.3686	19.626
P22748	CA4	12.2835	15.6269	12.8989	16.3045	16.7379	13.3167	14.3567	16.4531	16.6412	15.161	13.7307	14.9607	16.2134	14.2958	15.6604	11.8715	13.1008	13.6227	16.2401	16.2281	14.8681	12.5942	15.5169	16.2145	15.8969	13.4271	15.7586	16.7105	17.1348	17.1108	14.2577	16.3867	17.0654	16.4649	16.6468	14.9498	15.7193	16.1036	16.2914	16.3255	15.4682	16.0555	16.7121	16.845	16.4727	12.0564	16.2744	16.5623	16.354	15.1946	14.6652	16.3848	16.2057	16.259	15.9301	12.3843	14.9623	16.2449	15.8593	15.4801
Q9Y376	CAB39	14.5927	15.4154	14.7044	15.5184	15.5384	13.9176	11.3275	15.2168	14.8592	14.9168	14.4192	15.5314	13.5578	14.9797	13.8474	13.1882	15.558	14.7515	14.9199	14.7562	13.5293	14.2951	15.5993	14.8351	15.192	13.6116	15.0156	15.2863	15.575	15.1343	14.2535	15.074	14.9135	14.8019	15.6027	15.7964	14.106	15.3908	14.8817	15.4529	15.0138	15.3254	15.2882	15.5018	15.259	15.2401	15.1089	14.661	14.8741	15.0234	15.5672	15.2169	15.0983	15.9183	15.9285	15.3442	15.7393	15.5427	15.0245	14.9717
P54289	CACNA2D1	15.0122	15.0504	13.4799	14.5355	14.1991	17.4201	14.8224	15.2394	15.5392	16.1134	16.0687	14.4774	15.5087	15.0692	15.432	15.4562	14.9278	15.0452	14.5512	14.742	15.1258	15.5334	15.4228	14.9597	14.2046	15.1768	14.8398	14.8429	14.9965	14.7101	15.2008	14.4636	13.1482	14.6374	12.5213	14.6811	15.6318	11.9846	14.3228	14.2391	12.9524	14.6545	14.3308	13.3451	13.801	14.2655	13.3739	11.8235	14.263	13.6025	14.8921	12.4854	15.3899	14.215	12.4223	15.6635	15.8361	15.5845	15.332	14.7743
Q9HB71	CACYBP	17.4893	17.7307	17.3128	17.6706	17.7416	16.9781	16.8972	17.3781	17.3289	17.2644	17.366	17.6376	17.2588	17.2365	17.3397	17.3006	17.3407	17.606	17.5422	17.6624	17.4362	17.1199	17.284	17.3514	17.4134	16.7894	17.2654	17.5248	17.2125	17.3714	16.9574	16.5015	17.3627	17.2444	17.7269	17.0622	17.5188	17.3171	17.0814	17.3297	17.0395	17.1382	17.5027	17.4224	17.3926	17.3716	17.7563	17.5623	17.7978	17.6415	17.3767	17.0918	16.8209	17.2281	17.4611	16.4138	16.7934	16.8001	17.2554	17.4699
P27708	CAD	15.6002	15.6605	15.4024	15.7822	15.9708	15.5173	15.0648	16.0576	16.1485	15.7512	15.9557	16.2113	15.3686	15.9694	15.8412	15.5785	14.4896	16.2038	15.9323	16.2093	16.4045	16.0589	16.0854	15.9029	15.876	15.9336	15.9312	16.0911	15.8658	15.903	15.8869	15.9835	15.9756	16.0985	15.8622	16.1918	15.101	14.1275	15.9939	15.8153	14.0984	15.505	15.9649	15.8831	16.0457	14.6715	15.5891	15.5994	16.0081	16.1525	16.4119	16.4651	15.8278	15.8735	16.1846	16.6181	16.2699	15.6511	15.7598	16.3822
Q8N126	CADM3	14.467	13.778	12.47	14.1699	14.0487	16.64	14.0158	12.4718	11.5515	11.4873	12.4443	13.3316	14.1319	13.3948	11.1142	11.7494	12.7961	13.1744	11.9905	14.5352	13.2074	14.7268	13.1428	14.2238	11.9472	12.6256	16.0823	14.48	15.3729	14.9221	13.787	15.5859	14.7834	14.5131	14.1317	11.5841	15.2254	14.7727	13.177	14.4915	13.0788	13.7691	14.4883	14.3439	14.3168	16.4928	15.2633	12.3285	14.8431	14.5975	12.6715	14.0444	14.0049	12.5696	13.9663	16.491	13.4813	13.4144	13.639	11.8577
P22676	CALB2	14.3261	13.1758	14.6132	14.5018	15.2306	17.8577	13.7797	12.6767	14.5167	14.1686	13.6933	16.1174	16.1319	12.5713	12.4632	12.0173	12.8752	13.5254	13.2839	12.6815	13.8229	10.8672	14.1791	12.4386	15.1039	14.7093	15.4596	14.2461	15.7697	15.68	12.9276	16.7554	14.4479	13.012	14.5059	13.9662	14.6812	13.5639	13.6812	14.5851	14.1796	14.8875	15.3772	14.9172	14.7983	16.1161	14.6316	14.312	14.2724	14.196	14.2806	14.8898	14.9949	14.1211	15.77	12.4365	16.4008	13.9767	13.7575	15.47
Q13137	CALCOCO2	13.5757	12.1667	13.8961	14.4411	14.8049	12.1826	11.9071	12.9013	12.8279	12.1867	14.8491	14.0132	12.2967	11.3453	10.4148	13.7871	11.9866	11.7499	12.5749	13.1961	12.9265	12.6914	13.2416	11.9389	12.4644	12.8108	13.337	11.895	13.9985	14.109	11.9462	14.2209	11.0267	12.1255	13.3961	13.3759	14.5857	13.6062	13.2121	13.6545	13.2203	12.0273	13.0659	13.6059	13.011	12.5049	14.2502	13.1498	13.8265	12.4169	13.1756	12.5429	13.2284	13.4826	13.9502	12.3034	13.0912	12.6971	12.3559	11.4815
Q05682	CALD1	20.5385	19.9887	19.0166	18.6395	17.7035	20.2549	21.3526	18.8721	17.0471	20.945	18.2448	17.9605	18.344	18.4783	18.9775	21.3077	20.6376	19.1112	18.8712	18.5847	18.4717	18.6746	18.0133	17.5326	18.0213	18.9699	18.0051	17.5463	17.9163	17.5549	20.8296	18.8648	18.4096	18.436	19.4738	18.0454	17.9359	17.0218	17.8567	17.8047	19.2332	19.0931	17.3392	16.1384	15.9018	19.413	18.5309	18.3524	17.4215	17.399	18.9653	17.6155	18.2997	17.3685	17.2314	20.5784	19.5243	20.4597	19.8819	17.8522
P0DP25	CALM3	14.6933	15.0234	14.4677	14.9685	15.9579	16.4004	16.3378	16.3106	16.1539	16.4309	14.2544	13.3712	16.7782	15.6905	15.8975	15.9982	17.3915	16.0894	16.2844	16.6672	11.6979	15.9661	15.5346	15.874	15.6129	16.6274	16.4638	15.8446	16.1516	15.8267	17.0109	17.8799	17.1706	17.2076	17.4453	15.772	15.2052	15.7973	12.5517	15.3532	17.5066	16.3805	16.5105	16.867	16.4744	13.006	13.0579	16.6429	17.0449	16.4282	15.558	15.9995	15.9727	15.6053	13.9561	15.0778	16.9567	16.9663	16.0765	17.0169
Q9NZT1	CALML5	15.0787	17.2091	16.7624	13.4497	16.6019	15.458	16.4908	16.2207	16.1678	16.7567	15.7133	16.1196	16.0783	16.0036	16.1864	15.2838	18.5681	14.9613	16.0556	16.0525	15.4522	16.1768	16.3694	15.8362	15.4545	17.3565	15.9866	16.6745	17.1601	16.2718	16.9961	17.0325	16.8284	16.4628	16.2134	18.7753	15.5466	16.2664	15.6709	15.1392	17.7162	16.241	16.2284	15.4363	16.0737	13.328	16.6628	15.508	16.337	15.4845	14.5451	13.1268	15.162	13.3143	14.0697	14.8394	13.5904	12.6608	13.953	14.4814
P27797	CALR	20.1701	20.8984	20.6399	19.0589	19.6635	20.6143	21.372	19.9372	19.6457	21.1421	20.817	19.9276	20.3478	20.8276	20.7808	22.0178	22.5395	21.7385	20.0397	20.1786	20.2535	20.2824	19.2439	19.8741	19.7198	22.1617	19.4556	20.0463	19.6041	19.6538	22.3027	21.7297	20.2885	20.194	19.7781	21.3157	18.6986	18.9578	19.3882	19.3116	22.5074	21.0344	19.8391	19.0687	19.5652	19.8136	19.1253	19.2173	18.9136	18.8988	20.4079	20.5621	20.5279	19.9474	20.0207	22.3555	21.2514	21.3771	20.0655	20.2163
O43852	CALU	17.7354	17.6701	18.4146	16.7615	16.8331	17.228	17.5532	16.5366	16.1064	17.524	17.7305	17.0463	16.9744	17.3913	17.4587	17.244	17.3513	18.0429	16.3864	16.6266	17.3933	17.0049	17.1785	17.0065	16.6355	18.5359	16.7707	16.5285	16.4437	16.1751	17.3955	17.2036	16.3182	16.1249	16.5807	17.1077	17.6105	16.3624	16.2111	16.7293	19.0876	16.6241	16.977	16.4357	15.736	17.7293	17.039	16.0435	16.6059	16.7097	18.0435	16.5167	16.3804	16.2293	16.5751	18.5736	18.2911	18.5923	17.6695	17.0646
Q13557	CAMK2D	15.8239	17.1011	16.5778	16.0779	16.3426	16.7207	17.0226	16.5802	16.8214	17.0417	16.9623	16.476	16.8818	16.8759	16.8829	17.403	17.1728	17.3535	16.8525	16.8331	16.6157	16.324	16.0701	16.8111	16.6079	17.4264	17.054	16.9687	16.8997	17.1237	16.5526	16.8782	17.1663	17.1228	16.8862	17.3901	16.6809	16.2977	16.8582	16.2143	17.1687	17.5181	16.573	16.5142	16.9251	16.304	16.9216	16.8297	16.8354	16.0533	16.3979	17.15	17.0507	16.5801	16.5712	16.9508	16.8808	17.0063	16.664	17.1756
Q13555	CAMK2G	14.949	14.9075	13.6543	14.1238	14.4261	16.2463	14.898	14.8311	14.3618	15.0192	14.4792	14.1027	15.1804	14.789	15.0815	15.8108	15.0841	15.057	14.7856	14.8692	14.5674	14.6748	15.1451	14.9687	15.2901	15.4975	14.9476	14.7546	14.1706	14.8671	15.3115	15.3853	13.5245	15.6912	15.2531	14.6348	15.0078	14.6649	14.7614	14.5424	10.7291	15.0465	12.2316	14.3977	13.9657	15.0685	13.7565	13.5817	11.8276	13.2473	13.1771	14.8954	14.7942	14.5322	14.6491	15.2927	14.7458	14.9192	14.2516	14.6415
P49913	CAMP	19.7281	15.872	15.9561	12.4528	12.1151	14.1523	16.7393	11.8035	13.991	15.2006	16.3886	12.2548	13.8329	12.3681	13.0581	14.0705	18.1606	13.7573	12.2365	11.8053	12.6539	12.0434	12.843	12.3029	13.1417	18.1819	11.8158	12.034	13.1648	13.52	14.9416	14.6511	12.7969	11.2149	13.4221	14.6794	13.1433	13.6254	11.3626	13.3805	18.5159	13.0662	13.2318	13.0176	12.83	12.8803	13.0881	13.716	13.2134	13.6308	14.6812	13.1041	13.3991	11.2907	11.6677	19.7242	15.206	16.463	12.1864	11.5388
Q86VP6	CAND1	17.9552	17.9649	17.8931	18.8478	18.606	18.4249	17.0472	18.3275	18.2687	18.0189	18.3808	18.8199	17.9867	18.5098	18.2794	17.2065	17.5655	18.305	18.0379	18.2137	18.3033	18.1882	18.9597	18.1759	18.5872	17.6053	18.5581	18.2158	18.4608	18.3622	17.2688	18.16	18.294	18.3425	18.4321	18.611	18.0694	18.4945	18.4592	18.784	15.7736	17.6384	18.4764	18.5935	18.5309	18.6492	18.4009	18.2531	18.5763	18.6748	18.6358	18.7337	18.4628	18.9311	18.9694	16.3717	18.1954	18.3931	18.9067	18.7437
Q8WVQ1	CANT1	11.4742	15.5089	15.8344	14.9952	14.8062	11.5378	12.5388	14.2201	14.4146	14.7053	14.8094	15.2087	13.6329	14.7516	14.2961	15.9214	15.3456	15.9594	15.0566	14.9974	15.6521	15.1372	15.4663	15.1336	14.7133	15.7739	15.1201	15.0185	13.4963	14.377	15.632	15.1326	14.8249	14.312	13.931	15.8972	14.4665	14.6601	14.003	13.7333	16.9914	14.3929	14.5179	14.0197	13.0127	15.5357	14.9987	15.0145	15.1825	15.0946	16.0492	14.6957	13.961	14.1948	14.3304	14.3225	15.0358	12.6424	12.5455	14.6317
P27824	CANX	20.9167	20.957	21.0919	20.3727	20.5144	20.726	20.5155	20.5605	20.5221	20.7603	20.8182	20.5909	20.6522	20.6642	20.781	20.6388	20.8195	20.6082	20.684	20.6424	20.9829	20.778	20.4555	20.7026	20.456	21.0016	20.5942	20.5853	20.4058	20.3703	20.7823	20.977	20.3627	20.6674	20.2806	20.5855	20.6392	20.4816	20.4401	20.3745	21.5909	20.5344	20.5528	20.3239	20.4649	20.5449	20.5834	20.4437	20.5267	20.5734	20.7104	20.1514	20.16	20.31	20.4177	20.8094	20.6446	20.6861	20.3804	20.2356
Q01518	CAP1	20.929	21.0641	20.8928	20.9366	20.9252	20.4415	19.892	21.0286	20.8239	20.7171	20.6552	21.2119	20.6514	20.936	20.7039	19.711	19.9169	20.4089	20.6171	20.7117	20.7965	20.65	21.341	21.0198	21.12	20.4616	20.6982	20.9648	20.9009	20.626	19.8094	20.1411	20.6789	20.5868	20.8103	20.3247	20.9508	20.9151	20.6517	20.9515	19.5754	20.4674	20.7855	20.8379	20.7302	21.0887	20.7504	20.7025	20.9443	20.9386	20.8174	20.6221	20.494	21.0813	21.2011	19.9594	20.8666	20.638	21.3017	20.8508
P40123	CAP2	14.6127	13.4797	12.8175	12.216	12.9607	16.7165	15.9184	11.9734	13.2503	15.895	14.4037	13.3396	13.257	15.0768	13.9555	16.1899	15.0764	14.5008	13.5493	12.385	15.116	11.942	13.1649	13.3212	10.2361	10.6764	15.7948	14.6474	15.2176	14.6292	16.4133	11.7407	15.3068	15.4155	15.1415	12.8306	14.2544	12.9692	13.2455	10.476	13.3922	15.0014	14.1504	11.4281	14.9657	16.0524	14.669	14.0683	12.7823	13.1116	13.4561	15.5473	15.0796	12.4746	12.712	14.9272	13.1826	15.5002	15.9866	14.5199
P40121	CAPG	20.136	19.2391	19.0042	17.0622	17.4349	18.6276	19.6594	18.1936	18.0749	19.1018	19.5722	18.4623	18.6237	19.0656	19.4934	19.0389	20.3496	18.9798	18.7138	18.1394	19.2661	19.0509	18.6107	18.6532	18.7307	20.2572	17.9654	18.102	18.6857	18.3777	18.7344	19.111	18.7399	18.6804	18.2626	19.8395	18.7516	18.4068	18.3368	17.8843	18.5426	18.7428	17.6265	17.2181	17.7865	14.4811	17.8148	17.4219	15.225	16.1161	18.1644	18.3485	18.3847	18.3844	18.0645	19.2173	18.9297	18.2953	18.1641	18.1417
P07384	CAPN1	17.4796	18.4138	17.9666	17.7492	17.8582	17.9716	16.8738	17.9498	17.7276	17.7249	17.5598	18.0536	17.335	17.9976	17.6091	17.4197	17.9178	18.0531	17.5618	17.7892	17.8384	17.5079	18.0313	17.5968	17.7094	17.9618	17.8401	18.0856	18.0364	17.9825	17.5744	18.236	18.3749	18.2164	18.5345	18.2798	17.8228	18.1431	18.1565	18.1863	17.8003	17.9269	18.0663	18.4398	18.304	17.9012	17.8398	17.9398	17.9046	18.1692	18.2663	18.3493	18.3363	18.5781	18.5879	18.0666	18.298	18.1151	18.3102	18.2618
P17655	CAPN2	17.6823	17.8429	18.0439	18.7516	18.5818	18.2643	17.3654	18.5945	18.5399	18.3517	18.0335	18.6119	18.2983	18.3593	18.3202	17.2867	17.3714	17.3981	18.3438	18.5072	18.0225	17.9681	18.5815	18.3771	18.5208	17.789	18.8475	18.6591	18.7521	18.8475	17.7794	18.4335	18.7578	18.6982	18.621	18.1157	18.0687	18.4462	18.5686	18.4572	16.7333	18.3127	18.3232	18.7198	18.8681	18.3551	18.3278	18.4438	18.7352	18.5758	18.5267	18.7511	18.5965	18.9493	18.9137	18.0064	18.4893	18.5069	18.7805	18.9014
O15484	CAPN5	13.7123	15.8658	11.9369	17.2874	17.1075	14.3516	11.2477	14.8498	15.8608	14.4148	15.9513	15.342	15.719	15.5863	15.5101	12.2476	12.7243	16.1447	15.8808	15.9367	15.6748	16.4604	16.9854	16.7737	16.7466	15.7058	16.7672	16.6534	17.0745	17.0942	16.1083	16.4214	16.8748	16.6892	16.4564	17.0293	17.0306	17.1593	17.2303	16.8856	15.9324	16.6386	16.965	16.8587	17.0149	15.753	17.0095	16.6778	17.1573	16.7313	15.3702	16.37	16.562	16.6657	16.7673	15.4168	15.6424	15.8744	14.6276	16.2995
O14815	CAPN9	11.9686	13.8414	13.2725	14.8394	13.8533	13.2958	12.0769	13.9934	12.7083	11.4346	14.0562	13.2123	14.6279	13.3239	14.1346	12.6155	12.3068	10.9774	13.409	13.3967	14.0826	14.3426	16.1998	14.6695	14.4217	12.6071	14.5174	12.9702	14.8206	13.7024	12.8236	11.8774	15.6893	14.0874	15.0411	15.894	14.3788	15.3761	12.8881	13.4675	12.4121	12.6401	14.4026	14.2472	15.1469	13.1113	13.4305	14.4307	14.9388	13.221	13.3836	14.2171	13.3949	14.4696	13.3051	13.7643	14.1728	12.4421	13.9208	15.6313
P04632	CAPNS1	18.729	19.1396	19.4321	20.0397	20.1436	18.3165	16.788	19.4045	19.3667	18.3987	18.8611	19.3882	19.1311	18.9275	19.0466	16.3029	15.9811	18.5493	19.3056	19.4007	18.9477	18.6944	19.1553	19.1089	19.1844	17.8817	19.0452	18.7238	19.2464	19.2202	18.2222	18.8234	19.2174	19.24	19.2838	18.8049	19.0067	19.5753	19.0288	19.5741	16.3664	18.3272	18.8744	19.1535	18.9291	18.6348	19.3072	19.3683	19.3532	19.4747	19.3794	18.3111	19.129	18.9794	19.4221	17.3411	19.1504	18.9875	18.8627	19.2284
Q14444	CAPRIN1	16.9498	18.3742	18.1191	17.9661	18.102	17.0565	17.1202	17.6765	17.9172	17.595	18.0476	17.9761	17.3361	17.2393	17.5012	17.1377	17.0143	18.1295	17.7745	17.756	17.8526	17.5489	17.4965	17.586	17.5573	17.8115	17.3115	17.7775	17.6797	17.3653	16.8896	16.715	16.9556	16.9418	17.0016	16.9507	17.8379	17.5696	17.1528	17.6127	17.441	17.4017	17.238	17.2043	17.0871	17.0984	17.5549	17.2621	17.4347	17.5174	17.9037	17.0872	16.9335	17.0944	17.773	15.4829	17.688	16.5835	16.9597	17.3498
Q13938	CAPS	12.5797	13.97	12.6559	13.2386	12.5906	11.2389	12.3162	13.933	12.2661	12.8107	12.4481	12.1814	13.7829	12.5986	12.3232	13.1107	12.8077	12.5577	14.1708	13.8716	13.8575	12.241	13.0431	11.369	13.0803	12.0675	14.3925	13.276	12.5032	14.0153	13.4213	12.8734	11.984	13.4242	13.1563	13.2552	12.7666	12.6471	13.6276	13.1062	12.5354	11.781	13.0555	14.6994	13.9671	12.6779	13.2761	11.431	11.7324	12.1516	11.3938	13.84	13.4934	13.384	14.2601	13.0226	12.6819	13.1029	12.9443	11.9516
P52907	CAPZA1	19.485	19.3635	19.3453	18.7531	18.8116	19.2172	19.8006	18.9637	18.7536	19.6814	19.5587	18.8972	19.008	19.2233	19.308	19.8821	19.1968	19.4962	19.0608	18.8066	19.2744	19.1372	18.7686	18.9731	19.1452	19.5711	18.8669	19.1926	18.8689	19.2383	19.6487	19.75	19.138	19.1298	19.0327	19.5749	18.4278	18.7368	19.244	18.8617	19.7994	19.831	19.0163	19.1882	19.1946	18.2177	18.8429	18.6833	18.6803	18.5713	18.8422	19.0555	18.882	18.8357	18.8723	19.3277	19.4409	19.4978	19.3943	19.2543
P47755	CAPZA2	18.8587	18.9225	17.6594	18.68	18.7702	19.1967	18.5805	19.0623	19.0493	19.2435	18.9147	18.9928	19.0111	19.207	18.9927	19.2269	18.6916	19.2592	18.827	18.6915	18.8261	19.0451	19.0733	19.1035	19.2369	19.1332	19.0614	19.2298	19.3709	19.5531	19.1881	19.9115	19.5674	19.5357	19.5839	19.851	19.2604	19.5646	19.8198	19.6487	19.5629	19.405	19.3687	19.7305	19.4562	18.8515	19.0938	19.1428	18.8128	18.9457	19.1683	19.3542	19.5345	19.3325	19.3477	19.8397	19.6024	19.6453	19.0751	19.2232
Q86X55	CARM1	15.4851	16.1879	16.4187	15.2021	16.4569	15.5974	12.7307	16.0055	15.9422	15.2853	15.5839	16.0844	16.0819	16.112	16.0014	15.7131	16.1834	15.5159	15.912	16.2975	16.2747	15.7975	16.1711	16.1487	16.1675	14.8187	15.9542	16.1094	15.5098	15.8316	16.4349	16.6609	16.062	16.1612	16.4203	16.6423	15.6361	15.7908	16.0962	15.7626	15.7149	16.0333	16.4561	16.0895	16.0764	15.7465	16.2292	16.0041	16.1775	16.0948	16.505	16.1063	16.2754	16.1911	16.3445	16.3436	16.2403	16.1529	15.8407	16.0924
Q5VZK9	CARMIL1	12.4574	15.8083	15.4968	15.1961	15.6293	14.6065	11.4407	15.5811	15.9025	14.9247	15.2753	15.8926	15.8984	15.929	15.9129	14.1354	12.3635	15.3024	16.1681	15.897	15.7637	15.8701	15.9117	16.11	15.8438	14.6956	16.0507	16.7452	16.5678	16.3495	14.7377	15.5819	16.3359	16.5581	16.1399	16.0959	15.7224	16.047	16.0618	16.0593	12.5768	15.5352	16.0436	16.5304	16.3164	13.2184	16.2235	15.8482	16.1694	15.3874	16.6474	15.4608	13.4568	16.0573	15.3472	13.3293	15.8228	14.9956	15.3609	16.1401
Q9HA77	CARS2	16.1364	15.3098	15.671	16.7623	16.2235	14.9273	13.5921	16.1148	16.2138	14.3421	14.2693	15.5614	14.6533	14.7091	15.1786	11.6077	10.773	14.2312	15.1928	15.5816	14.8087	14.9096	14.8682	14.935	15.0182	13.757	16.8457	16.1523	16.0659	15.7119	13.1561	13.518	15.3851	15.2441	15.0134	15.7039	16.3841	16.5158	16.5585	16.4609	12.8507	15.987	16.6109	16.6467	16.7181	16.3838	16.2786	16.4721	16.7464	16.946	15.0348	12.8596	12.3452	12.9865	12.3587	12.7273	15.2746	15.2201	16.1279	16.3507
O14936	CASK	12.2008	15.3654	14.8638	16.3891	16.31	15	10.3453	14.7034	15.3731	14.7717	15.4404	15.6288	14.9608	15.2143	14.8239	13.9459	10.7549	15.4208	15.236	15.2886	14.882	15.4362	15.8097	15.7263	15.6728	15.5392	16.3964	15.5174	15.8815	15.8557	14.4134	15.1934	15.9974	16.1078	16.2603	15.9409	15.8723	16.1038	16.0372	16.3615	13.0328	15.4484	15.7241	16.3534	16.3255	16.4836	16.1346	16.11	16.1329	16.096	16.3429	16.1246	15.8495	16.2625	16.5128	12.8364	15.687	15.7323	15.5894	16.263
P29466	CASP1	16.777	18.3025	18.0878	17.2342	17.4172	16.7849	16.1023	17.1024	17.1261	17.1545	16.205	16.5129	16.7702	16.964	16.8417	17.2624	16.2477	17.4348	17.0299	16.7358	17.8947	17.1941	17.0949	16.7313	17.0144	17.3039	16.2945	16.6608	16.5086	16.3609	17.035	16.7008	17.339	17.6214	17.3539	17.8408	16.421	16.664	17.0904	17.053	17.7392	18.2112	17.5518	17.1082	16.969	15.8828	16.9976	17.0448	16.8971	17.2238	17.7466	15.8837	16.0873	15.8124	16.1534	16.4647	17.2397	16.7666	17.0267	17.1296
P31944	CASP14	13.115	13.0558	13.6511	11.8662	13.7118	12.317	14.8286	12.1926	14.1311	11.905	13.5429	12.2007	13.8358	12.5529	13.7601	14.1913	15.1846	14.4714	12.9119	13.261	12.6823	14.7441	14.2742	13.1533	12.4293	13.6201	12.9501	12.2868	13.7701	13.1467	13.5377	11.6813	11.8705	13.155	13.1491	13.5212	13.4597	14.1655	11.9677	14.73	14.8908	12.7673	11.4331	13.6463	14.2152	11.9277	14.1928	13.583	12.3459	13.447	13.5276	14.145	13.0085	12.9523	13.5709	15.812	12.9758	12.8348	14.0715	12.5146
P42574	CASP3	14.4565	15.5084	14.7822	15.4629	15.2781	13.5911	12.9068	14.3265	14.2774	14.5516	14.1269	14.7235	12.5427	14.994	14.8619	13.8553	15.2669	15.8126	13.6935	14.3703	14.9225	14.171	15.2205	14.7782	13.6849	15.1255	14.1088	14.9331	14.7348	14.7007	14.6694	15.6041	15.3065	15.4632	15.5425	15.4722	15.073	14.8228	14.6987	15.1967	14.8395	15.071	15.2576	15.3062	15.3826	14.9123	15.0894	15.4717	14.4155	15.3696	15.9429	14.7144	14.8755	15.4113	15.1526	15.5784	15.2214	14.9412	14.7018	15.1094
P49662	CASP4	16.2064	15.5002	15.0248	14.0936	14.0247	13.995	14.0567	12.8271	12.7617	14.7318	14.375	13.7606	12.8125	14.3687	13.9231	13.8289	15.2521	14.5393	13.1069	12.9034	14.2256	14.869	15.0584	13.181	14.4071	11.3063	11.9824	11.9005	12.6968	12.705	13.7109	13.7233	13.0136	13.0644	16.1771	13.7677	13.9986	13.3545	12.3898	13.6387	12.4341	12.7901	13.3695	12.8776	12.6168	13.131	13.236	11.9207	12.9235	12.947	15.0563	11.5176	12.3769	12.9515	14.5332	12.3868	15.0887	14.7926	15.2321	12.5037
P55212	CASP6	12.5545	16.4557	15.4224	17.1845	16.9488	11.3169	12.1153	16.4911	16.6789	13.5222	14.9201	16.6458	15.6525	15.8486	15.9065	13.9796	12.6607	16.0001	16.2906	16.4227	15.8734	15.8507	16.773	16.7248	16.7249	15.8226	16.6672	16.9608	16.9042	16.9934	15.2768	15.8564	16.8321	16.7387	17.2275	16.6569	16.4609	16.9562	16.955	16.9536	15.5041	16.1308	16.9868	17.2432	17.2888	15.7871	16.9089	16.9064	17.103	17.2749	16.558	16.7612	16.7628	17.0891	17.3992	12.5615	15.8873	14.1293	15.5749	16.9706
P55210	CASP7	15.8353	18.2442	18.4267	18.3396	18.2598	15.2906	14.053	17.9007	17.5615	16.7779	16.5286	17.6224	17.9533	17.7361	17.6657	16.521	16.3935	17.7114	17.8125	17.9504	17.7492	17.2365	18.089	17.9054	17.7778	16.9942	18.1289	18.3329	18.0143	18.139	17.361	17.9587	18.5117	18.5138	18.5331	18.1128	18.3438	18.1381	18.0037	18.0207	17.568	17.9877	18.1908	18.2883	18.1864	17.403	18.6381	18.7468	18.4785	18.6219	17.7319	17.3696	17.1735	17.784	17.641	12.6413	16.7332	15.0012	16.4239	17.1122
Q14790	CASP8	14.1914	16.0265	16.0452	12.2448	14.9345	14.9135	13.4057	14.8244	14.5981	15.4429	15.2425	14.3603	15.2257	15.2024	15.657	13.8027	12.8182	15.534	15.5098	15.331	15.6712	15.2328	14.5432	14.3558	14.9533	15.1064	14.8129	14.6745	15.1579	14.7839	15.0518	15.0595	15.328	15.1558	15.2619	15.4762	13.9353	14.6783	14.9128	13.1814	15.0602	15.5893	14.8806	14.7442	14.894	13.4075	13.8981	11.6751	13.5169	12.8272	15.1594	14.7691	14.1384	14.7897	14.2026	12.9711	15.6091	15.0165	14.1449	14.9349
P55211	CASP9	11.4222	12.218	11.9256	12.4409	12.7125	11.7995	12.957	12.3872	11.7499	13.3413	13.1197	13.2616	13.2042	12.6881	13.5337	12.3884	13.5713	13.9921	13.5524	12.4034	13.9417	12.9661	13.0872	13.2618	13.1908	14.0551	12.3207	13.5815	12.5458	13.8382	11.8925	13.2483	12.9142	13.3014	13.1634	12.3111	14.5833	13.0069	12.6292	12.5385	13.0109	12.9579	12.9041	13.9725	11.8924	12.1757	12.7621	12.5306	12.9206	13.6225	12.4715	12.9389	12.5412	12.548	12.6594	12.8828	13.4824	12.2461	12.2553	13.538
P20810	CAST	14.5881	17.6475	17.3982	17.0121	17.8044	14.6957	16.4814	16.3961	16.4877	16.598	11.5118	11.8923	17.291	16.8735	17.3091	15.8879	16.5572	17.2007	16.9668	16.9923	15.5679	13.7923	15.0555	15.9216	16.9731	18.5516	14.1801	16.5974	17.7735	17.4846	16.9333	15.6236	16.4192	15.988	18.2553	17.0894	14.9789	16.6625	16.7706	16.845	17.9691	17.5704	16.3118	17.0729	16.702	14.429	17.0474	16.3692	16.9855	16.8885	15.5412	14.1358	14.1437	16.1442	15.8493	16.6993	16.9015	16.8891	14.7596	16.2755
P04040	CAT	20.512	19.2029	19.8008	20.1116	20.029	18.4384	17.2068	19.4726	19.5581	18.7162	19.2369	20.0502	20.0915	19.7234	19.9931	18.2568	18.1007	18.9741	20.2734	20.0567	19.6867	20.0902	20.1258	20.2665	20.2792	18.6638	19.6503	19.819	19.9998	20.1741	18.2688	18.5091	19.2342	19.3681	19.1642	18.4042	19.8016	19.955	20.6264	20.4208	18.0368	19.1309	19.7229	19.8271	19.6713	19.921	19.6229	19.5951	19.887	19.7574	19.3712	19.4962	19.3274	19.845	19.9495	19.0811	19.3288	19.3464	19.6369	19.532
Q03135	CAV1	17.1825	15.6128	15.1476	16.6234	16.5097	16.6293	14.8598	16.2353	15.6111	15.8635	16.2161	16.6503	15.0753	14.4134	14.0116	14.2652	15.8359	14.4061	15.3097	15.1549	14.5785	16.0294	16.7615	15.4543	15.4294	15.4399	16.8373	15.6908	16.8231	16.5182	14.43	15.9178	15.0215	12.0919	16.3229	13.6821	15.5181	15.5986	14.0306	15.932	12.6862	12.765	15.4317	14.6622	14.0016	18.4258	16.0355	15.4509	15.9394	15.0963	16.0785	16.0536	16.852	15.994	16.228	16.9957	16.2285	15.7071	16.9017	15.7917
Q6NZI2	CAVIN1	17.4164	16.4372	16.2738	17.3005	16.9552	18.2383	17.7537	17.9784	17.4316	17.5423	17.2798	17.7946	17.6023	16.9038	16.9868	16.9803	16.2712	16.9767	17.0417	16.7704	16.8818	18.0086	17.5887	17.3424	17.1507	16.7717	18.092	17.3698	17.9935	17.3599	17.5507	16.9575	17.451	17.1758	17.1937	14.5739	17.599	17.1431	16.6019	17.3493	16.2547	17.094	17.3711	17.2184	16.4269	18.8087	17.3162	17.0497	16.6601	17.7217	17.0888	17.1628	17.7091	16.7213	16.3382	17.9105	17.3814	17.7406	17.8641	17.0981
O95810	CAVIN2	16.4565	16.9264	16.4975	17.6013	17.1903	19.06	17.5676	17.6678	17.4874	18.1087	17.9341	18.2126	17.6231	17.4339	17.4035	17.6088	16.2162	17.0299	16.925	17.0821	16.8376	17.962	17.665	17.3812	17.1812	17.4017	18.7704	17.3828	17.7853	17.4616	17.3133	16.6231	16.1937	16.8425	17.2876	15.7463	15.0908	16.1639	16.9055	15.5824	15.7023	17.2429	16.6206	16.0236	16.2232	17.1177	16.0789	13.1891	15.997	16.6575	17.2833	17.6526	17.648	17.2552	16.4758	13.7998	17.7791	18.1619	18.2827	17.5343
Q969G5	CAVIN3	18.0289	17.2515	12.3582	16.9701	16.8657	18.4141	18.3846	17.1785	16.9977	17.228	17.9032	17.1457	17.3905	15.675	15.0858	17.4554	16.4288	12.0051	16.9037	17.0495	17.0535	17.204	17.483	16.854	16.7633	16.4269	17.4419	16.7681	17.3968	16.9805	17.3805	17.508	17.4229	17.8175	17.9015	15.4759	17.4282	16.8187	16.9068	17.1966	15.3801	16.9377	17.6722	17.3131	17.2013	18.8586	17.3445	17.1792	17.0967	17.1176	17.1367	17.5546	17.735	17.189	16.9788	16.4196	17.1531	17.4759	17.5072	16.7036
Q13951	CBFB	14.4183	15.2015	13.0011	12.5608	14.3493	11.5901	15.5497	14.1007	13.729	14.9038	16.3037	12.7287	12.7929	15.9307	16.1402	12.6091	15.3846	12.2624	12.8739	11.9965	16.2501	12.0248	12.5898	14.2397	15.1651	12.851	12.0122	14.1037	13.9562	13.4746	15.4707	15.5871	14.4895	14.472	13.3397	16.1911	16.5711	16.9589	15.1083	15.4028	12.9514	15.4272	14.4638	14.4346	13.6931	13.4439	13.8634	12.8946	13.7878	13.5429	15.4232	14.1727	14.3129	13.4915	14.5992	11.5649	15.5898	15.0676	14.1428	12.9304
P22681	CBL	12.9753	12.8736	13.7523	13.9522	14.5244	14.0863	11.7743	12.7206	12.2633	13.7395	14.5968	12.4152	13.7867	13.8321	13.392	12.3485	12.4285	14.0586	13.3872	12.538	11.746	12.914	14.0245	13.1818	13.3125	13.6139	12.8855	12.6811	12.4408	12.7407	14.1034	13.3582	13.1578	14.327	13.2645	14.9629	13.3318	12.9378	12.3012	13.0648	12.849	12.545	11.3965	13.5947	11.2206	12.4933	10.2967	14.1612	13.4342	13.4645	13.3624	14.4247	13.7379	13.7965	12.9768	14.3565	13.9967	14.3261	13.8853	13.3142
P16152	CBR1	17.8619	18.6968	18.9636	19.2934	19.3234	18.1967	17.8015	19.1202	19.1808	18.2558	18.065	19.0366	19.2294	18.6181	18.8841	18.0746	16.9442	17.989	19.1551	19.2267	18.627	18.9431	19.0233	19.6708	19.6101	18.4349	18.7305	18.8711	18.9942	19.2082	18.7124	18.7773	19.1439	19.3767	19.2348	18.1781	18.5354	18.6927	19.0233	19.0639	18.2137	18.562	18.6985	19.289	19.4165	18.4917	18.6903	18.682	19.0289	18.7418	18.4706	19.2734	19.3787	19.5931	19.3686	18.7607	18.6528	18.2355	18.7093	18.6999
O75828	CBR3	14.2847	13.111	13.6558	12.7946	13.3401	13.6723	11.2928	13.3355	13.5357	13.4826	12.6783	13.0517	13.2359	12.9333	12.3441	12.4483	12.2746	13.431	12.2144	13.3112	13.8573	14.1005	13.9098	13.6958	14.4934	11.7513	12.0186	11.9719	13.0428	12.9194	14.0485	14.0439	13.8938	14.0087	13.7767	13.5358	13.8768	13.2573	13.5653	13.8541	12.6728	13.7977	13.9424	13.4707	13.3278	13.832	13.6592	12.7954	11.7988	12.3521	14.1055	13.5269	14.279	13.8298	13.6809	13.251	12.0135	12.5114	13.8455	13.8504
Q8N4T8	CBR4	12.6352	13.7087	12.5683	16.7945	12.2657	11.6045	12.8689	12.1735	15.9166	14.8708	15.0579	13.4079	11.9497	15.1149	15.1128	15.2541	14.0237	13.2647	15.3997	15.7362	11.8433	12.8961	13.3916	15.144	12.5381	11.8587	15.5201	12.9688	13.0115	16.3424	15.7621	15.3646	15.9786	15.9262	16.2069	16.2751	15.7466	16.1738	16.4687	16.0107	14.6365	15.1089	15.4874	15.9456	16.1623	12.3487	15.6216	15.8139	15.4916	15.3877	15.4002	14.9967	14.6911	13.2066	12.7977	12.6116	14.904	12.698	13.2832	12.6461
P83916	CBX1	16.069	16.0231	15.5116	15.1271	15.0608	16.8701	17.5183	16.3646	16.2983	16.7377	17.0144	15.9861	16.4785	16.1392	16.3299	16.9999	18.0251	16.6376	16.4806	16.1976	16.4814	16.7898	15.9228	16.4954	16.232	17.0773	16.3455	16.1988	16.1106	16.088	16.6122	16.6872	15.9209	16.4969	16.1533	16.5272	16.1652	15.9374	16.3315	16.0315	17.169	16.3689	16.0961	15.9907	15.853	12.9333	15.9635	15.2921	14.1949	15.2051	15.8475	15.5061	16.1528	15.7442	15.5524	16.4144	15.8954	16.4303	16.0176	16.0202
Q13185	CBX3	19.365	19.132	18.86	18.5883	18.8839	18.9131	19.13	18.4907	18.7779	19.0252	19.4034	18.594	19.0164	18.7898	19.078	19.2432	19.3688	19.3756	19.0747	18.9278	19.5196	19.1505	18.5543	19.0066	19.0389	19.1636	19.025	18.9147	18.3829	18.4552	18.6418	18.6376	18.7507	18.6584	18.555	18.879	19.1835	18.698	18.5569	18.5123	18.8421	18.8204	18.6923	18.3416	18.6748	18.5249	18.8743	18.7879	18.058	18.2889	18.8064	18.5902	18.5746	18.6736	18.7623	17.9723	18.5847	18.5992	17.9866	18.4329
P45973	CBX5	14.8329	14.0725	14.1837	14.9594	15.4868	15.5911	16.2734	12.7222	14.3732	13.4888	16.356	14.1465	13.469	14.4544	15.2607	15.6102	14.6554	16.1916	15.3515	15.2702	14.6855	14.967	15.0216	14.5929	15.2459	15.5705	15.6138	14.9478	11.843	13.2578	15.1953	14.3848	12.7882	14.6785	14.7847	15.2847	15.5322	14.6365	14.3317	11.9791	13.1739	13.5583	13.6542	14.6125	13.025	14.244	14.5784	14.1446	13.634	13.0582	12.5215	11.0614	11.8068	13.1523	12.6818	14.2527	14.3523	13.2166	13.5428	14.1219
Q6P1N0	CC2D1A	13.6416	14.5442	15.094	14.8229	16.0666	11.8315	13.8568	15.4705	15.5384	14.2819	13.8104	14.3861	15.8636	15.9013	13.742	13.9929	13.2256	14.743	15.7536	15.7493	15.1559	14.619	14.0551	14.8641	14.2503	11.6252	15.2098	14.8228	14.4804	15.7561	12.5566	14.3025	15.3325	15.9859	15.9248	15.2824	14.4817	14.9747	16.2327	14.4483	14.3058	15.4283	15.1956	14.9653	16.4752	12.2748	14.4049	14.1746	13.4906	12.2632	12.5122	12.629	13.3211	15.1388	14.3212	12.2793	13.9961	12.6607	11.602	14.4346
Q8IX12	CCAR1	16.6031	16.8023	16.4265	16.7209	16.5536	16.494	16.5512	16.3631	16.4246	15.9607	17.0043	16.1326	16.3434	16.4858	16.5819	16.9748	17.0426	16.7326	16.2921	16.3915	16.7348	16.6122	16.6281	16.522	16.5374	16.9278	16.5438	16.3496	16.3396	16.114	15.8338	16.3023	16.3238	16.5223	16.4577	16.9052	16.7731	16.3937	16.3289	16.3975	16.4901	16.1813	16.5551	16.3879	16.4789	16.8444	16.5237	16.7168	16.5894	16.6406	16.8808	16.2496	16.4436	16.4411	16.4101	14.5576	16.3296	16.4769	16.1923	16.3291
Q8N163	CCAR2	15.6146	17.0655	17.2012	16.8239	16.7075	16.9653	17.1385	16.7329	17.2788	17.3577	17.7185	16.8296	16.9379	17.1837	17.4958	16.6237	14.9965	17.3624	17.1906	17.3493	17.4718	16.9548	15.912	17.1047	17.2713	16.5267	17.4343	16.9715	17.0452	16.981	16.5261	16.7469	16.3958	16.4451	16.1631	17.2821	16.9966	16.7054	16.7588	16.2739	14.7682	17.0153	16.3556	16.6586	16.8174	15.3122	17.1254	17.0767	16.9341	16.9779	16.8845	17.1103	16.4312	16.1047	16.2454	13.8814	16.4168	15.418	15.7145	16.3474
Q96BQ5	CCDC127	12.8256	12.1459	12.3472	14.5195	14.004	14.001	14.2899	14.5679	14.2571	12.7052	11.8044	11.9209	12.3961	13.705	12.7682	12.962	13.2844	13.3766	13.5875	13.8991	14.4579	13.9849	14.5319	13.0491	13.9577	11.932	14.6459	12.1943	12.8527	14.1198	13.1657	13.4271	12.4119	13.3997	14.7724	13.9949	15.2026	14.8999	14.6721	14.8371	14.3877	13.1168	14.7872	14.1941	13.5072	15.5667	14.4547	13.4741	14.9161	13.6156	14.1202	13.6397	13.6915	13.5523	13.1932	13.1922	12.6496	11.6874	13.7933	13.325
Q7Z3E2	CCDC186	11.2507	13.3389	11.8591	12.0854	12.9951	13.4109	12.7415	12.0992	12.2331	12.0286	12.8295	11.7479	12.1371	13.551	13.3809	13.7825	13.2196	12.504	12.5503	12.8608	12.6524	14.3403	13.8759	13.5092	13.2269	14.4329	13.1722	12.5453	11.8671	12.342	12.3238	13.2372	13.1135	12.9738	14.506	13.2949	12.1516	13.0981	12.8685	10.4509	14.1921	13.9764	13.3012	12.4274	12.6093	13.4892	12.4992	13.5369	14.3588	13.7574	12.3322	12.1629	13.1289	12.5332	12.212	13.6369	11.0592	12.8944	12.8283	12.3262
O60826	CCDC22	14.2057	14.881	14.852	15.0902	15.405	15.1232	14.6181	15.318	15.2526	15.4069	14.8331	14.8486	15.2696	15.1316	15.3723	14.7433	14.5397	15.672	15.281	15.3894	15.2701	15.0003	14.3704	14.0174	14.5568	15.0712	15.2505	13.9881	15.2144	15.2747	14.7084	15.0222	15.075	16.0315	15.3966	15.2541	15.1747	15.0903	15.0065	15.0203	14.4695	15.0517	15.2151	15.749	15.2613	15.3165	13.8606	15.2398	15.7582	16.159	14.6911	14.223	14.7328	14.8913	14.62	13.6896	14.4741	14.7209	14.4325	14.6713
Q86WR0	CCDC25	12.9681	14.6727	14.8266	14.1058	14.3121	13.0729	13.791	14.5396	13.8654	13.7416	13.6512	14.182	14.6926	14.2751	13.9115	14.2571	13.7388	14.4984	14.3374	14.2428	14.8361	15.3121	14.4998	15.1048	14.4394	14.3838	13.019	14.4963	11.8312	13.4806	13.9992	14.3333	14.7565	12.0235	11.8845	14.5992	15.0217	14.7381	14.4857	14.2609	12.6223	14.3088	14.086	13.7891	13.8212	12.8644	14.9541	14.9849	13.8367	12.4801	14.5113	13.9244	13.7586	14.3419	14.2649	14.6922	14.5425	12.2597	13.7194	14.246
Q96A33	CCDC47	16.2992	16.7251	17.1717	16.5166	16.5794	15.9607	16.4316	16.8035	16.8572	16.6362	17.5119	16.6861	16.7628	17.2241	17.1763	16.7184	15.6096	17.8918	16.6173	16.9257	16.7816	16.4882	16.7168	16.4461	16.6825	17.2629	15.5085	17.0303	16.4687	16.8537	16.9061	16.6193	16.3896	16.4273	16.0683	16.454	16.2828	16.072	16.2849	16.253	16.0835	17.0311	16.4043	16.5187	16.2744	12.6109	15.8952	15.4533	12.6189	16.4559	16.7802	16.9623	16.5082	16.8054	16.3484	15.6885	16.8576	16.4403	15.8755	16.8296
Q96ER9	CCDC51	12.6004	13.7321	14.3315	15.307	15.5858	13.5582	11.2247	15.201	15.2761	13.7419	13.9102	15.0991	15.2845	14.6558	14.4267	12.7088	12.2969	13.979	14.7511	14.9616	14.5875	14.6533	14.9052	15.3681	15.1701	13.4675	15.302	14.6694	15.1048	15.4041	14.0069	13.791	14.4573	15.0047	14.9695	14.291	15.1769	15.2655	15.4314	15.3656	12.8185	14.3673	15.4149	15.7492	15.388	14.4391	15.3555	15.2641	15.4016	15.5321	14.7551	15.097	14.7538	15.9999	15.2587	13.0451	13.9285	13.5725	14.225	15.0793
Q4VC31	CCDC58	15.7166	15.456	15.1464	16.1475	16.2079	15.0161	15.5957	15.5376	16.2263	14.7563	15.2208	16.045	16.1069	15.4598	15.5755	15.9255	15.1572	15.8781	16.3287	16.0043	15.5259	15.9497	14.8986	16.3192	15.978	16.0485	14.9519	16.2951	15.7304	15.8617	14.8918	14.563	15.0952	15.3261	15.1512	15.8587	16.2364	16.1579	15.4874	15.6066	14.2293	16.0852	15.1383	15.0747	14.9217	12.8394	16.3279	16.2646	14.8186	15.4373	15.4371	15.302	14.8681	16.2166	15.7218	12.8546	14.9227	12.3121	14.3356	15.7291
Q16204	CCDC6	12.8067	15.9484	15.4582	15.4396	15.5801	12.4636	16.1029	14.9973	15.2692	15.1198	15.0159	14.9891	15.3548	15.433	15.1607	16.5168	13.6046	15.8457	15.2225	15.3497	15.5448	15.4664	15.3417	15.3484	15.1378	16.1225	14.4869	15.3937	14.9677	15.2953	16.4378	16.255	15.9399	15.8522	15.8175	15.6329	15.3446	15.3238	15.0323	14.7725	16.6715	16.2469	15.457	14.9825	15.373	13.0046	15.5403	15.2921	15.5793	15.4093	15.3282	14.2723	14.6564	13.6469	14.3204	16.2547	15.543	15.4191	14.9009	15.1689
Q3V6T2	CCDC88A	11.9707	11.6763	14.6632	14.0771	14.5752	13.305	13.6359	12.1881	13.7877	12.4406	11.9183	11.5607	13.7843	12.5264	10.9422	13.4225	13.6997	15.0993	13.3517	10.731	12.5283	13.1424	14.0138	13.6506	13.4947	14.6137	12.4116	12.6455	13.551	11.9084	13.1418	12.0186	12.968	12.9762	13.8951	11.8136	12.8351	11.5968	13.2149	12.9055	12.8065	13.7357	13.4516	14.6501	13.0394	13.9746	12.2385	12.9467	12.7111	12.3665	13.2906	11.8487	13.7649	13.1228	12.776	13.9115	12.9188	13.4165	13.9059	12.2391
A6NC98	CCDC88B	13.1028	13.234	12.5608	13.7354	13.4438	12.825	12.1476	13.9305	11.8242	14.2762	13.2011	13.5176	12.8913	12.9396	13.6876	13.5552	14.5447	14.001	11.6722	11.7021	12.6905	10.4986	13.8982	13.3841	13.0864	11.9055	12.9006	11.9393	13.4479	13.4034	12.2118	12.821	13.9531	11.9197	14.3345	13.7619	13.2723	13.9543	13.2037	13.6904	14.9287	11.6835	11.5421	12.3391	12.7223	11.4976	13.4549	13.0892	12.8606	12.9281	12.2581	12.2439	12.9356	13.1489	13.3614	12.0063	14.1733	11.8811	12.7109	14.027
Q567U6	CCDC93	12.9013	11.8816	12.6345	11.4754	12.9405	13.3196	14.2658	13.7703	11.4428	13.2174	13.2825	11.0208	12.4579	13.1821	14.2458	14.7665	15.784	15.0063	14.2293	12.7496	12.2604	13.7086	12.6892	12.8729	13.9189	15.1385	14.7674	13.016	13.5842	12.699	13.3573	12.7036	13.3872	13.9653	13.694	13.9615	12.2924	11.9822	12.1929	11.8522	14.5839	13.2854	12.1641	13.1376	12.7832	12.77	13.1321	13.1926	11.536	11.5561	14.4115	13.572	12.8286	12.958	12.5103	12.166	14.5593	14.8048	12.5865	13.0227
Q16663	CCL15	11.6106	12.7394	12.4095	13.4722	13.506	11.1645	11.8376	12.6418	13.1749	12.2107	12.6042	12.489	12.6113	11.7473	12.3906	13.2082	14.6445	12.627	12.9075	11.7821	14.2628	10.9882	13.1179	13.6509	11.3606	13.2081	12.7017	13.0563	11.5737	13.3758	13.3586	12.3968	14.3046	12.7525	12.4444	11.454	16.1502	16.1489	15.6341	16.067	11.9227	13.2449	15.3162	15.7721	15.9367	11.852	13.5182	15.2889	15.9875	13.412	13.8735	12.7418	14.7783	12.013	14.0949	12.8957	13.8405	12.3573	13.111	12.2163
Q8ND76	CCNY	14.3991	14.434	14.1698	15.6159	15.2331	15.3909	12.7644	13.929	15.0838	14.7074	14.9085	13.2637	11.7728	14.7227	14.9656	11.4724	12.8787	13.4381	14.6161	14.774	14.87	12.2836	14.9587	14.8523	15.283	12.3334	15.5074	11.6801	14.7205	14.5999	12.8304	12.1818	13.7051	13.9339	14.3164	14.8863	15.0881	15.0419	13.5109	15.0293	13.3442	12.8123	14.8142	15.0792	12.6541	15.3838	15.111	15.1752	12.847	15.3926	15.439	14.352	13.7013	15.2928	13.3308	12.8028	15.0703	14.8578	15.1826	15.2232
O14618	CCS	14.9364	15.9165	16.4662	15.8174	15.6184	14.934	16.4259	14.6439	15.1691	15.4064	15.4407	14.8265	15.6559	15.4669	15.7621	16.1349	16.1159	15.5458	15.7231	15.3303	16.3722	16.164	15.4648	16.0024	15.4118	16.7973	15.5051	15.1133	14.7455	15.3205	16.8843	16.8682	16.2198	16.496	15.4859	16.4988	15.8163	15.3642	15.5339	15.1596	17.307	15.6312	15.1193	15.0608	15.185	14.5624	15.9404	16.0704	15.7879	15.916	15.6072	14.682	14.698	14.7135	13.7129	16.6888	15.178	15.4479	14.4199	15.1843
P78371	CCT2	19.0193	19.721	19.519	20.2104	20.0761	19.3517	17.8832	19.7958	20.102	19.3526	19.5295	20.0084	19.7464	19.7349	19.8578	18.5544	16.569	19.5143	20.0222	20.072	19.914	19.6916	19.9224	19.9594	20.0303	18.4186	20.1126	19.7125	19.875	19.8829	19.0321	19.2788	19.6678	19.6777	19.7658	19.7365	20.1921	20.0141	20.012	20.0993	17.3779	19.5947	20.0339	19.9136	19.9089	19.9059	20.0385	20.0083	20.2599	20.002	19.9136	20.0296	19.9422	19.8775	19.8182	17.0969	19.516	19.0511	19.5197	19.7175
P49368	CCT3	19.2693	19.7546	19.6273	19.8292	19.7742	19.4275	18.7916	19.5605	19.7517	19.6507	19.8055	19.7229	19.6394	19.7756	19.7843	19.4976	18.7985	19.9265	19.8643	19.8667	19.79	19.663	19.7386	19.7796	19.7102	19.3926	19.7191	19.6944	19.6654	19.8182	19.1466	19.2786	19.6776	19.7463	19.5988	19.7995	19.6025	19.6704	19.7436	19.4858	18.2046	19.5759	19.8488	19.625	19.7765	19.432	19.7474	19.6033	19.4443	19.8415	19.7801	19.87	19.7222	19.5874	19.7299	17.6819	19.3268	18.8658	19.4807	19.6607
P50991	CCT4	17.7418	18.1582	17.8474	18.4567	18.4294	17.8566	16.6344	18.3491	18.3585	17.9095	18.3547	18.3631	18.1672	18.3233	18.3209	17.5892	16.7942	18.3921	18.4207	18.5021	18.2595	18.1636	18.5169	18.3007	18.4787	17.1923	18.2224	18.3915	18.4979	18.457	17.3547	17.7649	18.2269	18.3067	18.4314	18.255	18.249	18.2576	18.4489	18.5756	16.9058	18.091	18.5185	18.5879	18.4665	18.3663	18.3275	18.3099	18.542	18.506	18.4704	18.5862	18.5443	18.6532	18.4758	17.4096	18.3964	17.8679	18.2541	18.3964
P48643	CCT5	17.548	17.9521	18.144	18.5605	18.6008	17.9951	16.7998	18.4599	18.7511	18.0382	18.3276	18.7764	18.37	18.3796	18.5294	17.2012	15.9717	18.0662	18.6246	18.7508	18.5997	18.4307	18.6173	18.5539	18.6348	17.179	18.6416	18.4286	18.5248	18.5141	17.6541	17.9879	18.2672	18.2204	18.184	18.3283	18.702	18.6159	18.6842	18.6758	17.3492	18.1901	18.6822	18.5714	18.4945	18.5134	18.5526	18.5442	18.6972	18.6599	18.5056	18.6577	18.451	18.7112	18.4665	17.0271	18.3022	17.9254	18.3488	18.4365
P40227	CCT6A	18.259	18.2646	18.1966	19.3141	19.2713	18.2303	17.0299	18.665	18.899	18.1564	18.6569	19.1285	18.6655	18.635	18.6605	17.3127	16.0662	18.4515	19.029	18.9569	18.8529	18.6544	19.1804	18.9269	19.0067	17.014	19.1675	18.649	18.892	18.6701	17.5883	17.6234	18.188	18.2428	18.291	18.3333	19.1037	19.0106	18.8318	18.9581	17.3858	18.3716	18.6562	18.4962	18.3692	18.938	18.9857	18.8641	18.9361	19.1105	19.1755	18.8415	18.5173	18.6441	18.7801	17.2897	18.6063	18.0394	18.498	18.5029
Q92526	CCT6B	12.6858	12.791	13.4888	13.7419	12.5136	13.1918	13.3135	16.2696	11.9979	12.7142	16.0407	13.5187	12.5905	14.1203	15.5192	13.6162	13.0812	13.235	16.4616	12.7127	12.8229	12.8394	12.4646	13.3603	12.9194	12.7166	15.993	17.277	16.8726	12.3446	12.9916	13.2908	16.762	16.633	12.1172	12.5677	12.6464	12.2627	17.0147	13.8021	16.9197	13.2469	12.5077	13.2761	10.5512	12.367	12.8	15.4508	12.6742	12.9978	17.1101	16.6514	13.7517	12.7488	14.506	16.7336	16.7898	15.6438	15.8756	16.621
Q99832	CCT7	18.2499	18.7333	18.4913	18.9994	19.0538	18.568	17.4568	18.7559	18.9806	18.6286	18.8377	19.1149	18.6359	18.9493	18.7928	17.9684	17.5171	18.9567	18.8655	19.0463	18.8671	18.7501	18.9555	18.8047	18.9262	18.2497	18.9127	18.7493	18.8989	18.903	17.8284	18.2148	18.6297	18.815	18.8894	18.8956	18.5763	18.7635	18.9294	19.0088	17.5302	18.4675	19.0014	18.9127	18.9597	18.7145	18.8543	18.804	18.9524	19.2586	18.9144	19.1542	19.0076	19.1614	19.004	17.6106	18.9584	18.7139	18.8178	19.0294
P50990	CCT8	18.156	18.4618	18.3372	18.8584	18.7458	18.0491	17.776	18.6024	18.7228	18.3383	18.4608	18.6919	18.5466	18.5062	18.5526	18.4299	18.1051	18.6199	18.8698	18.8581	18.7511	18.6096	18.7656	18.8056	18.8207	18.265	18.5362	18.6854	18.5287	18.5974	18.0616	18.2191	18.3886	18.678	18.5004	18.3837	18.5416	18.5795	18.5687	18.4713	18.2634	18.4921	18.7396	18.7656	18.6356	17.9747	18.7584	18.8125	18.9688	18.9214	18.3255	18.4847	18.6154	18.7785	18.5714	18.6649	18.184	18.1356	18.129	18.1818
Q6YHK3	CD109	17.4106	15.2689	12.1255	12.2735	15.4818	17.2728	16.0454	15.8956	15.8627	16.4687	15.6862	16.2409	15.0602	13.224	15.1493	14.1748	15.5023	13.7181	14.4723	12.7389	12.6578	16.1792	17.0307	15.6889	15.6211	16.2128	16.2447	15.1239	15.6398	13.6984	16.1413	16.6485	15.725	15.6087	15.8178	14.804	16.0143	16.0357	15.827	16.07	15.4718	15.3674	16.2147	16.0563	15.7996	16.0799	14.0594	12.4695	11.3515	14.6512	16.2085	15.6908	16.1092	16.0411	15.674	18.338	16.501	14.7687	17.103	15.5043
P08571	CD14	17.8128	16.3994	16.5331	16.1554	16.0008	17.0038	15.8982	16.6408	16.1723	16.4937	16.7571	16.5426	16.0776	16.1848	15.8193	15.9066	16.2464	16.2869	15.6574	15.6579	16.3053	16.348	16.5735	15.8217	15.6864	15.4597	15.8742	15.7485	15.913	15.7059	15.7051	16.3694	15.7591	15.4716	15.8358	16.2644	16.3304	16.2129	15.6337	16.2839	15.5077	16.3165	16.355	15.8721	15.5195	17.7065	16.2683	16.236	16.4408	16.2611	16.6987	16.886	16.7126	16.0097	16.0453	16.4194	16.8135	16.6683	17.5838	16.9043
Q86VB7	CD163	15.7713	16.1535	16.7375	15.0461	14.6051	16.3137	17.4104	15.74	16.4297	16.9597	15.2975	15.414	15.5984	15.5813	15.5686	17.858	19.2178	17.2506	15.0398	15.4306	14.9435	15.2915	13.0776	15.0465	15.312	17.6859	16.4207	16.2523	16.5095	16.5614	17.134	17.2982	16.1233	16.5692	15.6783	16.044	15.5281	15.5324	16.6173	15.955	18.606	16.8709	16.4573	15.5686	15.919	15.1828	15.3664	15.4395	15.1315	15.4809	15.9067	16.2573	16.8361	14.0896	15.7252	19.0891	16.977	17.3841	17.4983	17.0289
Q9NR16	CD163L1	14.9814	16.576	16.6328	16.8482	16.6413	15.0623	16.2674	17.2167	17.3461	16.4412	15.8716	16.7884	17.2909	16.5055	16.1537	16.7886	15.6736	15.6553	16.7422	17.102	15.4267	16.3953	15.8386	16.7232	16.2599	16.0785	15.5062	15.1216	15.7404	15.7496	16.2192	16.5096	16.461	16.8382	16.6333	15.5894	16.1867	16.7315	17.4555	17.4521	16.2167	16.8192	17.4581	17.4268	17.2299	15.1711	15.9215	16.1306	15.6001	16.1349	15.5245	17.1488	17.9088	16.6726	16.0866	15.3287	16.0461	16.3811	16.4384	16.4108
Q8N6Q3	CD177	11.3361	13.1557	11.2822	15.3779	14.8742	12.985	12.3536	16.1495	15.4983	13.0823	14.1543	15.9453	15.3554	13.2726	13.9485	11.2935	16.8992	12.9839	14.2781	14.0123	15.3292	12.5972	15.0244	15.2448	15.2538	14.8846	13.098	14.7539	13.8668	14.2293	12.0986	13.4481	15.5468	16.8545	16.4264	15.5791	16.6993	16.6545	15.9946	15.7427	15.0953	14.502	16.3362	17.0707	16.4176	12.459	12.9564	12.6978	13.6286	13.6418	16.3043	15.6241	15.0187	16.0542	16.5551	14.4761	12.6036	12.1009	12.8757	12.3434
Q99467	CD180	13.7889	11.7963	12.1493	12.3267	13.7459	13.6832	12.3752	13.3226	14.1829	13.9823	14.5471	12.5694	13.9202	12.1547	13.1721	13.4292	12.2689	12.6021	11.8049	12.0712	13.6065	12.3158	13.2596	13.3503	11.6304	12.4471	12.7385	12.6321	12.7493	13.072	12.0017	12.5001	12.6568	14.7505	13.8816	13.8839	12.459	14.0128	12.1364	13.5539	13.8062	12.8378	12.3244	13.3818	13.0847	13.5142	13.0713	10.8453	12.9178	12.4181	12.5356	11.43	13.5582	13.7075	13.8147	12.558	12.1732	12.4129	11.5039	12.323
Q9NNX6	CD209	12.5286	14.1209	11.9526	12.2178	13.075	13.8235	12.7209	13.0477	13.877	13.6537	12.6914	12.5991	11.6276	13.264	14.046	13.7155	13.4019	13.6406	12.0092	11.7992	11.3151	12.4521	12.3813	13.3256	12.6307	11.4315	12.008	12.1387	13.5522	11.4648	12.6437	12.9051	13.2411	12.1829	14.3384	11.9748	12.9207	12.0274	12.7869	12.2648	12.179	14.0472	13.8283	11.7354	11.2739	12.7093	12.992	12.729	13.1272	13.1847	13.5616	11.7639	13.8628	14.9845	10.8632	12.5398	13.2765	13.5038	14.5823	13.1282
Q5ZPR3	CD276	15.822	15.5316	15.2713	15.6797	14.75	15.4144	15.0954	15.7952	15.4942	16.2109	16.0172	11.9831	14.4277	16.2005	16	15.9823	15.0173	14.6152	15.0178	15.3128	12.0725	13.2721	15.0336	14.1057	15.3198	16.0091	13.7645	11.9464	12.1528	11.3946	12.8447	14.4334	12.7064	13.7081	11.6939	15.0782	15.3873	14.5189	12.3959	12.733	12.5127	13.1886	12.4575	13.4537	13.2642	15.4587	14.4955	14.4482	12.3769	12.7147	14.9763	14.0512	13.7328	15.0841	15.0495	12.3258	16.0032	16.576	16.685	16.0573
Q9Y5K6	CD2AP	12.9027	18.2809	18.1803	18.854	18.8356	11.3101	14.4033	16.2872	16.1595	15.1097	15.3147	15.939	16.3888	16.4255	17.1023	13.3439	12.2902	16.9508	18.0896	17.7356	17.5022	14.1722	16.6253	17.8706	17.3289	16.4845	17.2044	16.8294	17.4818	17.7255	14.0951	15.4138	17.5528	17.7174	17.0056	16.2833	17.987	17.9881	17.1565	17.68	14.1135	15.4877	16.2134	17.0444	16.9973	16.3424	17.7648	17.7371	17.6329	17.6411	16.7446	16.3901	12.2791	16.7537	16.8826	10.1413	13.0553	9.79922	11.552	16.3847
O95400	CD2BP2	14.2814	13.7168	15.3476	14.6002	14.8705	14.6692	14.6246	14.418	14.1702	14.2858	14.7487	14.368	13.489	14.4426	15.0355	13.0035	14.5582	15.3616	14.0956	14.0354	15.121	14.1735	13.86	15.4078	14.5718	15.272	14.6359	14.0169	12.4682	13.9154	13.0997	12.9862	13.1477	11.7965	12.2813	12.7255	13.5788	12.6762	13.9785	12.6376	12.4579	12.6757	11.9475	12.8551	13.9752	13.3684	12.6009	14.3392	13.7352	14.2524	15.3242	14.01	11.9769	13.8835	14.9224	14.0112	15.4519	14.8385	14.2293	14.7475
Q9UGN4	CD300A	12.3122	13.2774	12.5943	13.4469	13.3253	11.7562	13.7939	12.545	14.4242	13.6959	14.0487	12.9496	14.5344	14.1994	14.4697	12.3112	13.3322	14.1984	13.3125	10.9143	11.357	12.274	12.3477	13.3486	11.4572	14.9782	13.256	13.4281	14.2203	11.2305	12.5814	11.9672	13.7314	11.9993	12.5017	13.8653	14.5926	14.1458	12.9731	11.98	11.6534	13.2084	13.1412	13.5092	12.794	12.1573	12.9793	13.5001	12.9053	12.8637	12.2449	13.7842	12.4081	13.1921	13.0018	11.4099	12.8651	12.3328	12.3255	11.5723
P16671	CD36	14.5054	14.3162	13.3899	12.0045	16.252	15.4216	15.1723	16.18	17.2438	16.9537	14.3465	13.1545	16.7478	15.0773	15.3229	15.36	15.83	12.767	15.6598	15.7227	14.3325	15.9385	16.1867	16.0075	16.3	15.1738	16.3605	16.761	15.1976	15.201	11.6163	13.8066	15.4436	11.9821	15.0086	12.9908	16.2838	16.7379	16.3544	16.701	14.0226	15.2513	15.5923	14.4741	16.1493	12.0621	16.1227	16.3272	16.07	16.1631	13.9877	16.0954	16.7659	15.7395	15.015	14.1047	13.6813	12.1084	15.8206	15.8512
P28907	CD38	16.2449	15.6981	18.1898	13.7313	14.6187	17.1975	16.6831	13.8909	13.2896	17.0732	16.2999	13.947	14.3091	17.1966	17.1929	17.533	17.2142	18.1563	13.0227	14.1974	16.2973	13.2603	11.5531	12.8465	12.1276	17.0115	13.7814	12.4497	11.8275	12.5451	17.3269	17.1979	13.5519	13.6745	13.2662	17.3957	12.5055	11.8842	14.3099	14.5456	16.0851	14.0223	15.5837	14.4973	13.2324	15.1359	13.9577	13.8519	13.7363	12.2591	16.071	12.0589	14.5126	13.3103	13.3426	15.9128	16.1386	17.3742	16.613	15.0734
P01730	CD4	11.2809	12.9178	13.7936	12.6663	13.3744	14.7555	14.8338	13.2338	13.0591	14.0125	13.8639	14.2292	13.2728	13.1567	12.1492	13.7691	14.3076	13.6114	13.629	13.9189	12.8224	12.9261	12.4441	13.1027	12.9797	11.3369	12.2062	12.2482	13.9773	12.7694	12.6099	13.4567	12.7058	12.7475	12.3796	12.4547	14.0442	12.731	12.5292	12.4576	13.0632	12.2185	12.4644	13.1023	12.8195	13.1004	14.3254	11.6423	12.3204	13.3982	12.8499	11.4231	11.8615	14.1893	12.4936	12.1624	13.363	13.3403	12.8547	14.4258
P25942	CD40	14.8279	15.0172	15.1019	12.8423	13.0474	13.8588	15.9936	11.7716	12.7053	14.4816	14.4876	13.2651	13.2166	13.6124	12.4532	16.4679	18.576	14.1706	11.8639	11.405	14.1223	11.7308	12.5612	11.713	12.4852	14.8579	11.5134	13.1414	13.423	13.7116	14.8851	15.0617	12.7213	12.7926	12.5443	14.6396	11.0194	12.1888	12.3137	13.1236	17.1268	14.881	11.7255	11.9877	12.045	11.4763	12.5901	13.4697	12.3246	14.5389	12.8974	14.0493	11.9754	13.2077	12.8457	15.6779	12.305	12.5516	13.3802	13.6146
P16070	CD44	18.7053	17.8882	17.7882	17.6572	17.5185	18.2798	19.0129	18.1485	17.7625	18.1591	18.6026	17.9125	18.2258	18.3584	18.3949	18.7095	19.1518	18.2887	17.4609	17.6984	18.1901	18.0128	17.5724	17.6154	17.6038	18.7172	17.5539	17.3944	17.0897	17.1335	18.4041	18.5853	17.8448	17.8553	17.7175	18.1897	18.0908	17.5847	17.5209	17.6626	18.5302	17.8008	17.7185	17.4315	17.6129	18.3739	17.846	17.9828	17.8904	17.9584	18.4115	17.9061	18.3089	18.0865	18.0583	18.9923	18.1976	18.3562	18.1449	17.89
Q08722	CD47	13.9166	13.311	13.4765	14.0857	13.678	13.12	13.2125	13.4409	12.6741	13.2858	13.7116	11.4284	11.4715	13.2467	11.8105	12.2486	12.1975	13.0192	11.3254	12.4099	11.8295	13.1062	12.9364	13.2882	13.2743	14.3597	12.8918	13.3077	13.0947	13.1193	13.2731	14.3995	13.4013	13.5572	13.67	13.7374	13.937	13.5925	13.4152	12.396	12.6406	13.4956	13.9148	13.4682	10.5548	13.8178	12.3254	13.6898	13.8498	13.3922	12.1383	12.17	13.5037	13.4155	13.9458	11.6483	12.209	12.047	12.8498	11.1042
P09326	CD48	13.1687	13.022	11.422	12.6861	12.9414	12.4384	15.2554	13.0143	12.5319	14.202	13.8901	13.0711	14.2688	13.8861	14.169	14.3131	15.5987	13.3567	13.3137	11.9127	14.0706	14.4581	10.6858	13.6709	13.3133	13.8512	11.353	12.4826	11.9477	13.437	14.5543	14.291	11.993	13.7441	13.7947	14.4793	13.3545	11.6493	12.8557	12.6256	14.7624	14.8791	14.027	12.2175	13.789	12.7068	13.7089	13.2736	13.3307	11.6489	12.9708	13.2219	12.3226	13.6363	13.513	14.1837	12.8561	13.8899	13.1589	12.0366
P06127	CD5	14.5713	12.7986	13.3263	12.2339	14.8417	16.1214	17.2538	13.1968	15.3832	11.9075	12.0906	12.9739	11.8203	10.6554	12.0298	11.3722	16.806	15.997	14.3247	13.1646	16.6933	13.2618	12.5341	14.6688	16.3455	13.0137	13.145	12.703	14.1587	11.9748	14.819	15.2986	14.6468	12.2596	14.0375	16.5236	15.3058	12.6421	13.8239	14.6605	16.0722	15.4896	14.8904	10.5301	14.6642	14.3746	15.8	11.6845	15.1045	14.0441	13.3393	15.0449	15.5379	14.6713	16.2409	15.0414	15.256	13.7877	13.2161	13.6277
O43866	CD5L	13.5492	13.2597	14.0375	13.9249	12.4965	13.3446	14.627	14.5105	12.1213	14.1151	14.8118	14.6614	16.3583	13.2447	13.5094	14.2952	15.101	12.0311	13.7009	10.643	13.0605	13.905	12.2783	13.6361	12.5682	12.7411	13.6956	13.4328	10.9192	12.3003	15.1781	15.1214	12.2581	15.4244	12.1445	13.122	13.2815	11.2279	12.8443	12.5482	14.8837	17.2543	15.5267	14.4478	14.0925	14.7976	13.6707	12.1853	12.9144	12.7761	13.0073	12.7326	12.3269	13.2889	13.8477	12.016	13.804	11.5474	13.1415	13.206
P08962	CD63	16.269	13.1912	13.8047	12.4775	16.1918	16.2018	15.5855	14.7624	11.7367	15.6448	13.1901	13.8626	13.1363	13.5561	12.9817	17.2487	18.8978	16.2536	14.5722	14.9855	12.0741	13.9532	15.763	13.4406	13.0338	13.6225	14.4926	12.3914	13.0408	11.5039	13.0385	12.8142	11.8965	14.1758	11.3934	12.5182	13.6039	13.3582	12.5622	12.0591	16.18	13.0709	12.1745	12.3434	11.8167	15.3696	12.5162	13.4116	13.6556	14.0926	12.6083	12.2197	13.2877	15.12	12.675	19.1986	16.5224	12.6183	16.5587	15.8186
P04233	CD74	16.6436	16.63	17.4393	16.4809	16.242	17.6676	15.9948	16.7284	16.4007	17.1983	16.6806	16.4273	16.3189	16.4823	15.3713	15.3872	14.92	15.7266	15.3335	14.9919	16.9478	16.6947	16.6612	16.0203	16.2173	16.8682	14.9468	14.4011	14.6779	14.5865	15.1008	15.5938	15.4696	15.3468	11.6583	15.2186	16.2465	15.8269	15.315	16.2812	13.5782	15.5602	15.6915	15.5896	14.1864	16.7693	16.1947	16.1132	15.882	16.5635	17.8325	17.1171	16.4379	16.2873	17.1145	13.3975	17.8886	17.5013	17.8125	17.4412
P11912	CD79A	10.3814	12.7381	14.8035	12.3724	13.2229	9.84749	17.4711	12.6972	13.0672	14.5991	15.8638	12.3962	12.3794	11.9416	15.35	15.0328	13.1794	15.6844	10.6765	12.6891	12.8082	12.3415	14.1594	11.8397	11.7324	15.1631	12.2641	11.6016	12.1556	11.3355	17.6483	16.8119	11.2571	12.4702	13.33	16.565	12.4854	11.8465	14.1978	12.3884	12.435	12.5367	14.6377	12.1319	12.9384	14.1767	12.5395	14.5153	14.5008	11.9169	13.2754	13.075	13.4467	14.4616	13.6453	12.7439	13.7875	15.5043	12.437	12.9914
P60033	CD81	17.3022	16.2915	15.0749	15.7828	16.4673	18.445	18.5583	17.4865	17.1765	18.1737	17.3158	17.5675	16.8915	17.3029	17.0756	18.6167	18.5281	17.4144	16.8059	16.5501	16.3282	17.2451	16.9687	16.9289	17.0243	18.1801	17.9089	16.6256	17.2754	17.3353	18.4169	18.7516	17.184	17.2843	17.6729	17.3508	16.4325	16.9335	17.4773	17.3863	17.1212	17.3535	17.2849	17.3247	17.0044	16.9707	17.0094	16.3681	15.3733	16.75	16.1803	17.8035	18.1055	17.2948	16.5657	18.5536	17.6767	17.9913	18.2139	17.7819
P21926	CD9	15.7984	17.2122	16.2425	18.4132	17.2211	19.2103	19.5342	17.9426	18.028	17.8264	18.4702	18.7314	19.0421	18.979	18.7543	15.9218	18.3985	18.5688	18.1771	18.475	16.2189	18.4399	18.8756	17.1776	17.5406	18.2183	18.3309	18.2953	18.215	18.7199	17.6841	18.8843	17.3688	17.2589	18.7443	18.6179	14.189	17.3998	18.8602	18.985	16.073	18.2158	18.128	17.342	18.2407	18.8	18.4086	18.2388	18.618	18.2042	17.6214	18.2437	18.7091	19.0568	19.0532	19.5233	17.9491	17.934	18.436	18.3184
P32320	CDA	16.1425	14.5899	12.2811	12.2642	13.1553	12.4011	13.9474	14.6053	10.5421	14.0864	14.7239	12.134	14.0035	15.4749	15.3418	15.4923	16.6203	15.4524	12.6738	11.489	13.7124	13.1395	12.1072	12.6232	12.7444	16.4657	13.0293	15.5294	15.5327	15.0483	16.3788	16.4151	15.4205	15.9902	14.6726	13.8479	13.2016	13.1605	12.4955	14.2189	16.3576	15.9486	11.3486	13.1078	13.1571	12.7213	14.4155	13.5269	12.6989	12.5029	12.6636	15.2191	13.3293	14.9225	13.2406	16.6237	15.7165	15.6626	12.7319	13.5672
Q16543	CDC37	18.6312	19.0984	19.1442	17.8091	17.03	17.9891	18.9166	18.373	18.5268	18.4174	18.4725	18.2406	18.5135	18.2519	18.5121	19.6011	19.7915	18.7408	18.2414	18.5929	18.7976	18.3922	18.1737	18.9521	18.4	19.1213	18.4487	18.7634	18.606	18.5379	19.2828	19.2249	18.883	19.0115	18.3613	18.9875	18.5592	18.4545	18.5952	18.195	20.1901	19.1204	18.6742	18.4327	18.9079	17.8794	18.4	18.5482	18.3325	18.1269	17.5982	18.0948	18.1934	18.101	18.4697	19.2647	18.4288	18.5731	18.2815	18.4935
O60508	CDC40	12.8704	14.2554	13.6261	12.7755	13.388	13.8176	15.6009	12.4275	13.2193	12.9156	13.9587	12.4825	14.5614	14.5449	12.7515	15.1624	16.5197	15.245	11.1551	12.1571	12.6739	12.5609	13.3527	13.7625	13.2896	14.5943	11.0201	13.1371	13.339	12.8609	14.7831	13.089	13.2233	13.9524	13.2866	14.9805	11.8876	12.0727	12.3171	14.618	15.4006	15.2889	12.0885	14.4072	12.309	12.7959	13.3092	12.9848	12.9108	12.2699	15.6831	13.0755	14.4835	12.3124	14.6072	13.6077	13.4273	13.9323	12.3913	15.452
P60953	CDC42	19.7905	19.1698	19.5041	20.0904	19.9905	19.405	17.5518	19.6529	19.8123	19.1489	19.3501	19.7748	19.7574	19.5595	19.7081	17.2047	16.6929	19.0865	19.8986	19.9345	19.7564	19.6289	19.9868	19.9652	19.9196	17.7903	19.7953	19.5478	19.6753	19.5713	18.0916	18.7539	19.3767	19.5881	19.5563	19.0347	20.0223	19.7691	19.6005	19.7484	17.3134	18.9292	19.8828	19.7883	19.6819	19.4052	19.9523	19.7921	20.0151	19.7403	19.5613	19.6193	19.5207	19.5468	19.5862	17.5773	18.8891	18.755	19.2883	19.2219
Q9Y5S2	CDC42BPB	11.9283	15.2546	15.3158	15.2527	15.1733	14.3709	13.9031	14.2542	14.1434	14.6343	14.4628	13.6728	12.7097	14.3711	14.5197	14.7273	14.2421	13.9657	13.4713	13.8141	14.0565	13.8221	14.5709	13.5884	14.4997	15.512	13.166	13.8585	14.4599	14.1258	14.9842	14.2154	13.8406	14.4161	14.8892	14.1551	13.7654	14.5662	14.4335	14.4636	15.6237	12.3451	14.3259	14.7937	14.7313	14.1732	14.2987	14.2389	14.4599	14.6136	14.2086	14.4218	14.3207	14.8004	14.9615	14.662	15.0208	14.5175	14.5433	14.6436
Q99459	CDC5L	15.8427	16.4238	16.0978	15.7424	16.1774	16.0206	17.1342	14.6644	15.8921	15.4425	16.5384	15.6139	14.9917	15.6224	15.8521	15.8459	14.1991	16.6057	15.7808	15.9026	16.192	15.7894	15.1412	15.4199	15.3789	16.1724	15.8873	15.3445	15.1713	14.8467	14.2449	15.2003	13.6186	15.8161	16.0313	15.8438	14.6392	15.733	14.6914	14.2366	15.527	15.3099	15.5978	15.4035	14.2555	14.5046	15.7751	15.6421	13.4059	15.6336	15.8048	15.2375	14.9858	14.7189	14.6316	14.9254	15.2011	14.6244	14.7319	15.2569
Q6P1J9	CDC73	13.6182	14.9536	13.6428	14.0095	14.1783	13.6218	14.1261	14.0791	13.0522	13.0564	14.9588	13.532	13.1478	13.126	13.2801	13.7642	12.9011	14.6204	13.771	13.5569	13.7974	13.0274	13.3819	13.2204	13.4574	13.4471	13.5189	12.8487	13.2001	12.7894	12.3651	14.0967	14.0008	11.5053	14.2971	12.7012	14.2145	14.1835	13.3991	13.9571	14.334	13.3315	14.0839	13.6472	13.8153	14.0613	14.2402	13.8888	14.5084	13.7821	13.3077	12.652	11.6862	13.6946	14.5456	12.6206	14.3967	11.9682	13.5537	14.1271
P12830	CDH1	14.1918	18.2124	17.0335	17.1597	16.8333	13.0038	13.9658	16.8698	17.2781	17.3199	17.526	16.4386	17.7265	17.2846	17.655	17.7833	13.1493	18.3812	18.0103	18.1435	17.2423	17.6031	17.1211	18.1718	17.2441	18.5068	18.0842	18.4343	17.7661	17.6584	18.3995	17.7155	17.6415	17.3747	17.2843	17.9452	17.8632	17.2393	17.5652	16.9094	19.0038	18.5647	17.1059	17.4825	18.0034	11.4816	17.1253	17.6376	17.2797	17.8162	17.1653	18.3672	18.026	17.9592	18.1009	19.7164	17.9552	17.9462	17.2819	18.8762
P55290	CDH13	13.0289	12.9517	14.6533	11.8866	13.4899	14.8337	11.3325	12.6279	12.2022	12.2368	16.1968	13.9452	13.8461	13.8556	12.9366	13.2644	11.3204	13.3163	12.0299	12.4423	11.8983	15.4057	14.8321	13.929	12.5508	11.9309	13.5427	12.5422	12.5066	13.6105	15.1943	13.4784	13.1904	13.6146	12.4418	13.1473	13.5224	12.2711	11.7682	13.3785	14.1509	14.0653	11.8241	12.828	12.6249	13.5149	13.0052	13.8542	13.4602	12.5039	13.3402	11.8753	12.5438	10.8952	13.6387	13.338	12.2146	12.4798	12.5946	13.0434
Q12864	CDH17	13.5277	19.9569	19.8994	20.7749	20.5786	17.0162	11.7639	19.6014	19.8567	18.1553	19.2042	20.0559	20.0833	19.1712	19.3256	18.3532	13.5636	19.1861	20.5809	20.4821	19.5762	19.878	20.2308	20.8157	20.1582	19.2769	20.4223	20.5125	20.2832	20.1785	19.4086	19.4841	20.6214	20.514	20.4257	20.1969	20.7532	20.7741	20.3844	20.4398	19.7494	20.2216	19.9409	20.3565	20.5129	18.8108	20.6853	20.6732	20.7864	20.5575	19.9759	20.0502	19.6967	20.2059	20.6981	18.2633	19.6672	19.1627	19.0643	20.2725
Q9HBB8	CDHR5	11.3646	12.3875	12.8902	16.8153	16.7844	11.2812	12.2999	12.321	12.7123	12.4423	12.3951	13.7627	13.5353	13.4958	13.5369	14.2804	12.3041	11.9428	15.4197	16.4705	14.451	12.6747	15.9756	14.0879	16.3311	14.0614	13.8137	16.499	15.6958	16.0731	11.7407	12.502	15.9951	16.3192	15.7568	15.1638	15.3218	15.7995	15.4992	15.2692	13.927	15.7877	15.3025	15.5523	16.5216	12.0848	15.8559	16.4437	16.4297	16.7315	14.4552	15.5665	11.7647	12.4963	16.1867	13.2211	10.9657	15.7411	15.4795	16.056
P06493	CDK1	13.1186	13.0723	14.0515	13.3779	14.5967	12.6322	11.9746	15.1985	14.9294	12.4977	14.7088	14.9166	14.4958	11.2021	14.4601	12.0343	12.4552	13.7409	14.4313	11.8758	15.0153	13.9154	13.3752	13.6561	14.1973	11.8388	14.2414	14.3844	13.1814	14.1247	13.6209	12.3616	13.0011	13.0297	12.377	14.2809	13.1992	13.5031	14.657	13.3595	13.5323	13.7568	14.3222	13.6096	14.1996	13.0327	13.1257	13.2044	12.2916	13.3256	14.2607	15.0874	11.7442	13.5143	13.4006	13.8582	13.1557	12.5784	12.8958	11.8753
P21127	CDK11B	15.3725	16.1497	15.8963	15.3493	15.7443	15.4849	15.5954	14.7125	15.0219	15.2489	16.3956	15.7007	15.6523	15.7802	15.8102	14.0447	14.8625	16.1796	15.693	15.8382	16.1994	16.0043	15.0896	15.7517	15.8266	16.0093	15.6585	15.7264	15.3022	15.1439	15.1556	15.4586	15.8595	12.2374	14.9749	15.9858	15.125	11.7004	10.8479	12.0097	15.6195	15.3438	15.2814	14.557	14.4559	14.0306	15.0406	14.275	13.8609	15.1952	15.9608	11.1968	15.5678	12.9221	16.0858	11.2872	15.786	12.3089	10.2766	15.7608
Q96JB5	CDK5RAP3	15.2532	15.6254	15.8055	16.5695	15.8738	15.2844	14.5772	15.3177	15.2289	14.7926	15.0107	15.2708	15.4985	15.6707	15.5853	14.3154	12.4902	15.5466	15.1134	15.0441	15.8512	15.35	15.802	15.1387	15.2354	15.3148	15.9064	14.661	15.2707	14.9602	12.4702	15.3769	15.1139	13.4596	13.5863	14.4784	15.869	15.2046	15.3017	15.827	13.1987	14.6325	15.1268	15.3187	13.2339	15.9299	15.4729	15.8694	15.9338	14.8703	16.3995	15.906	15.2131	15.7902	15.7315	12.4041	15.9483	14.5794	15.5305	15.5715
Q00534	CDK6	12.5174	12.8262	13.5201	14.4021	14.1815	12.9184	12.8767	14.3984	14.3515	13.0496	14.0196	14.3549	14.0799	14.1127	14.3924	14.9998	13.9344	13.5774	14.1033	13.9955	14.1625	14.1614	14.5662	14.0833	14.2546	15.3489	14.3712	13.0896	13.7048	12.3229	11.6266	11.8478	13.3075	14.27	12.3096	12.1624	13.9614	13.7279	13.3235	13.6638	13.4866	13.0481	14.0118	13.8995	13.568	14.0399	13.675	12.8828	13.5335	12.4744	15.0342	14.4743	14.1624	14.4083	12.8364	13.8559	13.9871	13.7127	14.6951	14.0577
Q9NXV6	CDKN2AIP	16.2618	16.2852	15.9937	16.8572	16.5246	15.892	15.8913	15.1658	13.0941	15.4894	16.1407	13.8429	11.1591	15.0992	15.2004	16.1097	15.7794	15.7748	16.0601	15.8249	15.711	15.8984	16.4431	13.9521	16.4848	15.1211	11.8157	12.4943	12.1265	13.3903	13.1827	13.0019	11.1634	12.7631	12.8208	16.4504	15.3667	14.5805	13.1403	14.055	14.4617	12.7651	12.8418	13.0612	13.7117	12.5155	12.3134	12.972	13.7161	13.0293	15.8173	14.3597	12.3544	15.2161	14.7228	13.6346	13.9166	13.8815	13.3606	14.6522
O95674	CDS2	15.5328	13.0193	15.2857	15.0399	15.1087	15.5409	15.3379	15.359	15.0513	16.3284	15.7786	14.88	14.9381	12.8742	15.8469	14.9796	13.9029	14.8496	15.1414	14.7448	15.3148	13.025	15.0125	14.5506	15.1747	16.1165	14.7394	14.2853	12.6167	13.7196	14.3155	14.8784	12.0926	12.5462	14.368	15.9126	15.11	15.0264	15.3082	15.1133	14.7566	14.5142	14.5738	13.9465	14.3903	15.0587	13.9006	14.2874	14.6708	15.3134	15.5405	15.9356	15.2461	15.4133	14.921	16.2149	15.9156	15.9065	15.4732	14.9612
Q99626	CDX2	11.5117	14.2075	11.9665	15.5449	16.1118	13.0524	10.6837	14.8517	15.0449	12.4322	13.3925	13.3176	13.4535	14.0833	14.0715	11.1428	12.8191	14.4146	14.6445	14.4517	12.9943	13.354	14.2783	13.1708	14.2606	13.5596	13.2121	13.3833	14.2609	14.8028	12.5825	12.6391	13.194	14.4754	14.9947	14.4879	14.6785	14.8745	14.6748	14.9242	12.849	13.5748	15.223	15.0964	14.7329	13.8426	14.962	14.9106	15.6713	15.7902	14.1509	14.9395	14.7378	14.8457	14.9892	13.1661	13.4104	13.6896	14.071	14.4995
P13688	CEACAM1	17.0824	18.2874	17.7403	18.7738	19.3703	15.3765	13.775	18.0143	17.6368	16.1792	16.051	17.4722	17.828	17.2427	16.7556	16.1682	17.2832	15.6111	18.3884	18.7867	17.0875	15.1285	17.1822	17.7229	18.6102	17.4543	16.5006	18.0157	17.7738	18.4111	17.1367	17.3754	18.0009	18.3026	18.994	17.4801	18.0853	18.5628	18.8997	18.7526	18.2611	18.3972	18.4016	18.8889	19.0173	12.8485	18.2788	18.1605	18.5368	18.0564	16.4053	15.7707	15.8565	18.1726	18.4471	16.4394	15.6288	15.8779	15.5567	16.4461
P06731	CEACAM5	13.8551	18.2732	18.0571	16.935	17.1387	13.6569	11.8272	17.1333	16.392	17.1203	15.4694	16.5677	16.2019	16.1295	15.9551	17.5368	13.0299	17.3015	17.1386	17.739	16.694	14.9732	16.2079	16.2015	16.7721	18.179	16.2063	17.0829	16.2179	16.7443	18.8402	18.7644	17.9072	17.4498	17.8341	17.8738	16.1829	16.4217	16.7422	16.4079	20.3266	17.9157	16.1638	16.8111	17.8157	14.4294	16.3382	16.1674	16.6668	17.1741	16.7189	15.121	15.2204	16.3828	17.629	18.167	17.1562	16.6892	15.9717	16.198
P40199	CEACAM6	16.8964	16.0538	15.5754	11.9659	13.3632	13.4807	12.1357	12.541	13.6313	14.8412	15.3341	12.8848	11.5576	11.8729	12.4493	11.929	18.3516	14.9288	13.0959	12.6972	12.4692	13.7161	11.7981	12.7958	12.3814	18.3688	12.3928	12.7425	12.2409	13.4687	14.7004	16.1226	11.294	13.1447	12.5183	14.8462	12.0687	13.5479	13.373	12.1709	19.2076	17.029	14.02	13.1942	12.2584	13.2746	12.8651	14.3916	11.7922	13.54	13.3898	12.1657	13.1682	13.2662	15.9886	19.165	16.6776	15.6066	14.2182	13.6959
Q14002	CEACAM7	13.1776	16.2685	13.5351	16.5877	17.6973	12.1075	12.7128	16.7371	16.7437	13.6128	12.7405	15.693	17.2791	16.6893	16.261	12.1786	12.4055	14.6861	17.0995	17.7496	15.0765	11.1785	14.771	16.7124	17.4483	14.9708	14.342	17.3844	16.4723	16.8581	12.4388	15.8783	15.8008	15.9546	16.3167	14.3312	13.6723	15.8164	16.7775	16.0669	15.4371	16.9396	11.1247	16.6359	17.3838	12.4812	16.1117	16.4115	16.9115	17.2267	11.8568	15.6076	15.9472	17.1642	17.1142	11.7641	11.6299	15.3033	11.9286	15.6369
P31997	CEACAM8	17.1927	15.8657	17.6249	13.9077	13.4838	15.8351	17.839	13.4235	12.7754	17.2358	17.5684	11.8208	13.3901	17.2978	12.3487	17.6472	20.3279	17.0202	12.6869	11.982	13.8158	15.0852	13.6944	11.1832	11.8841	18.6313	12.988	11.8138	14.7254	13.8109	17.4482	17.7954	17.1999	17.148	16.9224	17.4289	17.1351	17.2959	15.4315	17.6668	19.347	16.4742	17.2509	15.9708	17.1543	17.2039	13.9639	15.1258	14.2073	12.8617	12.7688	13.0167	11.4154	12.0067	13.48	20.001	16.6697	16.944	16.3318	17.4452
P08217	CELA2A	15.1259	14.5934	12.2095	11.6763	12.5053	12.1885	12.7111	14.5491	12.9322	12.8458	16.3584	15.0906	17.0919	16.5474	16.0924	18.0074	16.6998	16.629	15.6006	17.0297	12.5118	15.351	13.318	15.4929	15.4388	14.6764	12.9895	15.7731	13.3963	15.9275	17.4342	16.6653	16.9388	16.3226	15.1509	15.5342	14.4328	13.2669	14.999	13.265	11.8538	14.8025	13.2039	12.3884	11.1038	12.117	13.1887	14.0641	14.43	12.3596	12.6184	14.4014	12.4484	13.6905	12.2833	13.5719	14.3703	13.3279	11.9981	15.8113
P09093	CELA3A	15.9102	17.6103	15.2141	15.2674	16.3447	13.8656	14.2247	13.5874	15.24	14.5023	17.4722	18.0714	17.4422	17.2004	16.7008	17.4244	17.2965	17.3833	17.7437	18.4632	15.7807	17.2399	17.2587	17.9821	17.5883	16.4017	16.4394	19.4183	12.4232	17.4481	17.2564	16.6548	17.2584	17.324	17.81	16.0395	16.0527	17.0925	17.3358	14.9536	13.464	12.6165	16.013	16.6595	17.3521	14.2268	16.2752	15.1931	16.6054	16.9293	15.1653	17.4697	18.5129	18.4781	19.0264	13.1865	13.2006	12.4398	16.4176	17.7553
P08861	CELA3B	11.7673	13.5402	12.4046	12.6498	12.6987	12.6829	12.9496	12.588	12.952	12.924	15.2351	16.3952	15.9725	14.8728	15.2449	15.7084	14.3769	14.541	15.662	16.4787	12.0147	15.4844	15.0246	16.1434	15.0256	13.1454	12.4165	16.6694	14.1473	14.4187	15.2303	12.4798	16.1612	15.3434	15.1157	12.941	14.2751	14.1505	14.5341	12.0701	13.5711	12.8427	13.1373	13.3997	12.4099	13.5877	11.6402	12.3095	14.3608	12.5969	14.3665	11.805	14.2977	13.3904	13.2589	13.0179	11.9644	11.8343	13.0946	14.3435
Q92879	CELF1	12.6746	13.5433	12.7755	13.2816	13.625	12.3076	13.3675	12.6814	14.0249	12.4223	12.0503	12.727	13.5529	11.748	12.0482	11.9728	12.6643	11.9103	13.072	13.7938	11.6878	13.5196	11.4738	11.9625	11.6533	11.8928	13.4558	12.73	12.8353	12.0795	12.4118	12.2026	13.4184	13.2064	11.941	11.6167	12.661	13.5557	13.5916	13.6309	13.2429	13.5007	12.8639	13.3068	13.5172	12.9642	13.5355	12.3277	13.7869	13.9715	14.1942	13.7153	12.6694	13.2677	13.7837	11.5208	13.4691	12.4736	13.7749	12.2848
O95319	CELF2	15.5027	14.4803	15.1217	12.392	13.3205	15.1442	15.2975	15.6889	13.2665	15.1596	15.3746	12.9854	12.0706	13.1593	14.8234	14.0185	15.2779	16.0409	15.1166	14.3613	14.6773	14.9501	12.6445	14.4131	15.0468	12.8205	14.7851	13.4251	13.8326	12.9045	12.3752	12.8047	12.0329	12.6776	13.5807	15.2976	13.6753	12.6334	12.8733	12.6348	14.0306	15.2862	12.4425	13.8991	12.7478	13.6106	15.374	13.5769	12.9389	13.2627	15.5818	14.831	15.1245	15.0262	14.7669	12.8223	14.0062	13.9762	13.4967	13.2434
Q9NYQ6	CELSR1	17.7844	16.2093	16.2516	13.7162	15.4571	17.2351	14.7951	16.2567	17.0908	17.3153	16.4204	15.9438	17.562	17.5673	17.2893	15.0986	13.8797	15.5756	16.5767	16.8772	17.5674	16.8861	15.3506	17.2779	16.6066	13.8828	15.7824	16.4932	14.4386	16.5896	11.5359	12.814	17.1437	17.4933	16.5495	16.8879	12.0033	13.169	15.8243	12.991	12.791	12.2489	16.337	13.9289	16.4074	12.7374	13.6003	13.0914	12.3299	12.3067	13.6928	14.1229	17.4245	12.5483	14.7865	13.4745	11.965	10.9945	14.1887	15.7115
Q7Z7K6	CENPV	11.6795	15.0564	11.4298	15.5459	15.5272	14.3673	11.2542	14.2512	15.1792	14.31	14.9174	15.328	14.8521	14.1315	14.6852	14.2837	13.7837	14.8074	15.0076	15.0615	14.5808	15.1371	15.299	15.5586	15.396	14.871	15.5693	14.7994	15.0175	14.7835	13.1532	13.2188	14.7241	14.6844	14.0847	15.3621	15.7299	16.4728	15.5746	15.5969	13.2674	14.2398	14.3655	14.9683	14.9971	13.597	14.6389	14.8525	14.7384	14.8325	15.3414	15.7312	15.2815	15.7262	15.6989	12.9308	14.9939	14.6114	14.037	15.7592
Q9UPV0	CEP164	14.1271	15.0605	14.5781	14.6436	14.3171	14.4549	14.5817	14.0751	13.9522	14.3914	14.7458	13.6086	13.102	14.5499	13.6029	14.3963	16.5148	16.0305	14.7725	15.3872	13.056	12.5836	14.2973	14.6586	13.379	15.9118	14.8511	13.8522	14.032	13.6658	15.7501	15.2565	14.1962	12.8794	14.1257	15.8406	12.3984	14.5389	13.0656	14.0931	16.4453	13.9269	13.9282	14.3289	13.6956	14.8451	13.2774	14.026	14.8355	14.999	16.6333	15.1382	14.7636	15.5621	15.929	16.6323	16.2991	16.1239	15.1345	15.3127
Q9Y6K0	CEPT1	14.2112	13.888	13.3839	12.7117	13.651	14.0264	15.4404	10.7436	13.4222	12.8205	12.5862	11.9235	12.5184	11.9376	11.7611	16.0715	15.3474	15.0567	13.8974	11.9447	11.5174	11.6166	13.6108	13.2679	11.8815	17.8751	13.7204	10.2778	13.2222	12.254	15.2582	14.8775	15.1432	14.8598	12.3844	14.0348	14.7508	11.8996	12.7227	13.293	15.7239	12.9163	12.3015	12.652	12.3865	14.3458	13.1925	13.0288	12.8025	13.8298	14.91	14.4619	12.9148	15.1729	14.6733	14.1242	14.6288	14.5995	14.9018	14.5151
Q96G23	CERS2	15.0523	12.7634	13.4295	11.6078	13.3459	14.2178	11.3366	14.0318	13.4326	14.1361	13.1301	12.7554	13.3396	13.1203	13.6102	14.2167	15.2796	14.1278	13.5922	12.6131	13.491	13.4571	13.993	13.5391	13.6712	14.5719	13.218	12.2208	14.244	11.5485	13.3762	13.1699	11.7823	11.7364	12.173	13.2817	13.533	11.7194	12.7592	12.8806	14.8843	12.6504	12.1824	13.2726	12.6672	13.733	12.6388	13.6691	12.553	12.4592	12.6103	11.6131	13.5672	13.0068	14.3396	14.9083	14.5014	14.6632	12.0859	12.8676
Q9Y5P4	CERT1	14.738	15.1559	14.9864	14.499	14.7202	12.8577	13.3176	11.3258	14.0581	11.7899	13.7271	13.7829	14.2719	13.7107	14.4102	15.2757	14.7583	14.6728	14.6992	14.6329	15.4	14.3344	11.692	11.9861	14.0315	14.2799	12.4453	13.9354	12.0544	14.5744	15.1321	14.2417	14.9946	15.0599	14.8536	15.4073	11.4133	11.9295	14.1185	13.0618	14.8661	14.9764	14.2504	13.2822	14.3674	12.7241	12.5588	12.348	12.7437	14.8057	14.6446	14.7451	14.0707	12.1689	15.0375	14.1766	14.4185	14.4612	14.3815	14.0815
P23141	CES1	18.4302	16.6068	16.5476	16.7014	17.3337	17.2162	16.434	16.5655	16.67	17.0204	13.9599	16.0398	16.5471	16.157	16.2539	17.7558	18.0057	17.2771	17.141	17.1648	16.4559	17.1032	17.5318	16.353	16.1918	16.261	17.4661	17.2485	16.8701	17.3504	16.9817	16.8601	15.8634	15.1653	16.8656	15.6855	16.4566	16.004	16.1861	16.6143	16.7496	17.4665	17.2853	16.9433	16.5808	18.7362	16.9495	16.4816	17.168	17.1059	16.4638	17.6263	17.6386	16.5984	16.4521	18.5363	16.5402	17.1513	17.8091	17.2676
O00748	CES2	13.787	18.5746	18.6619	20.6086	20.508	16.6085	10.8769	19.8664	20.2847	16.8938	18.457	20.1986	20.3461	18.7087	18.8063	14.3287	11.8355	16.8027	20.262	20.5866	19.4319	19.8528	20.3225	20.8469	20.3486	18.6949	20.6122	20.5987	20.4749	20.6426	18.5543	19.3723	20.2196	19.8495	20.29	19.271	20.1951	20.3084	20.4137	20.3799	17.7357	19.4522	19.92	19.7258	20.3425	19.0918	20.3431	20.678	20.5382	20.0099	19.4342	19.751	19.6782	20.2382	20.4118	16.8056	19.125	18.3163	18.7055	19.5905
Q6UWW8	CES3	12.4676	14.4577	14.2535	15.6634	15.6178	13.5349	12.442	14.0037	14.5573	11.7928	11.5387	13.2932	12.5271	11.1994	14.2912	11.2157	13.0517	14.0837	14.7546	15.7028	13.7903	12.134	12.8421	14.6672	13.8467	12.3711	15.4716	15.2862	15.2303	16.1553	13.7052	11.9873	14.332	15.1104	15.4183	14.5172	15.1242	15.6147	15.6134	15.6437	12.4121	14.8377	15.4118	14.9862	14.982	12.5609	15.1527	15.4447	15.3265	15.0733	13.4991	13.5402	13.0382	14.069	13.9114	13.2501	12.431	13.2153	13.2843	14.0382
P41208	CETN2	13.3911	13.2709	12.2613	11.6952	12.6903	14.2306	14.0067	13.2568	12.8777	13.6274	14.5047	13.2365	13.3247	13.2289	14.0802	13.7387	14.2569	14.3842	12.9112	13.1271	13.5566	13.5416	10.8279	12.9426	13.1267	14.4915	12.8242	12.6964	14.0105	14.5007	12.4496	11.7026	11.6744	13.4806	13.6488	13.4302	12.4847	12.6022	12.3169	13.3736	12.7629	13.3538	13.0974	12.9599	12.0686	12.7227	13.5474	13.1089	12.6512	11.4905	12.6645	13.1048	13.8874	11.5823	13.5931	12.574	13.8323	13.4344	12.3892	13.4005
Q9Y6A4	CFAP20	13.8919	13.4138	12.9257	13.165	12.5422	13.5189	12.3622	12.8399	13.2357	13.1798	13.9945	13.3008	12.1805	14.4623	12.6952	11.0163	13.0523	12.3274	12.9458	12.5611	11.8372	13.0541	13.6659	11.7833	13.3798	13.9256	13.0007	11.7144	12.9654	14.5422	11.3117	12.5424	12.7767	12.8991	13.4689	14.3311	13.827	13.527	11.8396	13.3412	13.6749	12.9647	13.6094	13.3658	13.1129	13.2384	13.0305	12.399	12.7679	12.9549	13.4366	12.9367	12.9005	13.4053	13.0106	13.8135	12.9281	13.6572	12.6586	12.9534
Q5T655	CFAP58	15.2447	12.1437	15.9152	14.0325	12.688	14.7957	12.9208	13.3485	15.5744	12.1186	11.9314	14.2654	15.2575	11.4423	15.1625	14.4874	11.2905	15.2278	15.3818	15.5572	13.0543	15.8138	15.5043	15.6813	15.4102	14.9932	13.6593	11.4926	12.0974	12.5295	12.6074	13.1978	14.9678	15.1349	12.6838	15.1164	15.0634	14.9438	15.0528	15.0535	13.3715	13.3924	14.9342	13.3899	15.5683	13.7264	15.4846	11.4067	15.8102	13.6389	16.1619	15.8903	12.8796	16.1591	16.2275	11.8885	13.2273	13.6902	15.6692	15.8838
P00751	CFB	18.8532	18.2734	18.4986	18.3702	17.9903	18.361	18.2233	18.472	17.8576	17.9315	17.8992	18.1611	17.9306	16.6457	16.3976	19.823	19.8945	18.9895	19.8022	18.7462	18.7644	19.9645	18.9875	18.4951	18.6137	18.7313	17.6291	17.741	18.008	17.9428	19.8569	19.4399	18.7353	18.8441	18.4381	17.5158	17.7276	17.7912	17.6325	17.914	18.5363	19.7126	18.7696	18.4624	18.3469	19.688	17.3762	17.2625	17.283	18.3751	17.5515	18.4521	18.5509	18.2328	18.1024	18.5623	17.9544	18.2178	18.3621	17.1687
P00746	CFD	16.1904	14.8651	14.6381	15.9664	15.9038	17.0529	14.8492	15.9198	15.8761	16.4932	15.4754	16.8594	16.8379	15.9249	15.3132	14.8675	13.5343	14.0992	15.8796	15.8725	16.0394	16.7008	16.8101	16.5941	16.338	15.5298	16.2661	16.1997	15.7609	16.0231	15.7025	15.5946	15.9974	16.1402	15.3471	14.8258	16.0348	16.9174	16.7571	16.8764	13.28	15.737	16.017	15.3028	15.4662	17.5822	16.358	16.3704	16.1112	15.7897	16.2114	16.6176	16.4435	15.2759	15.7349	12.809	15.4045	16.6171	17.4586	16.6582
P08603	CFH	18.5704	17.8605	17.5532	16.9318	16.9992	18.2636	18.0613	17.9891	17.3834	18.298	18.2194	17.8908	17.9755	17.2872	17.3975	19.0947	20.0502	17.9444	18.1377	17.3552	18.0107	19.0621	17.4057	17.7613	17.6176	18.7631	16.9303	17.3301	17.0782	17.2644	19.6116	19.185	18.1028	17.8943	17.7548	17.6849	17.0136	17.0989	17.6641	17.4706	19.2399	18.7552	17.755	17.1758	17.4234	19.0121	17.1587	16.722	16.732	16.8899	17.3213	18.0493	18.4494	17.3748	17.3764	19.8674	18.2386	18.415	18.0714	17.4685
Q03591	CFHR1	14.7475	13.5317	13.1155	12.0283	13.7493	14.6149	13.3068	12.0985	12.7776	13.386	15.9231	13.4612	16.9838	12.6007	14.6145	16.6993	17.5921	14.0664	14.3927	12.0816	13.9649	12.6115	12.1968	12.5062	13.1949	17.3539	13.3906	15.7242	16.7963	16.9661	17.248	16.9376	13.5767	16.3471	11.6533	14.4359	12.5633	11.807	14.952	13.0251	17.5604	17.4805	16.814	17.0402	16.8281	19.2151	15.2441	15.9945	16.9799	12.3712	13.6046	13.512	14.5688	14.4339	12.7369	19.1389	15.0673	14.6681	15.3948	14.1191
P05156	CFI	15.1219	14.365	15.2889	13.504	13.8858	14.9902	15.3663	13.9959	13.2845	14.9236	14.3882	13.806	13.2341	12.3152	12.6022	15.5866	16.4321	14.3376	14.9495	13.0131	15.2128	15.8595	14.1478	13.9867	14.0025	16.2949	13.0281	12.0374	12.989	13.7012	16.2405	16.0707	14.5324	14.1435	13.9362	14.0284	14.6235	14.438	14.4555	14.3817	16.4455	15.7658	14.2918	13.0265	11.627	16.456	12.6523	12.8746	14.0561	13.0159	14.2867	14.5009	13.9538	13.9226	14.1126	17.0343	15.6261	15.3777	15.1174	12.33
P23528	CFL1	20.853	21.6953	21.6734	21.2445	21.3808	21.0497	21.6453	21.3327	21.4217	21.523	21.656	21.2025	21.8004	21.3375	21.6049	20.8334	20.7152	21.4343	21.791	21.687	21.5273	21.6841	21.2273	21.8507	21.6808	21.8001	21.3525	21.9999	21.5498	21.4892	21.0409	20.7089	21.3447	21.433	21.304	20.9341	21.6704	21.5455	21.354	20.9587	21.6884	21.3459	21.0625	20.8674	21.0609	20.3097	21.6031	21.7374	21.2605	20.9824	20.8685	21.2151	20.9995	21.092	21.0947	21.341	20.8308	20.9198	20.9121	21.3516
Q9Y281	CFL2	16.2762	16.5693	16.0172	15.1081	16.0764	17.5628	17.3283	16.4206	16.2888	17.3613	17.2285	16.7771	16.8727	16.5264	16.8906	17.177	15.4063	16.9624	16.4599	16.5214	16.7602	16.5969	15.4903	16.5986	16.0715	17.473	17.4886	16.7554	16.3768	16.4863	16.682	16.3941	12.5513	16.4041	16.9403	16.358	16.7521	16.381	16.3297	16.1773	15.9742	12.8883	16.1883	15.6161	15.9925	17.6023	15.9931	16.0089	16.6122	16.8439	15.6789	16.5597	16.6021	16.1182	15.6652	16.8018	16.8811	17.1357	17.1484	16.6589
Q9P2M7	CGN	13.8766	17.064	17.4136	17.633	17.2599	13.2176	12.3144	16.4598	16.0142	12.3052	12.1511	16.4792	16.3735	15.7446	16.1272	13.6851	11.751	14.9968	17.728	17.1993	15.5767	13.056	15.6199	17.1365	16.4176	15.5617	16.1713	17.0782	16.8071	16.7235	14.6647	15.5961	17.0036	17.102	17.3465	15.7515	17.0513	17.2658	17.2192	17.0185	16.0375	16.5624	16.7569	16.9697	17.2136	11.4603	16.9079	17.07	17.419	17.2681	14.7285	12.8426	13.5792	16.9384	17.2793	12.5371	13.5823	12.1386	13.4827	15.8662
Q96BP2	CHCHD1	13.6475	13.1545	13.1658	13.126	11.796	12.3417	13.5962	11.5673	11.8916	12.2299	11.6442	13.2515	13.0157	11.8635	10.8188	13.0968	11.1423	12.7274	11.3465	10.8812	12.0853	12.2354	11.3383	12.7562	13.9165	12.4009	10.761	14.0155	13.3817	14.7509	12.7863	12.4781	13.3001	14.5403	15.167	14.3567	15.2897	14.8315	14.8959	14.82	15.6163	14.3144	15.136	15.7014	15.046	12.7284	12.2996	11.5357	13.5186	13.263	13.7812	13.9123	13.6325	13.7855	13.6068	12.86	12.8383	12.6059	11.6721	13.6846
Q9Y6H1	CHCHD2	16.0057	17.2314	17.7774	17.5906	17.5378	15.8939	13.2932	15.8919	17.7762	15.7567	17.2678	12.7665	18.5614	17.0459	17.215	15.0487	13.364	14.9055	16.2751	16.6844	18.4392	17.2371	16.2998	18.1052	16.9925	15.5335	18.5692	16.4202	17.2872	17.3063	16.8079	16.7348	17.8213	16.8782	18.112	16.7602	18.5022	17.9245	17.5618	17.4296	12.7864	15.9489	17.4493	17.0453	16.4726	19.176	18.5054	19.2836	19.8062	12.7733	16.1943	15.2057	13.7061	15.6512	15.2101	12.215	13.8274	12.561	15.0572	13.82
Q9NX63	CHCHD3	15.3276	16.7551	16.7385	16.9142	16.5975	16.5419	16.7536	17.0866	15.3997	16.8942	16.4172	12.0468	12.7344	15.892	16.1183	17.3343	17.1192	17.768	17.3948	17.2175	15.5245	16.7821	15.8161	12.0775	16.8877	16.1942	11.985	13.048	12.0322	14.6335	14.0315	15.8325	12.9501	13.1447	12.5914	16.0249	12.7683	13.4388	14.2547	13.2296	12.598	12.376	11.4429	11.9387	13.474	17.3942	14.9254	14.8964	13.3173	11.7394	17.2402	17.8279	17.3717	17.4072	17.8716	16.8155	17.1945	16.9866	16.9507	17.5107
Q9BRQ6	CHCHD6	14.4014	15.0286	15.0054	15.737	13.7496	14.9509	14.2527	15.5474	13.2982	14.8741	14.8164	15.2655	15.7168	14.9366	15.3185	14.8822	11.1132	14.8684	15.4332	12.8491	15.0488	15.4481	15.1134	15.2883	15.4126	14.6279	15.7577	15.113	15.1329	15.0856	14.4626	14.286	15.2885	15.3144	15.1785	14.9166	12.839	15.4721	15.4909	15.6588	14.4091	14.6589	15.1288	15.4307	15.1173	15.7346	13.4889	15.6124	14.8066	15.8979	14.8491	15.3006	14.8769	15.4974	15.5102	13.0928	15.1469	15.209	15.1622	15.356
Q9BUK0	CHCHD7	14.0654	13.2531	13.4397	12.4997	12.329	13.6485	11.0996	11.8534	13.4244	12.3821	14.0173	12.2973	12.3327	11.1841	12.7031	11.3979	14.848	13.8015	13.2714	10.4143	12.9903	12.4684	12.7629	11.7247	13.5462	10.9733	13.4926	12.1029	13.6932	13.4301	12.2999	12.9485	14.8513	14.7573	14.5436	14.2453	14.239	15.0386	14.8782	14.5647	14.7054	12.7023	12.3933	14.7978	12.5707	13.5786	12.3383	12.7813	12.9109	13.1216	12.936	13.8124	12.7545	14.0308	13.8328	14.3989	13.7573	13.9071	13.0039	12.0788
O14646	CHD1	18.5245	17.3786	14.8648	12.4386	13.344	18.6143	11.2649	11.4135	12.2839	17.246	17.9868	18.7611	12.3411	18.5956	12.5427	13.1724	13.144	13.1786	15.0241	11.843	17.6642	17.8526	17.3367	16.2808	16.1658	12.5019	13.7313	12.4629	12.8531	12.8868	14.0628	12.6424	17.2965	17.2208	12.2345	13.9386	16.3056	11.6471	13.3895	17.4255	12.8798	12.8083	16.8395	11.4332	12.9493	17.994	13.9021	15.4045	12.8947	13.4037	13.1653	11.76	13.3078	14.3291	11.9082	13.3877	13.6471	17.5586	17.6328	15.485
O14647	CHD2	12.7668	13.1661	15.7456	13.2207	13.0298	12.0144	11.5248	13.3346	13.0452	12.5152	12.9112	12.1268	12.106	11.6418	15.0962	12.5267	13.0276	12.6023	13.325	12.9278	13.7836	13.0409	12.2291	12.3328	12.9797	15.535	13.5433	13.0585	13.6523	12.6288	11.2506	13.2272	12.1757	12.9917	13.4021	13.7791	13.3297	12.5864	12.9905	12.8215	13.1799	12.6036	13.3536	12.6103	11.8945	13.4538	13.311	12.0541	12.1488	13.5073	14.0846	14.4092	12.3157	13.2478	12.1877	13.8864	13.2183	11.9637	12.6843	13.2035
Q14839	CHD4	16.2564	16.4623	15.9518	16.5806	16.6577	16.4706	16.5568	16.2959	16.4215	16.2645	16.8496	16.42	15.985	16.4494	16.2745	16.3881	15.8555	16.5394	16.2759	16.2293	16.4159	16.1055	16.418	15.9969	16.4286	16.0496	16.4027	16.0673	16.1832	16.0859	15.6877	15.8018	16.1315	16.158	16.4606	16.6254	16.0718	16.1097	16.323	16.5437	14.9098	16.1387	16.4828	16.1915	16.341	16.2936	16.1884	16.1835	16.3141	16.4979	16.6229	16.2492	16.1865	16.3985	16.3543	14.569	16.0423	16.1857	15.9871	16.2944
Q8TDI0	CHD5	14.1968	12.1358	14.0338	13.7232	12.4855	14.7335	14.6255	14.0812	14.6415	14.7398	14.2628	11.7933	14.411	14.2085	14.5095	14.5889	14.3704	14.4376	10.9872	13.6592	14.0752	14.0256	11.6624	14.0023	14.1981	14.5609	14.3886	14.5318	13.5186	13.588	13.9387	14.5164	12.5691	12.3126	12.3473	15.1443	12.4592	12.0895	12.9087	14.3219	14.6673	13.759	12.1802	12.803	12.2888	13.6259	13.6251	13.6957	12.738	12.8818	12.5273	11.9479	13.8391	13.0657	14.1662	14.0484	12.5623	14.9263	13.0781	11.8361
Q8NE62	CHDH	16.6899	16.1044	16.1334	16.6229	17.329	13.331	13.048	16.9061	17.5893	12.9996	16.713	17.3982	17.5242	16.7944	17.1303	15.7611	14.0722	16.114	16.9363	16.7917	17.5567	18.0042	18.1737	18.5574	17.6347	15.5503	18.2873	17.0831	17.3814	17.3873	15.385	14.3151	16.9438	17.1571	17.4782	18.5898	17.988	18.3537	18.0335	18.3421	15.8499	17.4685	15.3962	17.5704	17.3163	16.4939	17.9954	17.8084	17.9282	18.0622	17.573	17.6787	17.1767	16.9296	17.5087	11.5721	14.7823	15.7357	14.977	17.3421
Q8IWX8	CHERP	12.7456	14.3282	11.8208	13.3342	12.8	14.6513	16.3297	12.5294	12.4698	14.7718	14.9362	13.1227	13.9616	14.1983	13.5916	16.7498	16.5835	15.5953	12.9296	13.6525	13.2652	12.4888	12.4472	12.2728	12.8453	16.0196	12.6067	12.6489	13.7895	13.8164	15.6929	15.1731	13.4321	13.2125	12.052	14.8957	14.2809	12.9908	12.0017	13.0588	16.9144	14.9365	12.3754	12.7735	11.6711	12.774	12.4274	13.2484	12.5865	13.6766	15.44	13.6334	12.5213	13.7241	13.0013	15.8183	12.4112	13.8286	12.0912	13.0358
P10645	CHGA	16.9222	16.932	12.4119	18.9664	19.0924	17.3689	12.907	17.7913	17.3273	13.2024	12.8776	12.8108	15.821	12.923	12.2185	15.5637	12.559	14.6439	18.9198	18.0596	14.9689	17.8853	17.2415	17.7967	16.8929	12.0522	20.2195	17.9384	18.3743	17.7819	18.742	15.8079	17.3962	16.2545	17.2314	16.228	19.6221	17.8832	16.5576	17.0904	15.4438	18.1839	17.6844	16.8863	17.1013	15.3467	17.434	17.5338	17.2485	16.5754	16.4878	15.5266	10.1292	15.3458	12.4467	12.5228	15.4978	12.3495	15.3843	14.911
P05060	CHGB	11.9851	13.2248	12.6711	13.4219	13.67	15.0857	12.232	12.222	12.2045	15.4182	15.6243	13.7455	12.9969	12.9982	15.4698	13.5865	12.0811	12.7317	9.99504	13.9677	14.6942	12.083	12.52	14.489	12.3063	17.43	14.4299	14.927	12.8534	12.3561	12.8713	13.1302	12.7461	12.9476	12.7989	13.4566	12.7901	12.189	12.0097	14.1366	13.3496	11.6167	13.1492	10.7083	11.7087	11.2041	12.4725	13.2581	14.6431	13.6578	14.0723	12.4097	13.1822	13.2561	13.0124	13.1806	12.9755	13.2978	13.7964	15.0643
P36222	CHI3L1	15.3613	13.7181	13.9432	14.5078	11.3425	13.6928	16.0909	11.9802	9.95329	13.8306	11.6706	11.3955	13.2168	13.5028	11.9506	13.6284	18.1033	10.8456	12.0947	10.4053	12.455	13.4015	11.378	11.1987	12.9242	17.2603	11.6755	14.9627	13.1045	12.9842	13.5852	13.2043	13.8143	11.3772	13.2037	13.2094	11.4035	10.0925	12.3055	10.4891	17.7029	12.1416	9.29813	8.26941	11.2921	13.9164	8.94026	10.5531	13.0228	14.4659	13.7041	13.704	13.113	12.6249	12.2277	15.6659	13.7487	12.3229	12.342	12.2894
Q9BWS9	CHID1	16.4001	16.9416	16.3662	16.3214	16.3244	16.544	16.2367	16.439	16.4458	16.5701	16.5732	16.1921	16.1126	16.6591	16.5546	16.0773	16.1814	16.3124	15.7055	15.8585	16.9657	16.63	16.8261	16.4491	16.1911	17.2041	16.5925	16.1189	16.1311	16.0496	16.9149	16.6461	16.3412	16.306	16.2176	17.0016	16.8576	16.6885	16.5081	16.7224	16.0382	16.398	16.7054	16.7726	16.4481	16.5595	16.7112	16.5193	16.7728	16.6983	16.9977	16.9385	16.8437	16.9186	16.7117	16.2345	17.1299	17.1138	16.9908	16.8296
Q13231	CHIT1	14.2535	12.5902	12.439	13.9099	13.0874	14.3163	14.5223	10.5478	12.4433	12.3815	12.4303	12.6696	10.1221	11.6315	11.8611	11.4348	17.454	12.4775	12.5998	12.245	10.699	14.858	13.5183	9.36665	10.5668	17.1063	12.1954	13.5367	12.8618	11.7325	12.4566	13.7305	11.0164	10.7118	13.3117	10.4424	13.5125	12.2533	13.0978	13.4429	15.0415	13.069	12.9757	13.1492	13.3811	13.6355	13.4414	13.0802	13.1015	12.6143	12.9187	12.8323	12.0818	11.9009	11.2049	14.2957	11.8474	12.5194	12.5339	11.084
Q9Y259	CHKB	13.5005	11.4417	15.0855	12.2338	11.3609	12.0301	12.3353	11.8108	12.4461	12.2487	12.3062	11.9847	13.4418	13.1641	13.5547	12.9617	13.4064	12.125	13.0783	11.9806	12.7681	12.6723	12.3851	13.476	14.5739	13.4019	14.0731	12.4836	14.5827	12.4951	13.4632	12.8796	12.9018	11.4758	13.23	15.2945	16.1081	15.8836	15.747	15.7973	12.2646	13.2277	15.3007	15.2848	15.0136	14.682	15.3301	15.2019	15.2791	14.6366	14.611	12.7028	11.7756	11.9398	13.0808	11.8625	14.2567	12.9739	14.4909	14.7246
O43633	CHMP2A	12.1786	13.1788	14.1716	15.1331	14.8876	12.7736	15.9679	12.5152	14.7646	13.1296	13.8284	12.5496	12.7758	13.3741	14.6373	11.4649	11.7224	11.8641	14.2005	13.4993	13.8941	12.7256	14.3807	14.4177	14.1247	10.6318	13.9251	12.6984	13.9697	13.6613	13.1688	13.2707	14.0239	14.4427	14.9055	12.5768	15.435	14.5992	13.7217	14.1658	14.6663	13.7051	14.7495	14.2347	14.0856	13.2955	14.9812	14.8238	14.7371	14.2628	12.7232	12.2456	12.2303	13.7066	12.4195	13.2332	12.7462	13.3388	12.1654	13.234
Q9Y3E7	CHMP3	12.008	13.4992	12.2797	12.9946	13.4918	12.8489	12.5274	12.6208	12.6295	13.293	12.9927	12.7397	12.569	12.2916	12.9973	12.6921	12.0072	13.6589	12.6354	13.2887	12.8119	13.1286	12.4963	12.8771	11.9804	11.944	11.6072	13.0899	12.99	13.5766	12.921	12.3463	14.0702	14.0099	11.808	12.5683	13.6365	12.0428	11.4273	12.9401	13.0502	14.0862	12.6692	11.8038	11.3987	13.5098	14.1476	11.8534	13.1613	12.0855	13.8311	12.9722	13.3537	14.0009	12.8568	14.0077	12.7437	12.0919	13.2887	14.0192
Q9BY43	CHMP4A	12.2549	15.9137	16.3067	15.8415	15.2415	14.7871	16.2436	16.1736	16.5319	15.8533	15.7337	11.3765	15.4612	16.1732	15.9881	15.9028	16.2625	16.2392	16.1656	15.7356	15.903	16.1164	14.63	16.1747	15.9488	16.0746	12.3512	15.7204	12.9317	14.1704	15.4088	14.7763	13.8833	11.2977	12.3064	15.7454	15.4707	15.4852	14.5986	14.6395	14.931	15.1726	12.6498	13.2545	13.327	11.6537	15.8877	16.6176	13.3266	12.7419	15.4466	15.3932	15.7657	15.8193	16.1304	15.355	15.7933	15.0982	15.5041	16.0615
Q9H444	CHMP4B	12.6269	15.4707	16.2723	16.3961	16.1329	15.6319	16.0117	15.9247	15.5019	16.1138	13.847	14.6532	16.1316	16.2056	15.8177	14.3584	12.8072	16.8083	16.9359	16.7117	15.9858	15.5653	16.742	15.9212	16.4256	14.7956	15.9678	16.5647	14.9481	15.5721	15.5059	15.6486	16.852	17.1386	16.9468	15.4259	16.2083	16.1157	16.0316	15.5821	13.3708	12.3871	15.8279	15.9605	16.1157	14.9027	15.2492	15.2695	12.3977	14.6616	14.7435	15.376	16.342	15.9818	14.9634	12.3953	15.3919	13.0568	14.3795	14.5773
Q9NZZ3	CHMP5	15.3388	16.5834	16.7632	15.776	15.9308	14.5088	15.3389	15.0929	16.455	15.0982	15.7179	15.6386	16.0883	15.6926	16.437	16.0638	12.8338	16.6016	16.7791	16.3297	16.2765	15.543	15.2745	16.7562	15.9195	15.6605	15.8199	15.6276	15.7716	15.329	16.2282	16.3325	16.2392	17.0222	16.5793	15.5498	16.361	15.8908	15.5036	15.3647	14.762	16.0353	15.7479	15.7404	15.9397	13.7356	16.2415	16.0673	15.7954	15.7389	16.5008	14.3108	14.8932	13.1944	13.479	15.0703	16.0801	15.49	13.9438	15.8256
Q96FZ7	CHMP6	15.0586	12.7427	14.9593	14.8798	14.6547	15.0344	15.2778	14.5271	14.0152	14.4594	14.7232	16.4138	13.4936	14.2741	15.0232	14.9109	15.0774	15.2985	14.737	14.2501	14.0854	13.9732	14.2195	14.668	14.1054	13.0218	13.1752	13.5721	12.9245	12.6473	14.5765	13.2868	12.1991	15.2515	13.1241	13.2928	12.611	11.9644	11.4305	13.105	13.4151	12.3903	11.8616	11.6236	13.9537	12.7376	11.3204	15.4405	13.8895	12.8783	14.3044	12.6417	12.0618	14.3501	15.1068	12.3807	12.4881	12.0926	14.5036	14.6427
Q9UHD1	CHORDC1	14.1971	15.2178	11.4127	12.6953	10.9536	14.5785	15.5996	14.0487	14.172	15.0577	15.1779	13.9847	14.0646	14.8251	14.6191	16.0415	17.1273	15.8687	14.8675	14.82	14.16	13.4898	13.0761	13.411	14.099	15.231	13.7966	14.2874	12.2438	14.3181	15.7634	15.804	14.4224	15.1441	15.1949	15.2947	13.9111	12.4363	13.7556	13.9537	16.9237	15.269	14.5151	14.6624	14.3822	14.8139	14.239	13.6183	12.2897	16.1143	14.5913	14.7361	14.1648	14.5531	14.5481	16.5507	15.5462	15.0082	14.0764	14.7957
Q99653	CHP1	14.6428	13.8405	14.6522	14.5235	13.8686	14.4714	14.8351	14.5158	13.6168	14.93	13.561	13.8923	14.5774	14.3259	14.74	14.5817	17.2077	14.7424	14.0468	12.2673	12.8652	13.4378	12.3739	11.7103	13.5328	15.1974	14.7822	13.9747	13.5105	14.4276	14.8371	15.3759	14.7988	15.4041	15.8058	14.3971	14.924	14.8062	13.3917	13.2479	14.2753	14.1438	14.4908	13.8868	14.2864	13.2562	12.9118	13.7459	14.977	12.8565	13.4144	13.8055	13.7196	12.5586	14.2212	13.1384	13.4858	12.5277	13.848	14.1832
O43745	CHP2	12.4851	11.7573	12.494	14.4832	14.6586	12.9666	12.8165	13.206	11.9446	11.2251	11.8685	12.1052	13.0579	13.4498	12.569	14.156	12.8928	13.8526	12.6392	15.4802	13.1523	12.4892	12.7469	12.2177	12.2675	12.1789	12.4454	12.7301	13.6996	13.1278	12.1113	14.4251	12.4789	12.0262	12.181	12.8942	11.5617	13.8934	13.0568	14.0394	12.2829	11.6686	12.9941	14.2774	14.6007	11.7771	12.4499	13.3733	14.1205	13.1456	13.3918	12.6218	13.4809	14.1844	14.5396	12.4195	13.2507	12.3271	11.5089	13.8782
Q9P2E5	CHPF2	13.2646	13.063	14.0269	13.263	12.7076	13.424	13.4319	13.2233	12.312	11.9109	11.671	12.8969	13.0649	12.5444	13.4459	12.0628	14.5525	14.3553	13.1373	11.6234	13.2701	13.4637	13.1375	13.4744	11.7403	14.2251	12.6885	12.5305	12.7387	11.5996	13.149	13.2813	13.447	11.9249	13.6673	12.9612	12.142	12.4189	13.2892	12.3226	11.8258	11.4886	13.0643	13.392	11.1781	14.1668	12.6138	12.0792	15.1067	12.9394	13.7775	12.3696	14.1108	13.2662	13.3951	11.6575	13.3744	13.3051	12.6433	13.1799
Q9Y3Y2	CHTOP	17.2635	17.4514	17.2218	17.0828	17.5195	16.8478	16.3766	15.8868	11.9216	15.7873	15.2514	11.7276	13.3079	11.7074	12.8505	16.5246	14.2729	15.7669	16.4544	16.5265	12.189	16.2812	16.6361	14.5145	16.1562	11.1092	13.9637	13.0297	12.5212	10.8318	17.0283	12.4042	13.034	12.7172	12.7392	13.1271	10.8667	12.9055	11.4023	12.2425	16.7782	14.7281	11.9523	14.5889	13.3896	12.8668	14.2138	11.2447	12.6641	12.1786	16.8671	15.5172	15.9394	16.4763	16.4625	13.1154	16.1195	15.0448	16.2806	16.9174
O76071	CIAO1	12.371	15.4644	14.2283	14.342	15.956	13.178	15.0424	12.7247	15.0855	13.1968	12.4304	12.4578	12.7089	11.8346	13.4237	16.271	15.2599	16.1437	12.4502	15.5636	15.7078	14.4684	12.5795	12.0663	15.6535	16.3421	15.5555	15.9408	15.5974	16.0003	16.1738	15.5043	12.7534	15.766	13.6126	15.6939	15.4924	15.7612	16.2428	15.3319	16.0102	15.6486	13.5231	11.5353	16.1641	12.5174	15.0259	15.6544	11.819	12.5504	12.6278	12.8434	14.859	15.7477	15.4796	15.8744	15.1937	15.6638	13.2934	13.3823
Q14011	CIRBP	17.5543	17.7771	18.3692	17.928	17.037	17.6278	17.9222	16.3985	16.8908	17.3312	18.3424	15.3389	16.6745	17.3254	17.6828	17.2789	14.9381	17.1605	16.8945	16.8439	17.9366	17.7907	16.9297	17.1784	17.4452	17.9365	17.1562	16.81	16.569	15.9001	17.0509	17.4415	15.9776	16.4307	16.1724	17.8753	17.5971	16.9221	16.4305	16.1866	15.7558	16.1595	16.1242	15.446	15.7197	16.9965	17.3095	17.1958	16.9386	16.3578	17.5184	16.6246	16.7897	16.4035	17.0142	16.1023	17.3283	17.7715	16.5026	16.5521
Q9NZ45	CISD1	16.6	15.2679	15.2901	18.0803	17.1491	17.1894	17.5934	17.2587	17.31	17.1979	17.0244	17.1028	17.2562	17.043	16.818	17.3144	17.259	16.8313	17.3261	17.0371	16.3345	17.2722	17.3094	17.2185	17.3996	16.6749	17.0598	16.8523	17.1873	17.2182	16.8694	17.0872	17.4849	17.2108	16.7291	17.072	17.4556	17.5637	17.594	17.1539	17.5225	17.3283	17.0907	16.8717	17.376	15.0505	17.6953	17.7876	17.0022	16.5433	16.0456	17.0197	16.4766	17.0814	16.3571	17.6911	16.5084	16.8545	17.0871	16.9472
Q8N5K1	CISD2	16.2699	16.475	15.7817	12.9848	15.1015	16.6583	17.7601	16.595	12.9718	17.2797	16.6986	13.0489	16.9127	17.3077	17.2052	17.8628	18.4272	17.759	16.3828	16.6314	15.5643	16.2435	16.4791	16.3673	16.327	18.2652	15.5777	12.0299	16.2681	15.5628	17.4908	17.3497	12.5583	16.6495	16.1386	17.2006	15.1289	15.4022	16.6344	15.7137	17.5315	16.8249	16.316	15.8098	12.6837	13.6122	13.2455	15.6702	14.9268	14.789	16.1538	16.2669	16.4131	15.9341	12.9212	17.8139	17.2188	17.5798	15.788	16.0811
Q07065	CKAP4	18.9132	19.0125	19.564	18.4002	18.4239	18.3335	18.1488	18.4113	18.1211	18.6757	18.6709	18.5164	18.2336	18.5582	18.589	18.5086	17.7315	19.1241	18.2104	18.3375	18.8966	18.5414	18.6453	18.5794	18.1107	18.9101	18.7318	18.3987	18.1683	18.1195	18.8986	18.6873	18.393	18.2607	18.1692	18.8179	19.1008	18.5075	18.3176	17.9826	19.1598	18.4242	18.5375	18.3254	18.0841	19.1638	18.8063	18.7575	18.7816	18.8033	19.4112	18.5619	18.3697	18.4372	18.6705	18.9079	18.891	19.2348	18.463	18.2731
Q14008	CKAP5	15.097	15.5801	15.2727	15.679	15.4844	14.7789	14.6725	14.672	14.9304	14.8849	15.8172	15.257	14.5932	14.8781	14.5666	15.065	15.0559	15.4121	15.1348	15.2661	15.3355	14.4886	15.4957	15.1345	15.1225	15.3811	15.1644	14.8785	14.7747	14.6576	14.451	14.5145	14.3723	14.7468	15.0752	15.1292	15.3616	15.0023	14.7806	15.2956	15.2174	14.1817	14.6796	15.1065	14.7294	15.1763	15.4006	14.567	15.0556	15.168	15.3222	14.6827	13.1887	14.8146	14.8564	13.1078	14.8738	14.8861	14.4968	14.7662
P12277	CKB	18.0401	19.1403	18.2372	21.1413	19.746	19.5004	16.5273	20.1538	20.1079	18.6494	18.8422	19.6499	19.7376	18.6988	18.5111	19.5423	15.6048	17.7329	20.429	20.4783	19.8654	19.4519	20.9364	20.9262	19.9971	16.8503	21.8195	21.1486	21.0211	20.3537	18.896	19.3919	19.803	19.9503	20.1921	20.5787	21.5745	21.2103	20.1057	19.9894	17.3569	20.8097	20.6651	20.6704	20.2606	21.0284	21.0819	21.3598	21.4063	20.4408	20.624	21.0839	20.8713	20.6005	20.1427	18.3785	18.9062	19.1056	19.9379	19.955
P12532	CKMT1A	15.9745	19.8336	19.9966	19.8398	19.7579	18.0905	16.6898	20.0024	20.1942	18.8253	19.2404	19.8063	20.138	19.5306	19.3391	19.3402	14.6021	19.5627	20.2099	20.19	19.8167	19.6452	19.8407	20.3961	20.0773	19.6378	20.0434	20.3955	20.185	20.5064	19.6836	19.5259	20.3321	20.4386	20.1743	19.7612	20.289	20.2088	20.1051	19.8204	20.9856	20.2665	20.2207	20.2805	20.5266	18.9199	19.9485	20.3962	20.1146	20.0389	19.2681	19.7584	19.5593	19.7972	19.9591	19.5189	19.5177	19.0126	19.1349	19.9851
Q7Z460	CLASP1	15.0348	14.2801	12.3737	13.849	13.2704	13.6089	12.484	11.9822	13.8206	13.5902	13.5971	11.3234	13.5512	13.9765	13.3708	13.9442	13.4589	13.344	11.5059	13.5023	13.2335	13.1489	13.9796	13.5879	13.3146	12.3721	13.9771	13.3461	14.1294	13.8288	13.655	13.0978	14.0551	13.9217	13.5558	13.7289	13.6978	13.1223	13.7003	14.4009	14.0709	13.413	12.9012	14.6959	14.2509	13.1733	13.701	11.3018	11.8045	13.8319	15.046	14.1002	13.9145	14.7816	14.8526	14.5926	14.701	14.3378	14.601	14.4512
O75122	CLASP2	13.4152	14.1376	13.8745	14.9161	14.3058	14.8941	14.0512	14.3759	14.278	14.4944	13.4827	14.5823	13.9146	14.3063	14.0992	14.146	15.5404	14.7788	14.0029	14.1063	12.7548	14.2263	14.5705	14.3609	14.1053	14.3274	14.8534	14.2555	14.2425	13.8371	14.4379	14.5425	14.42	14.7882	14.7354	14.854	14.5607	14.6475	14.2182	14.5589	14.6472	14.3164	14.2627	14.6376	14.7459	15.0116	14.3576	14.4918	14.6824	14.9358	14.7178	14.5005	14.5197	14.6355	14.7453	13.0597	14.5762	14.4421	14.6379	14.789
Q05315	CLC	19.7398	20.5134	21.7143	12.8453	19.7858	21.8678	19.4842	22.0493	21.6592	22.4198	21.7877	23.0772	23.2408	23.4951	23.3441	20.0596	18.8927	21.1212	21.1273	20.6068	21.1666	21.6368	22.2473	21.8109	21.5981	19.5955	20.1782	21.2326	21.6902	21.8121	20.8287	21.9376	21.2716	20.9909	20.3117	19.7549	19.0045	21.0121	21.6369	20.836	20.3033	21.457	21.38	20.8424	20.1868	21.58	18.1545	18.0317	15.9867	18.2264	21.1727	19.8331	20.3477	19.5974	20.2336	21.4916	22.2393	22.0432	21.6933	20.7796
A8K7I4	CLCA1	13.5652	19.6927	16.0216	21.6914	21.4804	11.6924	13.859	22.0573	21.9389	19.0026	16.0787	21.1232	21.7365	21.9111	22.0813	20.3604	13.6604	21.0776	22.4441	22.1472	20.3911	22.0203	21.6768	21.7285	21.9657	17.6723	21.5415	21.4725	21.9595	21.9951	17.3828	17.9488	22.3753	21.8065	22.1169	21.8231	21.3944	22.2618	22.2057	21.817	19.7152	21.2852	22.2497	21.828	21.919	18.2518	22.3543	22.3972	22.2372	21.5045	19.9003	21.9342	21.7172	21.6536	21.7007	14.9559	17.9969	18.7593	21.081	22.4187
Q14CN2	CLCA4	14.1625	16.7165	16.3269	15.8997	16.8782	16.422	13.409	17.8667	15.7075	15.4268	12.0817	16.5977	17.4978	17.0983	16.304	12.8322	13.7534	13.6662	16.8732	16.4949	12.7209	15.7215	13.4853	15.6706	15.0491	13.3335	15.7808	19.041	17.4685	17.448	13.2256	12.7028	11.6614	15.0491	12.5074	14.8726	15.3508	17.0149	16.7994	16.1045	13.3685	17.4224	17.3506	16.5557	16.166	13.3035	16.8703	16.6949	16.383	16.1961	13.8527	15.0447	15.2871	16.15	15.5012	10.9233	12.2094	12.7766	14.8685	14.7725
Q96S66	CLCC1	12.5085	12.2375	13.1122	13.4571	13.0183	12.6549	12.0491	12.4704	12.704	14.1861	12.8132	13.3535	14.1094	12.0707	12.3086	13.5806	10.9461	12.7927	13.1557	13.5685	12.6383	12.6589	13.4544	12.318	13.7914	11.2978	13.2928	12.0363	12.9088	12.4114	11.7349	11.8283	13.6122	12.8715	12.5906	11.4577	11.6095	13.1542	13.372	13.5754	14.7575	13.7907	13.9178	12.3529	12.859	13.4034	13.4019	12.8909	12.7503	12.5688	13.1401	12.0951	12.8394	12.1466	12.5992	12.886	12.2831	12.1892	12.1779	12.597
P51790	CLCN3	11.468	14.2989	11.2235	14.5696	14.4763	12.3901	12.517	13.7933	14.0663	12.8362	13.5742	14.0866	12.4455	13.026	12.1636	11.2492	13.0524	13.4763	13.9582	14.3512	12.2182	13.6113	14.2522	14.2072	14.0503	12.7643	14.5404	14.2384	14.0745	13.1894	12.906	11.9933	13.4846	13.4031	13.2804	12.9678	14.087	13.5534	13.2169	12.9795	13.9844	12.8295	12.6374	14.1038	14.1596	13.4099	13.7085	14.1841	14.1645	14.5854	13.4176	13.6707	13.0763	14.5022	14.5852	11.9566	13.164	13.4261	12.0749	12.9582
O15551	CLDN3	11.3453	13.5833	12.7795	13.6332	12.2027	12.0827	12.2711	12.6086	11.1037	13.0052	12.8302	12.9604	13.7735	11.0028	11.8248	12.2729	12.3817	12.1093	13.316	12.9978	12.871	12.016	12.6316	12.316	12.3014	11.9062	12.9752	12.0254	11.3217	12.6861	13.3715	13.0997	12.6563	12.3444	11.8313	12.6311	14.5887	12.7889	12.4131	12.0611	13.2688	11.3849	12.1685	13.5649	13.8011	12.5041	12.0238	12.2955	15.0257	14.8453	13.3695	11.9375	11.381	13.1754	12.8138	12.7653	12.9528	12.7285	12.0216	11.8837
O95471	CLDN7	12.3977	15.2464	13.3082	12.5989	12.6991	13.2554	11.9559	11.1196	15.2736	13.0236	15.311	12.5054	15.2387	15.4367	14.8968	16.9708	12.2861	16.4305	12.9732	15.3112	12.0053	14.1944	11.9213	15.753	14.4512	16.3793	12.2792	16.4226	12.92	16.0083	15.5292	16.5429	16.178	15.8677	16.2136	16.167	14.8598	14.6897	15.4685	15.9381	17.2119	16.3109	14.4856	15.5981	16.2678	13.015	14.2561	14.3533	15.8545	13.6847	12.9739	15.3655	15.8976	15.7315	16.2762	15.8239	15.3387	14.65	13.637	15.619
O00299	CLIC1	20.9081	21.0412	21.0381	20.7511	20.5514	20.4719	20.6731	20.9866	20.6656	21.0467	21.0495	20.906	20.9168	21.0122	21.105	21.3398	21.6629	21.3903	21.1118	21.0427	20.9835	20.9282	20.6143	21.109	20.7297	21.3492	20.4527	20.932	20.4944	20.6663	20.8958	21.496	20.9477	20.8779	20.6073	20.9389	20.3023	20.4347	20.3226	20.1035	21.8702	21.0441	20.4535	20.4317	20.7899	18.8654	20.5147	20.6195	20.7966	20.7779	20.6013	20.8876	20.983	20.6932	21.0016	21.2151	21.2979	21.0146	20.9388	20.8464
O15247	CLIC2	16.7671	13.5566	12.9897	13.4974	16.0213	17.4242	16.7815	15.2058	15.8432	16.9106	17.465	12.8388	13.3486	15.6603	15.7616	16.1288	17.3681	16.5419	15.8982	15.5918	15.6657	15.3078	16.0357	14.9335	14.095	16.5563	15.989	14.6025	16.0834	15.7746	16.1431	16.8969	12.8546	12.3632	14.6828	17.1204	15.9035	12.3038	12.6167	15.276	16.9935	16.1904	15.6672	14.2091	13.0049	15.663	15.8961	15.0841	15.0779	13.3359	15.2329	14.5099	15.2778	12.3917	12.1846	16.2227	16.5313	16.8302	15.6852	15.1128
Q9Y696	CLIC4	18.4947	17.0605	17.1548	16.7729	16.7596	17.7051	18.4831	16.3322	15.9239	17.7628	17.1503	16.8391	16.3335	16.8534	16.0465	18.198	18.4988	17.8894	16.8361	16.6572	16.5255	16.7671	17.156	16.7307	16.3612	17.7139	16.8185	16.4995	16.9573	15.5158	17.5222	17.3734	16.4143	16.1242	16.5306	16.5593	16.8553	16.5941	15.9554	16.3183	17.6262	17.0157	16.4312	15.3048	16.0191	16.8154	16.6821	16.7439	16.752	16.443	16.7023	16.7908	17.0069	16.6462	16.9951	17.7651	17.7013	18.3264	17.5775	16.7217
Q9NZA1	CLIC5	11.948	15.3597	16.5313	16.704	15.26	12.064	13.0484	16.9287	10.5909	14.471	12.2259	11.8684	11.5978	12.3021	14.1247	11.7787	13.1314	16.4599	15.6823	15.917	13.2044	13.935	15.7364	12.4243	11.0978	12.8195	14.0247	16.0648	15.6152	12.9585	14.704	12.7702	14.1282	15.4727	13.458	15.0267	15.9226	15.6079	13.5386	13.3969	15.0829	16.091	15.1507	15.1743	14.3442	12.8838	16.3189	15.2746	15.1669	13.5824	15.8859	16.7203	16.3694	16.6611	17.3046	18.546	15.4611	13.2685	13.2822	15.1751
Q96NY7	CLIC6	12.304	13.225	12.3916	12.436	14.3993	13.5558	12.396	13.2483	12.42	13.9801	11.3666	12.6958	12.9369	12.0703	12.0222	11.2327	11.8035	12.4072	13.6515	13.5306	14.9275	11.3734	12.7998	12.2957	12.3388	12.9079	12.4284	13.0551	13.8007	12.7901	12.4729	13.9623	13.125	12.169	12.101	13.568	10.9523	13.719	12.4073	11.9338	11.7858	12.0199	12.0645	12.6425	13.4034	12.9855	12.9197	13.7015	12.6723	11.1423	16.3394	13.8876	12.3192	13.1135	12.2889	12.2012	12.6546	12.0204	13.1497	12.2579
Q14677	CLINT1	16.5458	17.841	17.4695	17.7095	17.4981	16.4529	15.7618	17.2834	17.3574	16.7428	16.9815	16.0462	16.904	17.2625	17.1355	16.7997	16.5783	17.2721	16.9175	17.1419	17.2888	17.0676	17.2874	17.3355	17.2127	17.5387	17.1365	17.1973	16.6944	16.6024	16.8331	16.837	17.3418	17.7146	17.3702	17.1908	17.8539	17.4209	17.1125	17.2669	17.0777	16.9927	16.395	17.5003	17.3599	16.6301	17.5051	17.526	17.4333	17.8835	17.8913	17.1178	17.1867	17.476	17.7479	16.3142	17.5112	16.8705	17.1748	17.5405
P30622	CLIP1	11.939	12.7932	12.1279	13.0251	13.5086	13.6634	13.1742	12.779	13.0503	13.6508	13.2073	12.3217	11.8686	12.5024	12.4738	13.2692	15.2175	14.8389	13.501	13.2575	12.4447	12.3601	14.1704	12.7308	13.4181	14.852	12.702	12.5539	13.0549	13.6411	14.1558	13.6249	12.6843	12.3415	13.464	14.5794	14.4648	13.1332	13.3363	13.4556	15.0496	13.5738	13.1758	12.9022	13.6151	13.7101	13.9798	12.9001	13.8574	14.6991	14.9275	14.4304	13.472	13.4879	13.5882	14.0058	14.4607	14.4726	13.3285	12.8916
Q9UDT6	CLIP2	12.509	12.4835	12.7117	11.4106	14.0743	12.1112	14.1788	12.475	12.7502	13.6898	14.1185	11.4468	11.8023	13.6747	14.0463	11.4153	13.2808	12.1443	12.1446	12.0383	12.4122	12.5921	14.5402	12.576	11.9535	13.6192	12.9016	12.3012	11.7814	14.1799	12.5387	14.0024	13.8207	13.9839	14.5564	13.1141	14.1033	14.5169	14.999	13.5561	12.9641	13.7852	13.8725	14.2205	14.0092	12.9954	14.0438	14.0736	12.7471	13.516	12.0225	13.2503	14.7013	12.5528	12.602	13.1937	11.1609	13.5846	11.7019	11.4659
P49761	CLK3	13.6911	13.705	13.5204	13.5661	13.3877	14.7999	12.6321	13.8788	13.81	12.2441	14.4892	13.4626	13.4451	13.9488	12.5222	11.8461	11.2517	12.1319	13.2378	13.3191	14.0441	13.2225	13.8604	13.386	13.7776	13.5823	12.5753	13.4495	13.5639	13.5746	13.3679	11.5026	13.0424	13.0019	12.1569	13.581	13.2347	13.7524	14.0104	13.5258	12.7224	12.8425	13.5697	13.4987	13.815	13.6403	13.365	11.9485	13.6126	13.2603	13.784	13.7434	12.3095	13.7	12.2169	11.2052	11.9574	13.3914	13.0814	13.4201
Q96JQ2	CLMN	12.9408	14.1945	12.4843	15.4326	12.986	12.2884	13.3272	11.8304	13.7132	10.954	13.3642	10.9359	12.6601	12.361	14.1188	11.597	11.9524	13.9177	14.2729	13.3753	11.8786	12.4109	12.7895	12.6438	12.508	15.0906	14.9249	12.7229	14.0541	12.1705	14.9819	10.8098	13.1313	12.7719	13.0676	14.3695	14.1217	14.1577	14.031	14.2752	15.0046	14.1797	14.2512	14.5628	14.2504	12.2816	14.3481	14.6789	13.0333	13.6966	14.3641	14.1743	13.8682	13.4052	13.6358	13.7614	13.8416	14.1213	13.6285	14.2527
P54105	CLNS1A	11.9001	15.0531	15.1048	14.5112	15.5474	13.2521	14.8453	15.065	15.6937	13.8945	14.2438	13.9283	15.1495	14.0394	14.8031	14.386	14.897	15.683	15.6673	14.9539	15.3092	15.34	13.3014	15.1238	15.3307	14.2755	14.7566	14.3643	15.2334	14.6694	14.456	13.4315	12.4356	13.3849	12.6363	14.2551	15.0973	15.2444	15.0493	15.2368	14.0904	15.3213	14.8461	14.5008	13.3851	13.6838	14.641	15.3929	14.6244	14.7233	15.3324	13.9485	13.7686	14.0461	14.1011	13.7738	14.9959	13.2903	13.2411	14.5111
Q16740	CLPP	11.9677	13.8674	11.9605	12.21	13.6077	12.182	14.4865	12.8612	14.3194	14.1467	14.3512	14.2521	13.6361	14.3912	14.5177	15.1279	14.4224	13.7537	14.4382	13.9123	12.3893	13.5621	12.4477	14.4329	12.4814	14.3973	13.8404	13.8865	11.5134	13.803	11.4333	12.4628	11.603	12.3545	12.0456	14.3971	11.8619	12.5137	12.3034	12.4155	13.7117	12.7388	11.8635	14.6536	13.214	11.5748	12.301	12.3914	11.4582	12.4967	13.5929	12.391	14.9059	12.6263	11.455	12.4994	12.6678	12.6214	13.0163	15.1355
O96005	CLPTM1	12.2328	14.2406	12.3516	13.6535	12.3115	12.1306	14.1127	12.3488	12.3548	13.1184	13.9742	12.9515	9.87259	13.3527	13.1478	14.8064	15.108	13.3334	12.9343	13.0287	11.7556	14.3093	12.5831	13.6733	11.4997	16.1678	13.8734	14.3185	13.5253	13.3512	14.0556	13.1927	12.1787	13.679	12.3041	14.3041	13.2237	12.8097	13.8817	13.9706	13.8959	14.9845	13.5044	13.1796	14.056	12.7918	11.9054	12.8041	13.2663	14.0263	14.0254	14.5444	13.7584	15.5985	15.0942	11.7257	14.8445	14.2123	14.84	14.1294
Q96KA5	CLPTM1L	15.9996	12.8793	15.3945	13.5446	14.1035	15.6043	11.4186	14.5215	14.1892	14.5353	14.613	11.18	14.4654	16.8286	15.667	13.3166	13.3454	15.1687	13.9039	14.3318	15.4068	14.564	13.4265	13.8584	13.8717	14.0732	13.9958	14.4063	14.9179	15.0261	15.4325	15.9688	15.7573	15.4453	15.7353	15.9022	14.9574	15.2316	15.9403	15.3142	14.1438	14.618	15.7366	14.9352	15.0171	14.4567	15.1271	13.273	13.8861	15.1097	15.6403	15.1759	15.4997	14.7746	15.0003	14.9903	14.6934	14.961	15.8393	15.5042
Q00610	CLTC	19.164	19.2618	19.3335	19.7922	19.6567	19.2709	18.3124	19.6169	19.6014	19.1485	19.2998	19.7464	19.3648	19.6029	19.4582	18.5649	18.4706	19.2309	19.2471	19.4929	19.4243	19.2302	19.8195	19.4662	19.705	18.8097	19.6369	19.6591	19.6504	19.7193	19.1171	19.6333	19.7819	19.771	19.8539	19.629	19.3649	19.6021	19.7115	19.7387	18.5874	19.3146	19.7193	19.9444	19.9637	19.645	19.5547	19.6015	19.7481	19.8426	19.7514	19.6663	19.6689	19.9833	20.0628	19.0022	19.6236	19.3853	19.7951	19.9167
P53675	CLTCL1	14.568	13.3991	13.4849	12.4288	13.0962	15.5425	12.6821	14.0644	14.5858	15.2602	14.0193	12.7138	12.5594	11.2201	14.1607	14.6105	13.2827	13.1535	13.8732	13.8391	12.9201	13.7496	14.1588	11.5718	12.5794	11.6313	14.5206	12.4826	13.9676	13.1449	13.9721	13.2578	14.1465	14.5285	13.1158	13.0572	11.6576	12.7935	11.936	14.2967	12.5203	11.8597	12.3486	12.7507	13.0529	13.6738	13.2104	12.6247	12.9049	12.8858	13.8806	13.0283	11.9001	13.1816	12.139	14.2071	13.3003	13.702	16.0447	15.0671
P10909	CLU	19.338	16.3409	16.6115	16.6708	16.3294	18.0169	17.4813	16.9579	16.1928	15.5788	18.2863	16.248	17.0176	16.0437	14.0543	16.9557	18.3532	16.3727	17.1071	15.4118	16.2782	18.0859	16.5256	15.6828	15.2014	16.6922	17.1019	13.0621	16.7237	16.6733	17.1162	15.5314	15.5135	14.3623	15.3998	15.0138	14.4269	15.0816	12.9363	15.8834	15.9689	16.5474	15.751	15.2263	11.6114	19.3027	16.5548	12.5529	17.0312	15.9809	16.9419	17.2796	16.6005	16.1898	15.4913	18.5424	17.7768	17.5224	16.2135	14.997
O75153	CLUH	11.4376	13.9447	12.5686	14.5585	15.8537	11.7513	12.6745	13.8055	15.7103	12.1462	13.8685	14.8874	13.5248	12.88	12.6259	12.1857	13.5313	15.1782	15.5694	15.7693	13.6035	12.4075	12.9114	13.5503	14.6426	13.6811	14.3629	15.7247	15.114	14.9769	14.088	13.3993	12.8977	14.4511	14.5542	13.0135	12.2358	14.071	14.7844	15.3958	14.8255	14.6022	14.1974	14.8574	15.7197	12.39	13.1056	13.5276	13.086	15.0037	14.4888	15.7172	14.149	15.6176	15.6178	13.0502	12.0224	12.4854	12.2832	13.7148
Q8N0X4	CLYBL	15.4885	15.7223	16.1998	18.0662	17.8099	12.3733	13.607	15.8187	16.1875	11.31	14.9521	17.0022	17.2187	14.542	15.8571	14.62	12.3663	13.1271	17.5564	17.307	15.8251	16.9765	17.9013	17.9619	17.633	15.0128	18.1625	17.0904	17.6994	17.2865	15.274	15.769	16.7582	16.7848	16.6303	15.8657	18.2429	17.8437	18.0266	18.0344	13.7928	16.1405	16.7018	17.157	16.8091	16.5682	17.2209	17.1226	17.7412	16.9716	16.8664	16.9142	16.9725	17.0704	17.3415	13.478	16.7823	13.0235	14.9423	17.3302
P23946	CMA1	13.7784	12.6826	13.7507	17.056	16.3428	20.7691	21.8184	19.4097	19.0349	20.3271	15.0671	15.7124	17.3767	17.5531	18.0343	21.3696	22.0226	19.7433	19.5565	19.7392	15.8808	17.9752	17.8752	16.3539	16.134	14.5974	17.5446	16.1277	16.1772	15.9227	19.398	20.0207	19.0046	19.5281	19.0896	18.3427	12.534	15.1549	14.287	15.6033	17.7275	18.773	18.348	18.6585	18.5714	9.88147	16.6577	17.1996	16.5647	17.7959	15.101	20.1788	20.0099	19.6347	19.8005	18.0345	13.2431	15.5186	17.4885	18.2465
Q8NFW8	CMAS	12.3099	16.6621	16.3191	16.9889	17.2853	15.5668	15.2806	16.5221	16.9082	16.5224	15.9692	16.2637	16.5971	16.6562	16.4831	16.3505	15.1593	16.0872	17.1845	17.1606	16.6498	16.0901	17.0928	17.0266	16.8209	16.5152	17.2974	17.2826	17.2864	17.2078	15.9733	15.869	17.1695	16.8742	17.1701	17.3465	17.857	17.5354	17.464	17.2749	15.9773	16.796	16.9495	17.2051	17.4795	16.4429	17.4872	17.3679	17.615	17.1529	16.6832	16.5122	16.2415	16.9925	16.7771	12.9483	15.4313	15.5399	15.93	16.8152
Q96DG6	CMBL	12.5854	16.8882	17.2177	18.2741	18.0491	15.7476	13.1069	17.5121	17.8758	15.226	15.6987	17.3066	17.3102	16.8986	16.9623	13.614	13.2908	15.6444	17.5537	17.8552	16.1427	16.8113	17.6136	17.8013	17.6402	15.6371	17.6158	17.4125	17.3802	17.5146	15.608	16.3399	17.2599	17.4301	17.5479	15.9625	17.3475	17.7232	17.5645	17.4872	17.1872	16.8441	17.3709	17.7685	18.0124	12.6383	17.6673	17.9658	18.3985	18.2007	17.0027	17.7128	17.5198	18.4074	17.9032	15.4643	16.762	16.4478	16.5298	17.4087
P30085	CMPK1	17.451	19.5873	19.6499	19.556	19.3187	17.6065	16.4577	18.8916	18.874	18.301	18.392	19.2264	18.9153	18.8127	18.934	17.9153	14.5021	18.8036	19.4141	19.0985	19.7019	19.3069	19.6577	19.6979	19.3423	18.9662	19.6567	19.2801	19.3412	19.2801	18.3759	18.5349	19.0831	18.7053	18.5156	19.1269	19.9987	19.6474	19.2336	19.0814	19.1798	18.6855	18.9589	18.4668	18.3538	19.3401	19.6599	19.5415	19.7277	19.505	19.7316	18.9572	18.7032	19.0183	19.1946	18.356	19.4208	18.7269	18.8043	18.6134
Q9NX76	CMTM6	12.9823	12.2931	14.0631	14.2275	12.5197	13.2185	15.2144	11.8208	12.3339	13.4295	12.6432	13.562	12.85	12.222	14.1421	15.6355	17.1024	14.9167	12.2865	11.938	13.9164	12.4395	12.7633	11.0093	11.6787	14.798	10.7688	13.1099	13.5686	13.9196	12.24	13.5169	12.7761	11.6978	11.9784	11.6262	12.4379	12.8416	12.5943	13.2623	15.7758	11.878	12.0511	13.7673	14.7095	12.5249	12.4388	12.9267	12.7607	13.0787	13.4639	12.0204	12.5766	12.752	11.803	15.3161	13.2215	12.461	11.9777	12.6823
Q8N1G2	CMTR1	11.8756	14.3382	13.8071	13.0406	13.3078	14.6577	14.7417	13.1042	13.8594	14.2477	14.5816	13.6735	13.0234	13.8454	12.6051	14.0186	14.3105	14.1316	12.6668	13.0373	13.6948	13.6179	13.5589	12.831	13.6464	14.1021	13.4427	13.3876	12.088	11.8457	12.27	14.2987	12.7838	12.5443	12.2491	14.543	13.396	12.9927	14.1007	12.279	14.68	14.1385	13.9278	13.4684	11.9127	13.9913	13.4917	12.0253	13.077	13.1821	14.4048	13.5319	13.9959	13.8426	14.4779	12.267	14.1885	13.4389	14.0731	14.2925
Q96KP4	CNDP2	18.9331	19.7688	19.7145	19.3907	19.3672	18.8942	18.5923	19.1764	19.3177	19.0832	19.1125	19.0968	19.2873	19.2637	19.2797	19.5542	19.421	19.6346	19.3875	19.4287	19.5044	19.1776	19.1074	19.3839	19.1914	19.4367	19.3875	19.4505	19.6212	19.4943	19.4893	19.6974	19.7081	19.7864	19.6946	19.8315	19.2636	19.4657	19.594	19.4654	19.5263	19.7502	19.6311	19.5166	19.4666	18.8229	19.2795	19.1543	19.1275	19.1916	19.6792	19.423	19.253	19.2836	19.3114	19.378	19.7629	19.2756	19.3824	19.4822
P51911	CNN1	20.6598	19.418	15.4911	18.1078	18.4217	20.2226	20.7884	18.6721	18.1166	20.5527	17.5647	19.4667	18.9428	18.65	18.668	19.9927	18.2571	18.613	18.7464	18.7933	18.1368	18.9218	18.4665	17.9572	17.4741	17.1662	19.5027	18.1782	18.6731	18.0347	19.6621	18.4369	18.6193	18.4191	20.9535	17.357	18.3076	17.8288	17.6616	18.1266	14.5796	18.9411	18.0576	17.5002	16.674	20.6439	18.7793	18.4062	18.4067	18.8485	18.5173	18.1314	18.2453	16.7004	16.9008	18.7305	18.9994	19.925	19.7948	18.0304
Q99439	CNN2	18.455	18.4363	17.9536	17.4561	17.1374	18.1952	19.0278	16.9327	17.2443	16.8405	18.3473	16.8927	17.2739	17.8965	17.4942	17.7362	18.3925	18.1692	16.8615	17.1554	18.0696	17.6915	17.3869	17.3907	17.7911	17.5461	16.9965	16.866	17.1555	17.0042	17.4476	17.3032	16.8786	17.1796	17.5536	17.6273	17.6109	16.9757	16.8109	16.2719	17.823	17.0043	16.561	16.549	16.2215	17.1908	16.9263	16.9195	17.028	16.7592	17.3984	15.9975	16.4278	15.0508	16.197	18.1923	17.2571	16.9003	17.0886	17.0916
Q15417	CNN3	17.1705	15.5192	16.0253	17.1906	16.9355	17.3753	17.8047	13.7932	15.8612	14.8787	15.0381	14.0598	15.6579	15.3096	15.562	14.5084	11.9661	14.9122	15.7258	15.618	15.4868	15.0046	12.502	13.5511	15.6499	13.3734	15.5848	15.833	15.6024	15.7101	15.9932	15.9546	16.1495	16.7316	16.9927	13.4038	15.0666	14.8618	15.7008	12.6484	13.3218	14.7174	14.761	12.3027	15.0756	12.7711	15.6152	13.0386	15.338	16.261	15.0465	14.8754	12.904	15.1138	15.1853	12.6707	14.5294	12.451	13.7479	12.095
Q6P4Q7	CNNM4	12.4774	15.0317	14.5548	16.5122	16.4279	11.9084	11.191	15.8126	15.5974	13.756	14.2793	15.4367	14.9012	14.6168	14.8118	15.6236	10.4554	15.5975	15.4465	16.369	14.2731	14.0199	16.2253	15.935	16.4232	14.7324	16.2446	16.1597	16.4447	16.3215	15.03	14.9281	16.3339	16.8333	16.5712	15.5223	16.6391	16.5922	16.2535	16.2655	14.8113	15.5856	16.0994	16.7093	16.5745	16.0768	16.2019	16.2987	16.7499	16.7363	16.7305	15.9867	15.9512	16.7898	17.2723	13.7117	14.4895	13.712	14.5694	15.7978
A5YKK6	CNOT1	13.6982	13.9841	14.2489	15.2895	15.7878	14.2699	12.9532	14.6944	14.5258	14.4985	13.8308	14.3908	13.157	14.11	11.6974	14.215	13.2524	14.6969	14.5034	15.0066	13.9119	14.4396	15.2128	13.3595	14.4829	14.1849	13.4069	14.2401	14.2415	12.92	14.0178	14.4726	10.7987	13.5664	12.9385	14.7057	13.2214	13.3259	12.949	14.4909	12.4522	14.2986	13.9046	14.3807	14.1588	12.6815	12.969	12.2991	14.3791	14.1885	15.1157	15.0938	14.7069	15.3151	15.0033	12.4591	13.5139	13.8025	13.8382	14.9527
Q9NZN8	CNOT2	14.1601	14.7205	15.0146	14.313	14.3828	13.8778	11.9215	13.5214	13.7328	13.6987	14.7246	14.2552	14.0534	13.578	12.7562	10.8169	10.3571	13.5444	14.3207	14.5903	13.7152	14.4756	12.7039	14.2177	13.7727	15.8178	14.2365	13.8762	13.2583	13.1341	14.2967	14.1684	14.2451	14.5134	14.8174	14.6601	14.1303	12.2707	14.4412	14.5662	11.7304	14.0714	14.1723	13.1272	12.8331	13.8182	11.8605	14.5182	13.0202	14.0223	14.2046	12.7031	13.4725	13.3468	12.9154	14.8048	13.2633	12.5493	11.4366	11.7967
O75175	CNOT3	11.6426	12.2212	14.3046	13.4988	11.7218	12.1102	13.1109	13.2393	13.8014	12.5771	13.0667	13.0553	11.5592	13.8313	14.2578	12.8478	12.6045	13.6263	12.9655	13.065	14.0894	13.6316	12.8156	14.0011	13.4934	13.9976	13.728	11.2681	13.0436	13.6193	12.3792	12.1433	13.2066	11.2157	13.4997	13.5731	14.7533	13.7088	12.3701	13.1465	13.7665	10.9915	13.5819	13.9139	13.6894	12.4913	12.5413	12.9439	12.6539	12.8508	13.8751	13.2517	11.6256	12.5372	13.0308	11.6407	12.6117	13.3286	13.1369	13.7543
P09543	CNP	17.4109	16.7928	16.7567	17.0312	16.9852	17.9554	17.0742	16.6352	16.7328	16.8118	16.9377	16.5955	16.7175	16.8437	16.5635	17.3717	17.6743	16.8868	16.4701	16.4643	17.019	16.9998	17.1989	16.8241	16.6533	16.7267	17.2024	16.6481	16.9256	16.7446	16.9569	17.4826	16.9018	17.0051	17.061	17.0948	17.0744	16.8279	16.6408	16.8789	17.1539	16.8754	16.8991	16.9368	16.8969	17.7189	17.1154	16.7342	17.1338	17.1875	16.8224	16.9528	17.109	16.8851	17.055	17.3808	16.8565	16.9796	17.0602	16.6944
Q9Y2B0	CNPY2	18.7119	18.6624	19.4922	18.0025	17.9703	17.8714	18.0586	17.934	17.9007	18.3836	18.4528	17.8427	18.3443	18.4286	18.5083	18.1659	18.1662	18.8428	17.9934	17.8049	19.133	18.6483	17.7564	18.4416	17.8854	19.4991	18.0386	17.947	17.4513	17.5074	18.7508	18.2751	17.6538	17.5912	17.0037	18.444	18.6978	18.1923	17.6714	18.0417	19.4519	18.0764	17.8895	17.6508	17.4384	18.6504	18.3016	18.5245	18.4431	18.3743	18.6375	17.6684	17.5849	17.5467	17.9394	18.7821	18.8742	18.853	17.9312	17.8539
Q9BT09	CNPY3	16.4352	15.9911	15.8598	15.3938	15.0737	15.186	16.1489	15.1109	14.9083	15.4545	15.8007	15.4021	15.3164	15.2655	15.1251	15.9546	17.9792	16.3294	14.7611	14.9377	15.7607	15.4856	14.399	14.9738	15.1144	16.2875	14.7135	14.7167	14.8791	14.7856	15.2445	15.1423	15.4903	15.6556	15.6115	15.2209	15.7921	15.1624	15.1806	15.2804	15.0257	15.3254	15.2641	15.1825	15.0771	15.9172	14.7276	15.3612	15.3121	15.5906	15.3766	14.5428	14.627	12.757	14.794	15.3509	15.3296	13.2474	15.2638	15.1278
Q8N129	CNPY4	14.487	13.2998	14.6654	14.183	13.403	14.9216	15.3304	14.557	11.9846	14.7058	15.2537	13.1793	15.0769	13.884	13.972	13.8948	12.325	13.9667	13.3783	11.8774	13.8903	13.9897	12.0404	14.0142	14.371	14.4858	12.3706	12.8906	12.9689	11.1594	14.019	13.618	14.0038	14.39	14.0851	13.4815	15.0668	14.6099	14.56	14.6031	11.7498	14.3565	14.5672	14.2999	14.1165	12.2577	13.7368	14.4099	14.1471	14.0694	14.1038	13.0071	13.7851	12.6908	12.8077	12.3593	14.2784	14.5915	14.9338	14.7531
Q12860	CNTN1	14.8004	13.8935	13.2582	12.4896	12.6988	16.5606	12.9447	13.5577	12.2236	12.2466	14.5059	16.5026	15.9234	15.2286	15.7654	13.091	11.9835	12.5706	12.4522	13.408	13.9118	16.2661	15.3304	12.2274	11.5834	11.7562	14.9019	14.7508	15.101	14.2337	15.2171	13.2208	15.7582	15.7157	15.5535	15.7876	15.2903	14.8486	15.8265	15.2567	14.2236	15.6625	15.126	15.3372	15.907	17.2695	15.2629	15.773	15.6322	14.5301	11.614	16.0266	13.1517	12.1657	13.2956	13.1256	15.6968	13.2329	14.3314	15.8201
Q13057	COASY	14.1388	15.5147	14.8247	16.1781	15.8542	15.1466	11.8183	15.6513	16.1511	14.6975	15.2239	15.9554	15.7221	15.862	15.6116	11.8695	13.0672	14.0599	15.8317	16.2984	15.5006	15.3982	15.7724	15.9134	16.2101	12.2911	16.0038	16.0701	16.0597	16.2858	12.6696	13.3775	15.489	15.6208	15.8399	15.6193	15.8823	15.9108	16.2123	16.153	13.5432	15.033	15.9687	16.1673	16.2868	15.355	15.2827	15.5838	16.0922	15.951	15.5782	15.8827	15.8022	15.7789	15.6208	13.0336	15.5376	14.7617	15.2803	16.0056
Q8WTW3	COG1	12.2639	16.1433	16.2274	15.0549	15.3486	14.1059	12.8188	11.4254	15.1828	14.3992	14.7744	12.6866	14.6471	14.9623	14.916	15.3031	12.4072	15.5804	15.3913	15.4744	15.8248	16.5236	14.6234	15.1937	15.2234	16.1121	15.3826	14.52	15.2653	15.0158	15.6162	15.6864	15.883	16.0192	15.9422	15.9844	15.5566	15.5694	15.2211	14.6421	12.8135	15.3936	15.1082	15.4357	15.767	12.1904	15.3858	15.7326	14.6958	15.6491	15.2785	14.37	13.6896	14.6894	13.3379	10.9575	14.7085	12.9047	13.6365	15.1247
Q14746	COG2	14.8281	15.9024	15.9732	16.3203	16.3017	14.9576	11.1452	15.8188	15.8666	14.4996	15.5899	16.2083	15.3835	15.6361	15.7769	11.0185	12.8515	15.3288	15.9633	16.0082	16.1017	15.8142	16.4873	16.0805	16.0444	14.0284	16.3201	15.6598	15.8632	15.7837	14.8565	15.5317	16.0137	16.0066	15.9859	16.0422	16.7543	16.4202	16.1264	16.2695	13.5982	15.3199	16.0473	16.1236	16.0412	15.6761	16.4216	16.3812	16.608	16.303	16.1371	15.4547	15.1617	15.8787	16.0316	12.558	14.9599	14.2999	15.1543	15.3708
Q96JB2	COG3	14.2214	15.0891	15.0114	15.2188	15.4767	11.1733	12.8862	13.3282	14.2037	14.3456	15.1709	14.6681	14.7718	14.9908	14.9298	12.767	12.6917	15.6174	14.2558	14.8544	15.0993	14.1793	14.915	13.952	14.5524	13.8352	14.6229	13.8717	14.2212	13.9699	11.3023	12.9458	14.0148	14.539	15.0686	15.0047	14.7263	14.1786	15.071	14.6988	12.5743	13.8023	14.5054	13.7066	14.1852	14.7562	15.359	14.4437	13.7472	14.8172	15.6588	15.0972	14.623	15.4932	14.6377	13.5704	15.2477	14.3873	14.1887	14.9259
Q9H9E3	COG4	11.22	14.5806	11.7133	13.4476	14.3315	14.0425	12.3193	13.3673	13.4299	13.3029	13.4588	15.0197	13.7559	11.5873	14.586	13.5367	13.7334	14.6787	14.5143	14.6654	14.5387	14.2604	14.7642	14.019	14.5343	12.4662	15.0937	13.544	14.1539	14.4866	12.4418	13.6822	14.3266	14.0367	15.0157	14.9298	13.7836	12.3567	14.1524	14.5606	11.1904	14.1276	13.6332	15.4964	13.8754	15.3658	14.1922	14.2507	14.263	14.0174	14.2287	14.9057	11.9973	11.8273	14.72	12.0018	12.7275	12.0112	11.5155	13.5406
Q9UP83	COG5	14.1251	13.3307	14.8108	14.3756	14.0549	12.6666	13.3325	13.7207	13.903	13.407	13.7092	14.0496	13.5969	13.3156	13.7937	12.6415	11.0548	13.4883	14.6032	14.1735	14.5655	13.9307	14.1159	13.2726	13.5978	12.8525	14.0596	12.9849	13.7253	13.3559	12.8029	11.743	13.3092	13.0272	12.8212	13.5174	13.7512	13.4284	13.5353	13.7042	11.6803	13.0782	13.4665	13.356	13.4192	13.4278	12.7691	13.0539	14.0198	14.1006	14.5257	13.8812	12.9566	14.1439	14.1035	13.0206	13.5671	13.6629	13.8427	13.0733
Q9Y2V7	COG6	13.43	13.9576	12.8557	13.5638	12.232	14.4101	12.7306	13.2182	12.6784	13.8071	12.4073	13.0492	11.3255	11.8646	12.1836	14.8145	12.0455	14.6388	13.9239	13.3792	12.3718	11.5282	13.6533	12.8573	13.9104	14.1199	13.0534	11.243	13.5671	13.2848	14.4242	14.0505	13.5929	13.6914	12.6319	14.0041	12.3117	12.7681	12.902	12.8005	13.653	13.933	14.3071	12.0626	13.4318	12.8934	13.3729	11.9909	13.0183	13.3191	13.209	14.1266	13.84	13.7382	14.1101	12.3472	14.845	14.8234	12.4653	13.7738
P83436	COG7	12.6656	14.4207	14.127	15.9706	15.8598	13.2491	12.9308	12.303	14.643	13.3833	13.8339	14.491	14.8964	14.4202	14.4518	13.597	14.4548	14.1504	15.1196	14.9954	14.58	13.724	15.4366	14.7236	14.8986	12.2349	15.6741	13.9633	14.3355	14.2991	13.224	13.1205	14.1342	13.9085	14.0314	14.2935	15.4202	14.9218	14.4693	14.7255	13.7069	13.3368	14.5379	14.94	14.0489	13.1818	15.0326	14.857	15.4793	14.9811	15.9972	14.8411	13.6941	14.8993	14.8873	13.4306	13.2174	13.6195	13.1471	13.7801
Q96MW5	COG8	15.791	16.3082	16.8374	16.9604	16.526	15.9418	10.7212	16.2562	16.5604	15.4208	16.1451	16.4361	16.2281	16.3097	16.6662	14.9679	13.4757	13.036	16.3138	16.4914	16.9777	16.3373	16.2515	16.2656	16.1943	13.7366	16.6693	15.5928	16.4151	16.0276	15.1448	15.5303	16.0069	16.14	16.0659	16.109	16.3661	16.2002	16.4116	16.4074	13.2946	15.8246	16.283	16.3896	16.387	16.6398	16.1847	16.556	16.8972	16.7684	16.8742	16.0182	15.434	15.7355	16.41	13.5222	15.434	15.2192	16.0886	16.0833
Q99715	COL12A1	20.1583	18.1114	17.1943	15.5232	14.9512	19.2696	20.3805	17.8056	14.0855	20.528	19.6901	18.2425	17.9272	19.4554	19.1084	18.5712	19.5853	18.1505	16.555	15.7524	14.1594	16.9175	16.4789	13.3333	15.0411	21.7967	17.5513	11.5847	19.0464	15.9807	18.8537	19.5239	17.1189	16.3479	14.8391	15.059	12.331	12.479	13.3011	12.226	19.4978	18.5111	15.5409	11.6199	11.3079	16.1332	16.0119	12.3155	12.943	12.6767	16.2076	17.6096	17.9431	15.6384	14.9739	19.3877	16.7765	19.5858	17.3344	16.6755
Q05707	COL14A1	19.4289	18.4503	18.3581	18.2323	17.2188	21.5367	18.7031	19.4572	19.2219	19.8343	19.9936	20.1196	19.3457	19.5237	19.4585	19.18	18.7672	18.5419	17.8431	17.8934	19.613	19.4862	19.5114	18.3794	19.0141	18.8832	19.4673	18.1729	18.3265	17.9597	20.1721	19.7345	18.5171	18.2765	17.1768	19.1353	19.9146	19.3406	19.2228	19.1193	18.6654	19.6128	20.1033	18.9352	17.8642	21.2552	17.8128	17.1841	17.3002	17.2747	19.8855	19.396	19.0202	18.4807	18.9218	18.7179	19.1517	20.524	20.5091	19.7059
P39059	COL15A1	18.3617	16.3608	17.1537	16.5923	16.2237	18.4266	18.1629	16.7521	16.4642	17.8207	16.7801	17.4337	16.7567	16.4963	15.8404	17.8786	17.783	16.1793	15.6785	16.1042	15.4389	16.7755	16.8645	16.263	16.2832	16.5658	17.4768	16.4172	17.1015	16.8348	17.6401	17.8579	17.3843	17.2782	17.1949	16.1186	16.3903	16.1635	16.2872	16.4737	17.4799	16.6766	16.5872	16.8691	16.3025	19.2338	16.6087	16.4663	16.5368	16.9303	17.1493	17.2736	17.7142	17.1328	16.8952	18.2581	17.5673	17.502	17.7365	17.0061
P39060	COL18A1	18.5882	17.1525	17.8437	15.3056	15.9444	19.6059	20.3788	17.7448	17.5907	19.2321	18.044	17.9436	18.0658	18.0804	17.4812	19.3719	19.8147	18.2383	16.4413	17.1055	17.1383	17.368	16.6951	17.0095	16.425	18.8217	17.5056	17.3744	17.6082	18.1577	19.8952	19.5822	18.0961	18.1238	17.3803	17.4754	15.3305	16.233	16.8619	16.7937	19.8388	18.0364	16.5411	16.5992	16.9745	17.7162	15.1825	17.3589	16.9117	16.8258	16.9359	17.9504	18.0513	16.6416	17.4671	21.5967	18.8329	19.07	18.4275	18.4607
P02452	COL1A1	18.5636	16.441	16.9349	10.9212	14.0341	14.4988	20.6293	12.3448	16.2718	17.5453	16.6208	14.946	16.3184	16.3252	15.4156	18.5386	20.6869	17.3819	13.089	13.3219	12.2046	15.6996	12.0873	16.4061	13.373	19.9574	17.3154	11.8815	17.4144	17.6078	19.0808	17.754	15.6195	18.7269	16.8777	15.1447	12.6419	14.5827	14.8235	13.6779	19.4553	17.8403	17.0449	16.9143	16.812	18.3859	11.7325	13.0731	12.3091	15.9589	12.674	12.4251	17.758	14.8347	12.7672	19.2897	13.4115	18.4353	14.9488	15.9349
P08123	COL1A2	16.6741	14.8171	13.0068	12.5704	12.4988	18.4621	19.3358	16.8964	11.7926	16.9571	16.4347	16.4255	13.7227	16.753	16.1782	17.0253	19.043	18.5857	15.3007	12.0209	13.0605	12.513	17.7728	14.0975	11.5787	18.5172	12.3863	12.0939	13.4667	15.5218	18.5631	18.1091	16.8836	17.3814	16.381	12.2993	13.2711	14.8138	12.8839	13.1673	15.5898	17.0065	16.7287	12.7559	14.4335	13.8858	12.1843	14.4773	13.3266	13.3862	18.2794	15.2323	18.9317	17.8952	17.691	19.1576	14.4495	18.9339	14.0496	16.3602
Q2UY09	COL28A1	15.1676	12.2463	12.3081	13.339	13.8456	18.0127	13.2545	13.3163	14.4392	12.4113	12.7908	13.941	13.0222	11.3853	11.7747	12.1964	14.2722	12.1008	11.7666	12.3516	15.1494	14.9841	15.3392	13.3215	14.4534	13.1029	15.493	13.3454	15.3629	15.8239	17.2261	17.7435	15.7696	14.7971	14.4916	12.8492	13.7193	13.9711	12.5488	11.8086	14.1718	13.3514	13.0371	13.0452	14.5989	12.9782	12.6687	12.8173	12.7375	13.3042	12.399	13.1636	14.5989	16.6528	15.1999	16.7966	15.5463	12.5031	13.6046	12.9476
P02461	COL3A1	15.7919	12.6089	15.2469	10.9824	14.5714	14.2291	13.1063	12.5768	12.6981	12.6356	16.0464	15.4784	14.4171	13.2521	13.5644	12.69	15.8696	14.4037	13.3009	11.2445	12.299	12.0127	15.2561	11.8946	13.0705	15.5372	11.8592	12.1465	12.5642	12.9267	13.0111	12.3313	13.9202	11.993	12.0369	11.9529	13.3031	11.88	12.8664	13.5553	14.4655	12.7502	12.1634	15.3696	11.6053	13.3168	11.9645	12.583	12.8133	13.3813	12.1383	11.2073	13.8743	14.0147	12.7957	14.6608	12.7662	12.3353	12.3742	12.8385
P02462	COL4A1	18.689	16.8052	17.2895	15.5896	14.7417	18.519	19.656	15.4141	16.6436	17.5069	17.4456	16.3974	15.8374	16.7783	17.5584	18.6569	20.3455	17.9562	14.3712	12.7869	16.5895	15.447	16.2741	14.7297	11.9355	18.86	15.6595	12.5593	15.5664	15.7559	18.8037	18.3895	16.4405	17.2874	17.0519	16.849	14.4183	14.682	15.4764	14.7965	19.6678	15.651	15.5503	15.4303	14.9844	16.2813	12.2446	13.6946	14.5501	15.1207	12.3278	15.6202	17.2558	15.5362	15.6466	21.2613	17.6075	18.2342	16.6572	17.2919
P08572	COL4A2	17.1143	15.9722	16.3895	12.0245	11.6675	18.2348	19.7305	14.5369	15.4179	16.726	16.8477	13.0357	15.377	16.2041	16.8302	18.8436	20.5865	17.9341	13.118	15.0711	14.6035	13.6786	14.2791	13.3132	14.0041	18.3273	14.0566	15.1468	15.1138	15.5581	18.2172	18.1289	14.2447	14.5914	15.7742	14.5142	12.6562	11.7522	13.2386	13.3541	19.5766	14.8086	12.3329	13.0197	13.8075	12.2347	12.0965	12.7584	12.412	13.8407	13.5953	15.6286	16.5884	14.0557	13.9297	21.3388	17.4087	18.0077	16.1993	17.1314
Q14031	COL4A6	13.6609	13.6586	11.545	12.5293	13.1455	13.0891	12.8967	12.8657	13.2572	12.2664	14.9797	14.1142	12.425	12.7003	12.7474	12.7852	13.2255	13.5292	11.8863	12.323	13.4783	12.5555	12.0038	12.6789	11.178	12.6722	12.7612	13.0143	12.5622	13.134	13.1558	13.6297	13.4404	13.6419	12.8765	13.0066	12.961	13.9435	11.8273	12.9744	12.3068	12.3136	12.5114	12.5426	12.9188	12.0725	11.7395	13.451	14.1273	12.3457	13.6826	13.3391	13.243	12.6421	14.0899	12.6011	15.0009	13.1365	14.0808	13.8271
P20908	COL5A1	15.9608	15.1693	15.9192	14.7363	13.5879	16.7416	16.134	15.6204	15.8709	17.3191	17.3639	16.8798	15.9798	17.1408	16.1582	15.5494	17.9308	16.8095	14.2962	14.2123	14.0537	14.9945	15.5337	14.9657	15.2086	18.2591	14.61	14.3205	14.6882	14.185	15.4322	16.0199	14.2783	14.4315	13.6928	11.6328	14.9264	15.4039	14.8749	15.0104	15.2494	14.256	14.9576	14.6451	13.9873	15.2104	12.4164	12.7159	13.4891	12.2935	15.7165	15.1012	16.2866	14.8791	11.3818	15.5933	16.0094	18.9896	15.6924	15.3733
P05997	COL5A2	17.3987	17.2877	16.9126	13.1544	13.4598	18.294	18.2665	16.714	17.3394	17.9249	18.9183	17.7151	16.9151	18.0005	18.0721	17.4543	18.8813	17.0635	12.7327	15.8346	16.7283	12.9397	12.358	13.2472	16.772	19.1455	16.4867	16.0964	15.8313	15.6438	17.5139	16.8976	16.0206	16.0806	15.2874	13.506	14.9617	15.6855	13.4307	13.2027	18.2649	13.2274	12.2508	13.0572	15.875	15.2114	12.2102	13.4735	13.2977	14.595	16.9527	15.8703	17.1664	16.2575	14.6688	18.3463	11.7917	19.0048	17.6429	17.2091
P12109	COL6A1	21.5078	20.4493	20.3197	20.5892	20.1644	22.5845	21.2102	20.7979	20.8245	21.1689	21.9464	21.7236	20.6539	21.1787	21.0393	20.8095	20.662	20.5259	19.7279	20.0076	20.2701	20.6635	21.4727	19.6632	20.9248	20.6942	21.0784	20.4682	20.9388	21.0213	21.2737	21.1359	20.8884	20.829	20.857	20.1207	19.3393	19.6281	20.0638	19.7165	19.5154	20.6717	20.7279	19.668	20.3204	21.7757	19.7155	18.7585	19.6263	20.0236	21.2087	20.7411	21.6158	20.7979	20.2906	21.0878	20.964	21.4233	21.8069	21.326
P12110	COL6A2	21.2911	20.0004	19.804	20.3079	19.8004	22.1774	21.08	20.22	20.3606	20.7376	21.5362	21.3182	20.0323	20.7229	20.5456	20.2149	19.8495	19.78	19.1946	19.3476	19.8733	20.0616	20.9939	19.0679	20.3931	20.1514	20.5321	19.8155	20.2565	20.4735	20.9979	20.8785	20.3876	20.2606	20.2754	19.5762	19.1356	19.1786	19.4583	19.1246	19.6396	20.2523	20.1704	18.9312	19.759	21.134	19.4922	18.3833	18.929	19.3381	20.4118	19.8148	20.661	19.8666	19.0372	20.856	20.0174	20.7179	21.1089	20.461
P12111	COL6A3	23.0331	21.8257	21.9503	22.354	21.8923	23.8978	22.5814	22.7275	22.4234	22.8687	23.487	23.1436	22.8609	22.8457	22.6994	22.3028	22.1012	21.7527	21.6841	21.7722	22.1114	22.5132	22.9027	21.8936	22.3795	21.9626	22.5692	22.091	22.5985	22.5036	22.9826	22.7673	22.4936	22.413	22.0684	21.4956	21.7136	21.7134	21.9752	21.6592	21.8883	22.2998	22.4267	21.7075	21.5651	23.8478	22.106	21.7863	21.8391	21.9747	22.7044	22.6784	22.9016	21.9511	21.5354	22.7412	22.604	23.1329	23.3418	22.6275
A8TX70	COL6A5	16.8943	15.8082	15.407	13.3484	12.0797	14.0267	11.931	12.9648	12.9231	14.4424	14.7495	13.7618	13.1318	12.8841	12.2078	12.037	14.3562	14.3853	13.1909	12.5193	12.0266	14.3781	13.0039	13.4245	12.6206	18.7446	14.0257	12.5649	13.1847	12.9116	13.1348	10.872	12.3944	14.0588	12.5373	11.9867	13.284	12.3077	12.2008	12.7881	11.332	14.5643	13.0673	12.7553	13.3865	13.6678	14.229	12.3889	13.2521	12.0372	13.1233	12.5458	14.8136	13.359	12.9707	12.4938	14.27	12.4129	12.516	13.3397
A6NMZ7	COL6A6	14.0235	15.9007	16.1168	12.852	16.0344	14.6495	12.3715	13.3263	12.8592	15.1021	15.1853	12.1236	16.2316	12.4842	15.5372	14.9909	16.0583	13.3357	16.3737	14.7041	15.5811	16.1821	16.4985	12.5979	12.8927	18.189	11.4607	15.7524	13.0429	12.7795	13.3762	13.6403	12.7851	12.5056	11.6563	12.6124	12.092	12.2069	12.5482	12.1436	13.4206	12.5107	11.5556	11.9828	12.5326	13.4491	12.8165	13.3133	13.3108	12.6529	13.0027	11.8404	12.528	12.1085	13.7349	11.8931	12.0148	11.9732	16.8477	11.8992
Q02388	COL7A1	18.9105	14.8368	16.4593	11.9131	13.1182	14.3511	12.7286	12.7681	12.8589	15.1048	18.6801	12.4504	13.4982	16.3142	15.9578	11.7291	13.1768	14.0707	13.211	13.233	15.5381	15.3398	14.0224	12.3861	11.9858	16.7	13.2267	13.1183	13.9066	12.9543	15.7752	15.3733	13.8124	12.6911	15.7781	16.0719	12.4352	11.9644	12.9668	11.9631	14.8125	13.7413	12.3724	11.953	13.6093	14.1697	12.4232	12.5719	12.296	13.0759	16.3918	12.4873	13.1409	14.1356	12.1315	13.8167	14.8915	15.7965	13.5701	14.1347
Q8NBJ5	COLGALT1	16.6978	16.1353	16.5972	16.7248	16.6632	15.493	14.1665	16.1026	15.6243	15.9476	16.1198	16.6321	16.5439	16.7907	16.4223	16.2535	16.9284	16.0951	16.3335	16.6756	15.6171	16.1735	16.2258	16.1391	16.2964	15.7602	15.9241	15.9716	16.238	16.2849	16.0311	16.2043	16.1221	16.4293	16.4553	15.8966	16.287	16.2116	16.3418	16.3962	13.9371	16.5876	16.6033	16.7569	16.8997	16.5015	16.4725	16.2423	16.1229	16.644	16.2576	16.6035	16.6549	16.7585	16.4541	15.3574	16.4796	16.2956	17.253	17.0465
Q8N668	COMMD1	14.8201	16.341	15.0155	12.455	15.3681	13.1491	11.7766	12.6336	15.1273	15.3401	15.9217	15.0834	12.9997	14.0362	15.4184	12.166	17.628	15.6726	13.8984	15.5245	12.1068	12.8922	13.8785	13.0067	12.8225	15.9836	12.5793	12.2831	14.7588	12.0084	15.5185	13.9776	12.5042	11.681	15.2461	15.9187	13.2525	14.7398	11.2115	13.2538	16.6843	14.4055	15.1466	13.392	15.3121	14.1471	14.7738	14.5594	13.2577	15.2378	15.5526	14.7936	14.1189	15.0974	15.1004	16.1247	15.2759	15.6116	12.9377	14.9579
Q9H0A8	COMMD4	15.4787	15.5094	15.0782	15.1516	15.6826	15.6355	13.6329	15.5824	15.6223	15.4756	15.5092	16.0113	15.4051	15.8508	15.5182	14.3009	13.365	15.6607	15.4928	15.5452	15.3718	15.5246	15.6584	15.1821	15.439	14.2963	15.1704	15.0082	15.0977	15.4028	14.9204	15.6405	15.4375	15.5484	15.7017	15.6558	12.8582	15.0596	15.486	15.0637	13.4798	15.0689	15.3809	15.4716	15.5513	14.6698	14.8257	14.5781	14.395	14.9484	16.115	15.5155	15.9814	15.787	15.9795	13.3442	15.7657	15.6304	16.0503	15.9613
P21964	COMT	16.6889	16.4854	16.8868	17.462	17.392	17.3421	16.7116	17.4294	17.4161	17.0794	17.2629	17.7511	17.1452	17.016	17.2014	15.7777	12.4738	16.849	17.1569	17.2802	17.139	17.3887	17.4494	17.2767	17.0503	16.3301	17.4273	16.8117	17.1173	17.1399	16.2738	16.6715	16.5883	16.1943	16.1461	16.6888	16.9644	17.2584	17.2508	17.2979	14.7891	16.7357	16.7734	16.9693	16.8157	17.6333	16.5408	17.1217	17.1147	17.1468	17.6528	17.67	17.302	17.1188	17.3119	15.836	17.771	17.3638	17.7007	17.607
Q86VU5	COMTD1	14.1174	15.0637	15.9007	17.2877	16.9412	13.1943	12.9502	16.8071	16.8256	15.2283	14.7966	16.1688	16.3448	15.666	15.9857	11.0194	13.155	14.9482	16.7257	16.802	16.3964	15.4718	15.6975	15.4271	15.9706	13.9268	16.4407	15.7811	16.3843	16.2049	11.6161	15.4057	15.5654	16.2238	15.7992	15.4601	16.8368	16.3115	16.1313	16.5083	13.6078	15.4092	16.3888	16.3293	16.5483	12.6237	15.8597	16.0591	16.5139	16.3786	15.7845	15.5521	13.1515	16.4741	16.231	14.3197	13.8277	13.6398	14.5051	15.1174
P53621	COPA	18.4471	18.9882	18.9989	18.2588	18.2094	18.2117	17.8703	18.2403	18.0479	18.4955	18.4198	18.3987	17.7647	18.5476	18.2756	18.8171	18.6999	18.8185	17.897	18.099	18.4408	18.1513	18.6391	18.0888	18.0986	18.9636	18.1622	18.2728	18.1802	18.2576	18.7396	19.0138	18.7958	18.6355	18.7446	19.1746	18.3313	18.3387	18.38	18.2424	18.8766	18.4518	18.4783	18.5159	18.5679	18.5734	18.4722	18.4296	18.3421	18.5278	19.2044	18.3586	18.1091	18.642	18.7256	18.8487	18.9489	18.7988	18.7068	18.624
P53618	COPB1	17.1542	17.5101	17.789	17.6616	17.4534	16.9761	16.2567	17.415	17.2342	17.0484	17.447	17.7502	17.1887	17.6941	17.4313	16.961	15.5526	17.7002	17.1431	17.2576	17.6827	17.2244	18.0495	17.517	17.459	16.9271	17.4473	17.3613	17.4049	17.3902	17.3135	17.5195	17.653	17.5105	17.517	17.9344	17.2953	17.3369	17.392	17.5144	16.6789	17.2496	17.427	17.6666	17.435	17.5191	17.4682	17.5245	17.6555	17.7101	18.0364	17.5276	17.3936	17.5684	17.8754	16.9199	17.7042	17.0919	17.5458	17.5426
P35606	COPB2	16.439	17.5191	17.3388	16.556	16.5848	16.8223	17.3857	16.5807	15.9982	17.4632	17.125	16.7437	15.6346	17.3175	16.75	18.4118	18.2615	18.0648	16.1848	16.3276	16.6762	16.3763	17.0987	16.3172	16.6872	18.9336	16.5096	16.9796	16.7	16.7471	18.5635	18.2225	17.1566	17.0102	17.2909	18.2939	15.8663	16.3443	16.6214	16.4882	18.9982	17.3066	16.6636	16.8358	17.0599	16.6174	16.3298	16.3171	15.8055	16.7606	17.7262	17.0926	17.216	17.2384	17.139	18.7072	17.953	17.9413	17.1947	17.5039
O14579	COPE	15.2326	14.3117	15.9539	15.841	16.7449	14.8581	14.0368	14.1805	15.1642	16.2047	15.7844	15.9458	15.6094	14.4152	15.6563	12.7239	13.2062	16.3947	15.8758	15.8752	14.6191	15.6911	15.5256	15.8666	14.655	15.1966	15.2495	15.5105	14.523	14.7705	14.8046	14.8757	14.535	14.5549	12.9216	14.6976	14.0282	13.9879	12.9348	14.8407	14.3191	14.2313	12.6302	15.174	12.5953	12.9262	14.6368	15.3024	13.3292	14.2379	15.0969	14.7695	15.5853	14.4369	13.1547	13.7588	16.7445	15.5421	14.977	15.6054
Q9Y678	COPG1	18.3757	18.4625	18.849	18.5567	18.5387	18.2095	17.3595	18.4488	18.5782	18.3245	18.4339	18.7254	18.2084	18.811	18.7256	17.7855	17.8321	18.9437	18.465	18.6698	18.8899	18.281	18.8391	18.4296	18.4609	18.5526	18.7568	18.2788	18.4062	18.3516	18.4197	18.8492	18.6181	18.5766	18.3697	19.0899	18.3939	18.462	18.4463	18.4189	17.8079	18.2737	18.5141	18.6715	18.4167	18.5853	18.5368	18.4055	18.4103	18.6744	19.2538	18.6842	18.4589	18.8246	18.8883	18.2939	18.7501	18.8027	18.5952	18.6391
Q9UBF2	COPG2	15.1874	15.5906	15.1857	15.4565	15.8047	11.0098	12.7864	12.3274	13.4698	12.4122	15.6042	15.9309	14.8312	15.5178	15.422	12.2936	12.8938	13.082	11.6463	12.694	15.6913	15.49	15.9353	15.3555	15.7946	13.2509	14.725	14.7169	14.8823	13.9038	14.4544	15.3243	15.3652	15.4631	15.6281	16.1881	15.2617	15.5501	15.2291	15.7629	12.3052	13.6971	15.0538	15.1388	15.504	14.9207	15.1557	15.1032	15.8208	16.2128	15.6906	15.527	15.0672	15.931	16.0988	13.0128	13.8514	14.5779	15.4957	15.228
P61201	COPS2	15.3355	15.0146	14.985	16.1028	15.7484	15.3279	15.1971	15.5895	15.4021	15.2912	15.4929	15.5807	15.1941	15.6495	15.6258	15.7801	16.4933	15.8354	15.4727	15.4478	15.401	15.2099	16.1808	15.025	15.5327	15.7014	15.7191	15.6386	15.7959	15.6331	15.2165	15.3308	15.3032	15.2714	15.2437	15.5998	15.5277	15.7636	15.5101	16.0397	16.164	14.7578	15.7398	15.9475	15.3102	15.7063	15.2172	15.3265	15.6768	15.8378	15.8177	15.6263	15.3426	15.7014	15.8411	15.9696	15.445	15.4032	15.7089	15.1217
Q9UNS2	COPS3	14.8222	12.2968	12.6878	14.7306	15.7718	14.8584	14.3011	15.1296	15.2683	14.7536	15.3697	15.2231	14.948	15.1212	15.1767	13.9704	15.0628	15.1296	15.0901	15.3308	14.3583	14.3817	15.3484	14.816	15.4186	15.2296	15.405	15.3041	15.4892	15.7042	14.6007	15.1436	15.4853	15.3178	15.5657	15.3074	14.5005	15.3312	15.4889	15.5856	12.6055	14.6401	15.7407	15.6315	15.3713	15.0153	14.9644	14.7592	13.0155	15.0108	14.921	15.4578	15.5905	15.5319	15.6855	13.6506	15.036	15.2552	15.6895	15.605
Q9BT78	COPS4	16.0531	16.0813	16.0904	16.6317	16.6582	15.7107	14.8363	16.0582	16.4764	16.2227	16.1865	16.5958	15.7732	16.1068	16.3512	15.6728	14.3734	16.3859	15.9542	16.1678	16.182	16.4678	16.5765	16.1981	16.2643	15.9384	16.1034	15.8245	15.8154	16.0695	15.7548	15.8494	15.8051	15.1903	15.4203	16.1193	16.0623	16.0505	15.1681	16.1516	15.0586	15.9976	15.7897	15.6159	15.5887	15.886	15.776	14.7359	15.553	15.5263	16.5378	15.8322	15.7287	15.3978	15.6863	14.0707	16.5654	16.3694	15.6127	15.7427
Q92905	COPS5	15.3339	15.2477	15.0107	16.0717	16.1424	15.8787	11.6588	15.7567	15.8031	15.2836	15.6962	16.2134	15.4327	15.6881	15.7229	13.2202	13.3071	15.5114	15.4106	15.6658	15.6025	15.8545	16.5204	15.6697	15.9809	13.4269	15.953	15.5035	15.8643	15.9158	14.1272	15.5985	15.5641	15.3638	15.7805	15.771	15.8562	15.9163	15.7989	16.1447	13.1058	14.6151	15.9399	15.9468	15.688	15.5548	15.8596	15.6284	15.7832	15.8706	15.7605	15.8427	15.7235	15.7308	15.9915	12.34	15.1699	14.9061	15.8374	15.8703
Q7L5N1	COPS6	15.0379	14.6633	14.4048	15.8291	15.6535	14.6733	14.4328	15.0801	15.1894	14.8773	15.0568	15.5191	13.6594	14.8852	15.464	11.9362	14.7331	14.9455	14.5321	14.5262	14.5432	14.6969	14.6604	15.0087	15.0547	13.7146	15.3923	14.7662	16.1535	15.4507	13.0234	13.9168	14.545	14.4783	14.7613	15.0651	15.5591	15.712	15.1172	15.8798	12.9488	14.1343	14.0138	15.7646	14.3318	16.2202	15.4713	15.102	15.4596	15.77	15.8041	14.6634	14.5492	14.8351	14.9851	14.4129	15.0054	14.667	14.8306	14.6175
Q9UBW8	COPS7A	13.15	14.2507	14.3099	15.8025	14.459	12.3691	12.8449	14.0724	14.0924	11.1365	13.3563	14.2911	12.8331	12.8535	12.9907	13.7159	12.2071	12.5614	16.2043	13.2149	13.1869	13.2221	14.7977	13.9608	11.9141	11.0952	14.129	13.6822	13.0903	11.8021	12.092	11.5146	14.3228	13.7778	15.5603	13.2478	14.5901	14.0014	15.9934	14.6787	12.5012	13.772	13.4387	13.2344	13.7702	12.402	14.065	11.5671	13.9004	13.766	13.6606	12.2087	13.0615	14.3769	13.2377	11.9928	11.0247	12.7208	13.5759	12
Q99627	COPS8	14.0727	14.0467	14.3925	13.4974	12.4337	12.8761	13.9697	12.4487	14.0281	13.8133	13.7724	14.3493	14.0975	13.5373	14.2541	12.3093	15.8692	13.8538	14.0343	13.5639	14.9792	14.5715	13.5664	13.9031	13.9501	14.7205	13.6459	13.5017	13.266	12.8451	14.5433	12.7486	12.2541	13.2904	13.7963	13.4381	13.4779	13.3991	13.2291	13.9225	12.6518	12.2656	12.5093	13.5602	12.1997	11.7524	11.1486	14.246	14.5818	14.1418	11.9607	11.7378	13.2636	12.9891	12.5722	14.5648	13.589	12.6088	13.1874	13.639
P61923	COPZ1	15.6322	16.0427	16.4142	16.5171	17.1456	15.0992	15.2173	15.2974	16.2449	16.0563	16.2662	16.3647	15.2335	14.8311	15.2072	13.3691	13.3881	15.9667	14.9907	15.7982	15.4722	15.2342	16.0281	15.7765	15.315	15.5141	15.6231	15.1526	15.3844	15.3981	15.1253	15.6446	16.1134	15.2222	15.1645	15.3818	15.4342	15.6885	14.6559	15.5626	13.3625	11.3092	14.7294	15.404	14.3684	15.1384	15.6626	15.4341	15.591	15.5775	16.4405	14.2775	15.0258	15.29	15.546	14.9681	16.1242	15.5616	15.5832	15.4333
Q9H8M1	COQ10B	13.7647	11.1264	12.6182	14.1165	12.6783	12.7773	11.9205	12.1224	13.2523	12.3418	11.8154	12.4838	12.9531	12.1355	13.8531	12.4698	12.4185	12.3657	12.0995	13.7218	13.4668	11.601	12.7124	12.6401	11.3241	13.1011	12.7572	11.8536	13.2013	12.0406	13.2806	13.8061	13.7091	13.3801	13.4094	13.9416	12.8525	12.0913	13.0604	12.2795	12.7118	11.9433	11.8543	12.5273	14.0671	15.2394	13.0843	11.4806	12.7148	14.1757	12.188	12.3788	13.3487	12.9704	14.4164	12.021	12.3021	13.195	11.6167	12.9347
Q5HYK3	COQ5	12.3394	14.8842	12.3187	16.3109	15.9107	12.6341	13.3289	14.9621	15.6166	12.7593	14.5183	15.6653	15.4706	14.7594	14.4804	14.3917	12.2748	15.1214	15.8073	15.8693	14.3778	14.9595	15.7289	15.3911	15.4197	14.1105	16.1353	15.4104	15.5967	14.9723	12.5661	13.6078	15.3568	15.2821	15.5232	15.5923	16.0527	16.3574	16.0048	16.2122	13.0882	13.9304	15.2596	15.5287	15.556	14.925	15.8416	15.9623	16.092	15.6817	15.1806	15.2862	15.2027	15.6275	15.695	13.1407	14.1522	12.3416	13.7154	15.6021
Q9Y2Z9	COQ6	12.0539	14.6759	13.9049	15.5089	14.5148	13.962	12.2622	14.4831	15.0002	13.9656	11.4706	14.5239	14.1953	13.2918	13.0611	11.6093	13.7463	11.9555	11.6535	13.5361	13.0012	11.8896	14.1815	13.2801	13.9169	13.3606	15.6154	12.4773	13.9921	14.6808	13.6387	14.6641	10.8346	13.3245	12.4818	13.185	15.537	15.1273	14.7835	15.1182	13.0552	12.5333	13.3045	14.9924	13.4131	11.8101	14.7377	14.7566	15.242	14.067	13.1827	13.7264	13.4656	11.8151	12.2487	12.2607	13.1012	13.005	12.0356	12.6648
Q99807	COQ7	13.9431	13.3806	11.5949	14.6718	14.3467	11.8032	14.8189	13.0498	13.4615	13.0784	12.1497	13.2998	12.3722	13.1059	12.643	11.1752	9.92297	12.1145	12.9987	12.6577	10.5403	12.0504	13.2696	13.289	13.4825	11.7517	13.9654	12.4066	13.576	13.388	13.4856	13.233	12.9357	12.7029	12.8789	12.6647	14.2133	13.7192	13.0516	13.8102	13.5554	13.5977	12.8903	14.2079	12.0509	13.5453	10.9528	13.4384	13.2478	12.8494	14.8902	13.7286	13.0334	11.4363	12.5658	12.9347	14.293	12.9743	13.1203	10.8168
Q8NI60	COQ8A	13.2542	13.6545	13.5039	16.4407	15.7709	14.1815	15.8891	12.9133	15.2692	13.9564	13.2416	15.175	14.7606	11.8483	14.503	16.6341	15.8763	12.4061	13.4114	15.506	12.6536	13.4788	15.7383	15.2445	15.8421	13.1088	15.7788	14.293	15.4542	14.9785	13.2562	12.9818	13.5378	12.666	14.6211	14.963	16.3669	15.8694	15.662	15.9722	13.3742	15.6468	15.2962	14.7832	14.7375	15.8406	15.4451	15.505	15.6173	15.9425	15.85	15.4171	15.2723	14.7016	15.3121	13.2977	13.7249	13.8903	14.4556	15.3284
O75208	COQ9	13.3195	12.6931	11.9039	16.4244	16.4332	13.6066	13.3255	14.3314	16.2851	12.5581	13.5762	14.8118	15.4938	11.8098	13.4773	13.0605	12.4087	15.0472	14.9759	15.148	11.7082	13.1982	14.8776	15.6521	14.9533	12.3234	15.6727	14.1112	15.9148	14.9365	13.6367	12.7538	13.9605	13.9905	13.1883	11.5603	15.292	15.6888	14.3882	15.3753	10.3633	12.4842	14.5264	14.7739	13.6292	15.1649	15.2725	15.0723	15.4755	14.4021	12.058	15.528	13.5316	11.7957	14.7609	11.7233	12.1528	14.0263	10.2757	14.1435
P31146	CORO1A	20.5735	19.8309	19.3853	18.7118	18.6282	20.4554	21.1702	19.2277	19.0717	20.5392	20.675	19.2885	19.5446	20.3035	20.1657	20.0625	21.4291	20.0284	18.7671	18.727	20.3289	19.7216	19.7914	19.357	20.4821	20.409	18.4749	18.6852	18.6132	18.479	19.5645	19.9451	18.7531	18.6078	18.7687	20.4242	18.9399	18.9836	18.9343	18.9773	20.5676	20.1363	19.3584	18.9993	19.0804	19.1971	18.9138	18.3741	18.3776	18.8281	19.4575	18.8197	18.5885	18.0772	18.2372	20.5295	19.8391	19.9403	19.6289	18.8599
Q9BR76	CORO1B	17.0307	18.1091	18.5688	18.0691	17.5828	16.7691	17.1469	17.7362	17.4954	17.3932	17.1611	14.6234	17.5165	17.5351	17.3551	17.0925	16.3378	17.6299	17.7336	17.6541	17.9122	17.5564	17.3297	17.8839	17.3573	17.146	17.7131	17.7573	17.7082	17.9248	17.6731	17.9824	18.3005	18.1082	18.005	17.4626	17.8435	17.4853	17.6251	17.047	17.683	18.0862	17.5353	17.5319	17.6675	17.5872	17.6284	18.1436	18.4792	18.4206	17.0415	17.535	17.5874	17.4902	17.7941	17.7114	17.6346	17.049	17.1186	17.6056
Q9ULV4	CORO1C	17.5353	17.4488	17.2003	16.1768	16.9032	18.6198	18.215	17.4319	17.4827	18.242	17.6432	17.6472	17.7842	17.938	17.9258	17.8178	17.7548	18.0301	17.1804	17.9516	16.9157	17.2658	16.8753	17.1731	17.366	17.31	17.7285	17.652	17.6971	17.6639	17.5381	17.5244	17.2456	17.3463	17.6275	17.2466	16.1532	16.6658	17.086	16.9613	17.5427	17.6144	17.5241	17.1412	17.3722	17.2508	16.2858	16.3679	16.2714	16.7549	16.9438	17.947	17.9405	17.0629	16.9487	18.1653	17.8759	18.1311	18.0048	17.8336
Q92828	CORO2A	14.1502	15.825	15.6865	15.7994	15.3612	13.3272	13.5527	15.0903	14.7078	14.0252	13.7332	14.5248	14.5835	14.6183	14.5563	11.9475	13.6099	15.5366	15.2724	15.3652	14.599	12.4256	15.0091	15.2549	15.1678	14.4002	14.2871	15.2862	15.3017	15.8115	13.4388	14.9563	15.6159	15.6326	15.8218	14.853	14.8756	15.5907	15.3219	15.77	14.9842	14.6398	15.1498	15.7201	15.8864	12.7621	15.4787	15.6403	15.837	15.3081	14.2871	14.2944	15.5244	15.3672	15.887	12.6561	15.7305	15.7484	14.4647	15.6718
Q14019	COTL1	19.4809	18.9079	18.9453	18.3134	18.0996	19.2294	19.3317	18.5971	18.5103	19.4806	19.253	18.3786	18.7916	19.1825	19.1336	18.9275	19.2974	18.5275	18.542	18.2371	19.4513	19.2044	19.0758	18.8765	19.2899	18.9414	18.0826	18.3252	18.0396	18.1073	18.416	18.933	18.538	18.5155	18.6297	19.203	18.6438	18.4026	18.588	18.4246	18.1158	19.1709	18.7919	18.7173	18.6632	18.1457	18.5717	18.4606	18.7099	18.3861	17.9095	17.6535	17.8699	17.6983	17.6979	18.8113	18.6372	18.7319	18.6676	18.2746
Q9Y6N1	COX11	14.3782	13.4027	14.0882	12.4202	12.9405	12.2209	13.4342	13.9947	13.4797	12.6279	12.9433	13.6985	14.2235	12.9112	12.7488	12.542	13.1127	12.355	15.1288	13.7055	12.5058	13.0675	14.1627	12.7991	12.6084	12.0035	12.9336	13.088	13.3514	12.9949	13.2357	12.8755	13.2173	12.3849	12.2865	12.9213	11.7025	12.8645	12.9649	12.9397	13.0429	14.3972	12.6636	15.1085	13.153	13.6436	12.5582	12.397	12.6843	13.5617	12.2569	13.2094	11.6315	13.4995	13.0164	12.3683	12.3709	13.7899	12.373	13.046
Q5RI15	COX20	12.9492	11.8711	13.4669	14.3487	14.2213	13.3777	15.5448	14.1358	13.645	12.7165	14.7086	14.4834	13.3387	12.9537	13.0098	16.0151	15.6103	13.587	12.7907	13.4148	11.5084	13.8166	14.4348	12.9873	13.7685	15.8599	13.9136	12.2039	13.6451	14.0554	14.6975	14.3161	14.3624	13.6336	14.8934	13.5947	14.8573	14.73	13.8936	14.8646	16.1321	11.8371	14.2783	14.8416	14.7992	15.0048	10.9277	14.2326	11.2579	14.8483	13.6632	13.6851	13.9805	14.7308	15.0934	12.083	13.3997	12.2194	12.3457	14.2196
P13073	COX4I1	18.0608	18.934	18.804	19.9057	19.7825	17.2472	17.8084	19.0022	19.1432	18.0104	18.1589	19.2091	19.1167	18.4119	18.2452	19.1457	18.2386	18.1816	19.566	19.4364	18.6671	18.9573	19.7875	19.4255	19.4462	18.6255	19.3827	19.4008	19.5167	19.4107	17.5331	18.2617	18.8757	19.0464	19.3586	19.193	19.8591	19.8738	19.3149	19.3917	17.7874	19.067	19.3895	19.4873	19.5399	18.8929	19.9654	19.5142	19.8072	19.5336	18.78	18.5163	18.3287	19.1415	18.9933	18.0013	17.1342	17.888	17.6357	18.746
P20674	COX5A	15.171	15.8723	16.2649	16.4539	18.0029	13.8068	13.5171	15.6824	16.366	14.6978	15.2908	16.8163	16.5972	15.3625	15.8829	13.6698	13.316	15.0706	16.6778	16.54	15.7435	15.032	16.357	17.192	17.2619	16.1946	17.5744	17.1433	17.5145	17.6768	12.512	14.4055	15.5855	15.2975	15.0423	15.2284	17.597	18.0341	17.4141	17.4329	13.6391	16.0709	15.8885	16.3511	15.9311	15.7738	17.3508	17.1734	16.7634	16.5617	16.035	14.9915	15.9778	15.0246	16.3473	13.5564	16.3319	15.5156	15.6992	16.4952
P10606	COX5B	16.1982	16.8477	16.8032	17.6203	17.5867	14.186	14.9724	16.2856	16.7079	15.3349	16.2428	17.1215	17.1639	15.7577	16.2561	16.3121	16.6294	16.1929	17.2545	17.3883	16.427	16.4633	17.086	17.6478	17.4777	16.9173	17.2214	16.8875	17.3043	17.0964	15.7274	15.9244	16.2569	16.6922	16.5533	16.8236	17.6752	17.7251	17.0635	17.3648	15.7973	15.7903	16.8934	17.1141	16.9668	13.8137	17.7002	17.7984	17.5227	17.3858	16.5932	15.027	15.6018	15.9442	16.9335	14.482	16.72	15.8457	16.1843	16.6983
P12074	COX6A1	12.1755	12.4181	11.7391	14.0921	17.0822	13.4466	11.8544	13.0471	14.118	11.5099	11.9866	13.6585	13.7252	12.2554	12.2955	11.7659	12.4012	16.1541	16.6368	12.3313	13.3143	11.8623	12.2354	16.2154	13.2394	16.1676	14.4094	15.224	11.9294	16.3182	16.2391	16.5504	15.4668	16.1494	14.501	16.3186	17.5532	15.6198	14.6649	14.4201	12.8365	16.2334	13.6154	15.2556	15.3992	12.982	14.9438	15.6479	13.6151	14.2609	12.632	13.6911	12.7857	13.3385	13.9963	13.8987	11.681	11.3194	12.0899	15.7858
P14854	COX6B1	18.7923	19.0716	19.4124	20.0743	19.7303	17.6458	18.449	18.9659	19.0017	18.0343	18.761	19.5006	19.3636	18.5414	18.7867	18.8605	18.8114	18.7113	19.6527	19.3771	19.0819	19.0636	19.4427	19.5008	19.1719	19.6657	19.8331	19.3378	19.4412	19.4819	18.672	18.7885	19.2838	19.246	19.1023	19.0115	20.0409	20.1083	19.5817	19.6991	19.6039	18.947	19.4549	19.4044	19.4172	19.0055	20.1297	20.0902	20.0471	19.4779	18.9525	18.4658	18.8089	18.7622	19.0251	18.8011	18.6539	18.4707	18.4003	19.1825
P09669	COX6C	20.0366	20.6308	20.6271	21.1871	21.2747	19.1743	18.9658	20.4997	20.7383	19.7366	20.1442	20.6313	20.4836	20.1766	20.3351	20.0098	19.6599	20.3052	19.3886	20.7823	20.475	20.4041	20.6602	20.7766	20.8428	20.5988	20.3552	20.7265	20.6817	20.8548	19.6436	19.7133	20.1	20.2008	20.6049	20.9179	21.3539	21.328	21.0843	20.9689	20.5046	20.5623	20.7837	20.9009	20.8895	17.6689	21.0913	21.0771	21.3494	20.9303	20.9747	20.4308	20.3628	20.949	20.9959	21.0859	20.234	19.9783	19.9442	21.0858
P14406	COX7A2	12.3335	14.0583	15.4526	16.3749	16.2571	11.503	14.3679	14.1903	14.8252	12.8483	13.1959	14.672	14.5845	10.7221	15.2815	15.012	14.7055	13.852	15.8425	15.7645	14.6687	14.6946	15.7742	15.6387	15.3356	14.9351	14.0027	15.2211	14.9541	14.4895	13.9072	12.8756	14.6878	13.9101	13.7369	11.1644	16.2885	16.3835	13.5721	15.9578	13.5183	12.2687	14.4748	13.2027	12.8136	11.2845	15.4457	15.8624	15.5143	15.7803	12.5897	14.0957	14.2855	15.1068	15.3252	13.9201	13.3313	13.5848	13.4606	13.7215
O14548	COX7A2L	12.9534	12.4354	12.1102	13.6586	13.8718	13.324	12.6578	14.0813	13.0775	12.7266	13.3462	12.8675	12.6296	12.7955	13.0408	12.3517	12.8669	12.8406	14.4487	13.6306	13.965	13.8973	15.1124	12.397	13.7896	13.3109	12.5368	12.5716	10.6017	12.5302	11.9605	12.7453	11.3738	13.7519	12.4838	12.5831	12.687	13.0404	12.3258	11.8411	12.0503	12.3803	13.0495	12.9595	13.6232	12.8982	12.6911	14.0247	13.9724	13.3679	14.5873	13.3763	12.9335	12.9608	12.7695	13.204	13.5811	13.3911	11.5204	13.2245
P00450	CP	18.1006	17.478	17.2614	17.3814	17.0193	18.177	17.0684	18.2049	17.4037	17.4256	17.4052	18.0579	17.4172	16.8119	16.1404	18.0151	18.8633	17.6968	18.3084	17.1457	17.3642	18.6304	17.5907	17.1811	17.171	18.3753	17.1058	17.2253	17.6653	17.9717	18.6942	18.1571	17.5545	17.6493	17.2636	16.9715	17.2934	17.4414	17.6902	17.7561	17.7726	18.6364	17.938	17.5042	17.0032	19.7244	17.7929	17.2427	17.2673	17.8978	17.083	17.8156	17.8784	17.4481	17.7245	18.9631	18.1307	17.9915	18.2907	17.374
P15085	CPA1	13.7407	15.1119	12.4671	12.5221	14.4414	12.7036	10.2447	13.0718	13.7161	12.1273	16.3432	16.8698	16.1184	16.0578	15.9629	15.8079	16.0414	14.9282	14.9678	15.0766	13.1195	13.9347	14.5378	14.6154	13.5388	12.9964	11.8441	16.5618	13.212	13.6469	15.1444	15.1741	16.9409	15.6618	15.9788	14.5476	14.0806	15.4091	14.5788	13.1789	12.3629	12.8459	14.6565	11.9187	15.2572	12.8628	14.7815	12.3115	14.9105	13.5476	11.8295	13.6828	13.1038	13.1865	11.3995	11.6977	13.2474	11.8707	14.6155	14.932
P15088	CPA3	11.5218	13.2128	14.459	15.8882	16.1095	20.8095	21.241	18.8954	19.6992	19.7669	16.824	18.033	17.9842	18.4082	18.5794	20.7597	21.4661	19.4462	18.8474	19.1539	16.7478	17.4766	17.5966	17.3201	17.476	11.9662	17.7804	17.2321	17.3887	17.3324	19.0662	20.0535	19.1536	19.5264	19.3753	18.8056	15.2885	15.3909	17.4745	17.531	17.0764	19.0455	19.107	18.8514	18.973	16.7537	17.5177	17.4257	16.9911	17.5081	15.6722	20.0115	20.5918	19.6422	18.9132	17.0898	14.3464	17.2465	17.8801	18.4095
P15086	CPB1	12.6706	14.8319	12.2088	11.8038	13.9624	12.8589	11.5286	12.0108	13.6552	11.9483	12.2043	12.4419	14.9333	15.3969	14.7335	15.8962	16.3643	14.8032	14.0329	15.4456	13.7152	15.0283	14.3488	14.842	14.3934	13.8141	13.5245	16.8507	14.3505	14.5808	17.7927	14.9701	15.9125	13.8735	10.1248	14.8407	13.3674	14.9628	12.2111	13.1581	12.8715	12.1676	12.9363	12.8917	13.1164	11.9466	12.937	13.2023	12.3001	14.2113	12.768	12.8531	11.9814	14.3159	13.2439	13.7823	12.0725	12.7548	13.6729	13.6945
Q96IY4	CPB2	16.4467	13.5284	13.7531	13.0713	12.9139	13.9016	12.8282	12.6855	12.8402	12.1671	11.7806	12.4849	13.6958	12.0448	12.1603	11.9935	14.831	12.6711	12.6118	11.7108	12.0855	13.5992	12.8574	12.1699	13.2263	13.478	11.1091	12.8446	12.842	11.7748	13.3761	12.7913	12.4665	12.4018	12.9368	12.6201	12.1233	12.6836	12.2153	12.7673	12.7755	11.5784	11.4251	12.0297	13.1418	14.6088	11.6973	12.5034	13.1011	12.2142	13.4962	11.6015	11.2909	13.5088	13.7208	13.5322	12.3258	11.632	11.3549	12.2578
Q17RY0	CPEB4	13.8701	14.0834	14.5037	10.9141	13.3798	13.0713	13.774	13.2589	14.1546	13.8397	13.0081	13.1623	12.0496	14.0331	13.8168	14.226	12.5466	14.1961	14.1067	13.6982	14.0989	13.1325	14.0819	13.7957	11.632	14.3656	13.9119	14.5866	13.4401	14.3528	14.0953	14.2097	13.739	11.5342	14.1532	13.8443	12.4006	13.0999	13.7657	13.6966	12.1514	14.0912	13.6949	14.5145	14.3098	13.2612	13.6352	13.9226	13.4424	14.4866	13.3623	13.7857	13.3986	14.0414	13.8629	12.0379	12.6477	13.0229	13.682	14.0316
Q99829	CPNE1	18.9808	18.6449	18.0444	18.2512	18.416	11.7745	10.5756	12.8642	12.9707	13.7784	19.3596	18.9923	19.1363	19.512	19.3155	17.9818	17.7103	18.6383	18.0508	18.3893	16.7632	16.0727	12.7674	16.3224	16.6653	18.9356	18.9204	18.5919	18.527	18.8076	18.9731	19.3507	18.8826	19.0506	18.861	18.1818	17.5612	17.765	18.059	17.7203	17.2578	18.4568	18.3485	18.2437	18.199	18.6805	18.4472	18.3366	18.2539	18.7969	17.6416	18.4325	18.346	17.9819	17.696	16.9948	18.2993	18.36	18.1834	18.0957
Q96FN4	CPNE2	19.3991	10.8797	12.3408	13.4103	13.4907	13.1848	11.9532	12.3228	10.9544	12.7528	13.0071	13.2033	12.1047	12.7096	12.1529	12.9778	13.0225	13.2052	11.6571	13.9786	16.3954	16.8033	13.9542	11.9712	13.4636	12.5299	18.0512	12.494	18.8384	13.5922	13.3017	12.0809	13.6223	15.8291	17.9787	12.3034	18.275	17.9032	17.4452	17.8744	14.2131	11.1402	18.4162	18.1412	18.1439	12.7344	12.7308	17.5425	13.3657	17.6851	11.376	13.4079	13.5076	13.2001	12.5181	13.4806	18.2857	17.9652	13.0529	18.4148
O75131	CPNE3	18.1587	16.8818	16.9137	17.7884	17.6702	17.9511	16.5133	17.2607	17.1901	17.222	17.3961	17.6977	17.3312	17.2896	17.0177	16.6633	16.4048	17.6732	17.4167	17.5867	17.401	17.6518	17.9101	17.4123	17.6919	16.958	17.631	17.5474	17.6889	18.0282	16.402	17.4294	17.517	17.2201	17.0339	17.2241	16.6313	17.2289	17.5015	17.6792	14.629	17.3815	17.645	17.6866	17.6326	16.7228	17.1684	17.4648	17.1525	17.704	17.6781	17.6122	17.704	17.7337	17.8892	16.4479	17.2168	17.0914	17.7207	17.7309
P36551	CPOX	15.2698	15.8214	15.7091	16.0205	15.6447	15.678	15.0993	15.8039	15.7571	15.9131	15.7941	15.2854	15.2242	15.5702	15.5978	15.0147	15.9485	15.6416	15.1862	15.4604	15.8538	15.869	15.6251	15.3108	15.1982	15.9687	15.6636	15.2363	15.3911	15.5757	15.4662	15.6589	15.8224	15.8458	15.6903	15.5324	15.347	15.5652	15.7547	15.7098	15.9684	15.5244	16.166	16.3391	16.0787	15.455	15.6846	15.7718	15.3542	16.1296	15.4532	15.6355	15.3523	15.3503	15.75	14.2444	14.9818	16.1786	15.7954	16.0862
Q9BRF8	CPPED1	15.7949	15.2995	13.723	15.1486	14.6735	16.054	15.8984	16.0029	15.7971	16.1894	15.0681	15.4244	15.3628	15.3114	15.6624	16.2936	17.6501	16.059	15.6037	15.6016	14.646	15.1047	15.3052	15.1311	15.0445	16.0713	14.7323	15.2237	15.2346	15.7902	15.5427	16.2113	15.4946	15.6956	15.6979	15.4577	13.9441	15.0977	15.5651	15.6164	16.5593	15.6217	15.4803	15.5376	15.7219	15.2589	15.1211	15.0993	15.1066	15.3046	15.5965	15.6784	15.5356	15.6157	15.1898	17.5409	16.1719	16.4566	16.1167	16.1034
Q9Y646	CPQ	14.3107	12.1765	12.7199	16.5877	16.0357	15.3357	13.9779	15.6896	16.0503	13.5939	14.8087	16.8866	16.2707	15.7238	15.6022	12.5671	12.1998	12.8099	12.2408	15.5432	14.2339	16.542	17.1572	16.1632	16.2255	12.6114	16.4613	15.8078	16.343	16.6008	12.4808	15.7696	16.4968	16.0065	15.8963	16.0383	16.6904	16.8499	16.5399	16.9994	14.5209	16.0318	16.7144	16.7779	16.4078	16.5593	15.5543	15.4774	15.785	16.3071	16.664	16.4451	16.841	17.0978	17.6361	13.8251	16.5322	16.0577	17.1941	17.1037
P31327	CPS1	12.3153	13.1616	13.705	8.81218	12.7739	14.0306	12.3635	12.0893	12.1079	11.4143	14.7319	13.808	13.1968	13.0464	8.606	11.2767	11.4346	12.2922	12.5796	13.9706	12.0284	17.6123	14.8893	16.1653	11.6118	16.8115	12.8677	13.4942	13.1337	12.5362	12.4687	14.3937	16.4947	13.8838	13.8462	9.19574	13.6631	11.5559	12.8006	12.4241	11.8972	11.6891	9.04286	13.5678	12.2603	11.9924	11.8981	12.4562	12.8209	13.1863	12.6421	12.7415	10.8875	12.2301	11.247	10.231	20.5685	11.2586	15.6768	11.8389
Q10570	CPSF1	15.2197	14.9929	15.6348	14.2058	15.3483	16.2485	16.4242	16.178	16.1185	16.1565	15.6544	13.273	12.2898	16.3135	13.891	16.4934	16.4717	17.0846	16.0957	15.9536	16.334	15.5717	14.9414	14.9655	15.6644	16.6197	15.182	15.8335	15.2144	14.8438	16.038	16.4486	15.8123	13.5222	14.9088	17.0082	14.3977	14.9325	15.2447	14.6984	16.5834	16.5858	15.5888	14.3266	16.4922	12.8499	14.8516	15.7477	16.3047	12.6596	13.0685	16.2118	16.0811	16.6545	16.1437	14.3034	15.7317	16.2064	13.6051	14.9722
Q9P2I0	CPSF2	15.399	15.4603	15.658	15.4974	15.3994	15.0967	14.8906	15.518	15.3044	15.3959	15.748	13.7634	14.8818	15.5756	15.4799	13.8491	13.1696	15.6847	15.5878	15.3874	15.8988	15.7674	15.3429	15.1733	15.6366	14.666	15.2291	14.6033	14.9145	14.8474	14.5333	14.5785	14.8814	15.2393	15.1071	15.9051	15.3992	15.1753	15.1557	15.3147	13.2692	14.61	15.3031	15.0629	15.2692	15.2041	15.4649	15.2845	15.2877	15.2302	15.6416	15.0858	15.0806	15.3022	15.535	12.7593	15.2625	14.9141	15.233	15.3637
Q9UKF6	CPSF3	13.8832	15.2907	12.8432	14.5624	13.9823	14.9072	12.8806	14.3791	15.4458	14.6349	15.0724	15.4516	15.3644	15.4552	15.1178	13.6469	13.3559	13.3133	14.3391	14.6092	15.4591	14.5667	14.3355	14.9353	14.7225	14.1752	15.3107	15.1726	13.4299	13.3667	11.4823	14.2829	14.759	13.3204	14.5321	14.9924	15.6556	15.2687	15.6606	15.6499	13.0611	14.6834	15.5859	13.0094	15.5259	15.3346	15.4396	15.4486	15.8546	13.1968	13.1118	14.3218	12.8416	14.5208	14.5999	14.4302	13.8428	12.4566	14.5326	14.1896
Q8N684	CPSF7	16.6098	16.0953	15.9946	16.5407	16.0958	16.0611	16.6106	15.7792	16.1783	15.4695	16.431	15.5803	15.3586	15.7556	16.0257	16.0783	15.0562	15.8944	16.1345	16.0143	16.3811	15.9146	16.2804	16.1365	16.2868	16.2568	15.9317	15.8646	16.0733	15.1142	14.7453	13.846	15.5541	15.6838	15.618	15.8182	16.041	16.2127	15.8898	15.8463	13.2237	15.7113	16.0195	15.757	15.8851	16.5702	16.2455	16.0757	16.3961	15.9005	16.3732	16.1907	15.987	16.3019	16.0078	12.6389	15.3628	14.5171	15.5625	16.2184
P50416	CPT1A	15.6847	16.5924	15.7263	17.5654	17.5658	16.1728	12.518	17.1748	17.1483	16.1955	15.8611	17.0877	16.4615	16.521	16.2561	15.9051	15.1633	16.8704	17.0144	17.3912	16.0392	16.2372	17.405	17.0102	17.3115	16.694	17.2978	17.5312	17.7155	17.6391	15.5323	16.2007	16.9207	17.1119	17.6729	16.8556	16.6386	17.0646	17.4743	17.5862	16.006	16.8233	17.0852	18.0735	18.0862	16.4177	16.8538	17.1542	17.4189	17.8446	17.1499	17.5628	17.6048	18.2878	18.4433	16.1735	16.6891	16.7875	16.9924	17.6169
P23786	CPT2	15.9241	16.6648	16.8202	18.0761	18.061	16.2236	12.4781	17.6569	17.7317	16.1628	16.9898	17.5141	17.6502	16.9696	17.2581	15.3279	11.4749	17.0985	17.8345	17.9501	17.1671	17.2668	17.68	17.8756	17.9521	16.6141	18.0693	17.9755	18.1605	18.275	16.3481	16.7511	17.5186	17.6329	17.8695	17.4706	17.8315	18.0298	17.9554	17.8254	14.8102	16.8669	17.5014	18.1743	18.1984	16.7706	17.9065	17.8965	17.7885	17.595	16.8745	17.5875	17.5986	18.0419	17.9136	14.2136	16.6829	16.6446	16.8485	17.7499
Q5TA50	CPTP	13.3902	12.1661	12.0332	14.4101	14.0551	11.5735	12.321	13.8553	13.8149	13.2586	13.4986	13.7835	13.3153	13.0314	13.4836	12.525	12.9257	12.3682	11.9074	11.199	12.4899	12.9802	11.7639	12.7595	12.8829	12.0761	13.3744	13.5634	14.1292	13.8142	14.1457	13.8934	13.0225	12.7462	13.5884	13.7103	13.8378	14.3268	13.4362	13.6638	11.7343	12.3192	12.4701	13.8233	13.8627	13.7012	12.7516	13.9003	14.2982	14.2428	11.88	13.019	13.2312	14.1154	13.8025	12.0848	12.8391	13.7421	12.8718	13.796
Q9H3G5	CPVL	11.5835	13.979	12.4457	13.1639	14.9445	14.8661	13.6111	15.4148	15.4209	14.875	13.0372	15.4394	14.8342	14.2567	11.0764	13.3877	14.8924	12.4106	15.4478	14.8371	14.558	16.2585	12.3458	16.064	14.6565	12.3084	15.1507	16.1264	16.212	16.0382	13.9056	14.599	12.457	14.1801	11.9695	14.2561	15.7935	16.4105	16.4002	16.1462	14.9767	15.3377	14.8975	15.4198	15.4763	12.0408	13.8695	15.1971	13.0443	13.3897	14.7264	17.4628	17.8197	15.9898	15.6477	12.1894	14.464	14.3447	14.429	15.5818
P17927	CR1	13.7331	14.8907	13.7556	14.9823	13.2407	12.4534	15.3671	13.701	13.825	12.4092	15.2882	13.774	12.4219	13.3708	13.6066	14.1513	19.436	13.279	13.9125	13.799	13.4085	13.7062	14.7897	14.1503	14.0659	11.5884	14.1195	10.7208	12.9644	13.0346	12.865	12.6413	12.4003	12.1653	13.7409	13.8784	14.7372	12.2353	12.9303	11.2934	13.3855	13.4119	13.393	13.2345	13.3042	12.4958	14.6048	13.068	15.1784	12.0122	12.8633	13.5428	14.1019	12.3255	13.9327	11.4259	15.3857	13.3938	13.525	12.1385
P20023	CR2	14.2685	12.8194	13.5296	13.8563	13.7936	13.4699	16.0527	13.2971	14.0087	12.8052	18.3656	11.6835	11.1491	15.1997	13.9834	13.5281	14.0911	12.8438	10.2662	13.9733	15.7405	13.7025	13.8528	12.8067	13.5052	13.0531	13.5475	13.3763	13.1351	12.0974	12.0197	11.9308	13.0274	11.9183	12.9122	16.4944	11.7428	12.5895	13.712	11.981	12.0392	13.6767	12.5016	13.3799	12.2577	13.5425	13.0496	13.1737	12.6867	12.861	14.1924	11.549	12.5242	14.1051	13.1284	12.675	15.142	13.2727	14.0372	11.1239
P43155	CRAT	12.4937	12.8892	12.6265	15.5459	15.7497	13.0983	12.0684	16.386	16.7893	14.5983	13.5749	16.0851	16.0304	15.5658	15.6087	14.2956	13.1483	15.2815	15.8117	15.9137	15.9625	15.6934	16.6311	17.1341	17.1755	14.6612	16.8204	16.1987	16.7942	16.5868	14.8484	15.6353	16.735	16.7203	17.4428	16.2382	17.1587	17.2884	16.865	17.4997	14.4527	15.6957	16.2215	17.2045	16.83	15.7015	16.6782	17.3177	17.2319	16.7454	15.6752	15.7212	15.3719	16.8638	15.9458	12.3956	15.6039	14.6827	15.6462	16.4497
Q96HD1	CRELD1	12.4737	12.3532	13.0685	13.5749	12.2545	13.1639	12.919	13.3393	12.6262	13.3116	13.3585	12.7854	12.7739	12.732	12.288	13.107	14.9621	13.0381	10.6206	13.4188	13.3966	13.6409	14.129	13.4161	13.1747	14.5101	13.5639	13.3497	13.1497	13.2648	14.1421	14.0875	14.0236	14.129	13.2638	13.0625	13.9011	13.4992	13.3358	12.9742	14.1968	13.4273	13.931	13.6148	13.6793	15.2635	13.8768	13.556	13.7825	14.1294	14.1839	12.0151	13.9089	12.6567	13.7176	16.8382	14.4308	14.7582	14.417	14.0439
Q6UXH1	CRELD2	16.5879	16.5932	17.3905	14.6758	15.2808	15.3075	15.6747	14.5697	14.4873	16.1357	16.3692	13.3058	15.1482	16.2275	16.4186	16.4274	16.4431	16.6716	15.5161	15.3795	17.0216	16.1298	15.1633	15.8301	14.9574	17.335	14.0423	15.2512	12.7394	14.0877	17.1912	16.8355	15.5968	15.2413	15.1153	16.6503	14.812	14.4909	14.6355	14.4994	17.4922	15.3293	15.1248	12.7862	14.213	15.9397	15.8111	14.9651	15.0458	13.2914	16.065	13.7453	14.3402	13.4185	13.9704	16.0992	15.7731	15.9741	15.0326	14.3454
P50238	CRIP1	18.8216	18.1405	18.0602	19.8766	18.5533	18.1037	18.2424	17.9273	17.7571	17.4954	19.2497	12.8233	19.291	19.2648	18.9941	17.3478	16.5091	17.5304	18.6995	19.2363	19.6917	19.6873	19.732	19.3924	19.4302	19.0275	16.1795	17.8483	13.3295	11.4326	17.713	16.8327	16.0103	14.38	13.6165	18.8108	19.5265	18.6745	16.6167	17.4464	14.8734	16.0705	15.7372	12.8495	13.7405	16.5236	19.1169	18.0491	17.0227	13.8359	19.7226	19.5203	18.7103	19.0898	18.7247	15.69	17.0385	16.946	18.36	17.6256
P52943	CRIP2	17.085	18.1031	17.0268	16.8768	15.7297	17.4412	17.9167	15.3045	14.2037	16.0882	15.5226	12.4018	13.0139	15.4994	13.1684	16.8345	14.4207	15.0045	14.2688	16.3068	16.6204	16.4129	16.2132	16.1182	12.893	15.6533	11.4521	14.9724	15.5128	15.4728	16.7598	16.6496	16.4283	17.5716	17.3922	16.4748	16.4855	15.893	15.6504	15.5455	14.7388	16.1832	16.3135	16.3198	14.6593	19.1529	16.2967	12.025	17.1589	17.6438	16.1817	16.5809	14.7516	14.9721	14.7559	17.7313	13.6757	15.9008	16.0445	13.3689
P54108	CRISP3	13.4667	12.7108	12.4542	14.9547	13.0656	11.4454	15.5997	12.3906	13.932	12.9411	12.9156	12.4353	12.8322	11.0232	11.7067	13.4964	16.6378	13.0946	11.2038	12.8748	12.7913	12.9675	13.8745	13.1161	12.8307	15.0802	13.6065	12.6684	12.226	13.1954	13.6558	12.3937	11.8554	11.684	13.1427	12.8056	12.2792	14.0054	13.2577	14.2751	16.9636	11.8125	12.7206	12.817	13.7904	14.372	12.7942	12.7291	12.0426	12.8345	13.192	12.8748	13.5677	13.4797	14.4273	16.5125	12.4939	12.1205	11.6421	14.3321
P46108	CRK	15.0507	15.7847	15.7208	16.1432	16.203	16.3843	15.0369	16.2707	16.1683	16.1046	16.4043	16.3248	16.8062	16.3432	16.3956	15.1998	13.0589	15.2745	16.4274	16.5849	16.2999	15.7658	16.0377	16.5966	16.3767	15.6767	16.5281	16.4052	16.8934	17.0902	15.5156	16.3318	16.389	16.1938	15.8565	16.2429	16.7516	16.2202	16.6143	16.3602	13.8062	16.5181	16.3634	16.0786	15.9774	15.6423	15.988	16.3853	16.5633	16.0763	15.9399	16.0695	16.4717	15.8842	14.3366	14.9242	16.5532	16.6586	15.4128	16.3504
P46109	CRKL	17.3139	17.2061	17.257	18.1449	17.4426	17.5211	18.2397	17.56	17.5708	17.007	17.6108	17.8231	17.2172	17.5455	17.5339	15.8747	17.5615	17.5324	17.1798	17.2812	17.8888	17.3771	18.0621	17.7391	17.8867	17.1491	17.8246	16.8704	17.6062	17.3317	16.7667	16.7425	17.19	16.9613	16.9221	17.5433	18.2547	18.0693	17.7913	17.8577	17.6492	16.8674	17.3353	17.5413	17.3127	17.8576	17.6348	17.5806	17.5658	17.6103	17.843	17.456	17.2508	17.6534	17.5518	15.767	16.7296	16.1261	17.3548	17.2669
Q8IUI8	CRLF3	10.5117	12.5955	13.1817	13.5205	13.2428	11.7042	14.0021	12.3959	12.1008	10.8017	13.4181	11.9094	11.7048	12.1281	12.4067	13.0867	15.0641	14.1877	12.4551	13.1066	13.4298	12.5554	12.1444	11.9358	12.1268	13.6949	14.5595	13.1113	14.0857	12.6376	13.2507	12.3313	11.6743	13.4089	13.749	13.5063	13.4417	13.1518	13.088	11.9644	13.0702	13.1054	12.4454	13.7598	14.7376	12.6812	13.3326	13.0795	13.246	12.9442	13.3541	13.487	14.1118	12.8116	12.8373	11.6459	14.2166	12.988	12.2811	12.1118
Q14194	CRMP1	15.1718	13.7211	13.3202	15.1231	11.7627	16.2443	12.8342	13.8438	14.0933	12.9062	13.8621	14.1111	14.4529	16.5789	14.4462	13.4964	15.2247	12.3073	13.0074	14.0619	12.5868	15.2406	15.2228	15.3031	15.2064	14.21	13.5364	15.0046	13.8237	14.3662	13.8385	13.4476	12.5968	14.2837	13.7032	12.7605	15.9209	14.3489	11.418	15.1843	14.227	13.6286	10.8931	12.8682	15.5965	14.8679	12.5652	13.6331	12.9527	12.8262	12.7591	16.7196	12.4749	14.2176	12.1644	17.1016	17.8882	17.9028	14.443	13.987
Q9BZJ0	CRNKL1	14.0326	12.9051	12.9882	12.3831	14.0169	10.8289	15.1623	13.2565	12.5315	13.338	13.1748	11.6073	12.6938	12.0879	12.1047	15.3204	16.664	14.5767	11.7417	11.7549	12.1657	11.4058	12.8137	13.5719	12.4754	14.2793	12.6226	11.9146	12.5152	13.9265	14.0756	12.5459	13.1916	13.1634	12.0036	13.7321	13.5301	12.4633	12.9958	12.6869	14.8163	14.3203	12.2796	13.0702	13.6723	13.7596	12.6967	12.8117	13.8033	13.896	14.6756	13.597	13.69	13.7651	13.5541	12.7537	13.8776	11.8146	12.7129	13.9431
Q5TZA2	CROCC	13.0578	12.5373	12.2485	12.2651	13.3064	15.6149	15.4767	13.0315	12.1807	13.1474	11.8043	12.5277	12.6362	11.9619	12.6363	12.5366	12.9515	12.457	13.0021	13.4707	13.0123	12.0833	12.8425	12.5618	13.1999	12.4573	12.4616	12.4192	13.5126	13.4484	14.3335	11.9976	11.7453	12.0608	12.1326	12.999	14.1017	11.1792	12.371	13.0933	12.7968	13.2571	13.7299	13.0436	11.8627	13.5198	12.4587	12.6856	12.444	12.5368	13.6603	13.0471	13.2008	13.8307	11.5104	13.2327	12.726	11.9226	11.8597	12.0693
Q9UKG9	CROT	13.4862	11.7882	12.4037	12.451	14.3672	11.7337	12.2338	12.5101	13.169	11.2453	11.6005	12.6263	11.7692	12.6599	11.4645	12.3812	14.0074	11.0169	13.0332	12.4524	12.4263	12.4817	11.943	14.4437	13.2788	12.867	12.5327	13.0715	13.3565	12.5329	12.2517	12.3032	13.6331	13.012	12.6888	12.6933	13.172	13.0416	12.5798	13.3957	14.261	12.4436	12.4406	13.9549	13.6793	13.3579	13.2595	13.525	12.9843	12.5697	13.6204	13.6086	13.3724	14.0949	14.5852	12.5122	12.708	11.4746	13.7548	13.7455
O75718	CRTAP	14.1719	13.0797	14.3727	12.784	13.7056	13.6631	13.4479	14.0863	13.4597	14.1847	14.2803	13.976	13.5007	13.7387	13.3496	13.96	14.9776	14.1383	13.1341	11.9223	14.5623	14.3339	11.9957	13.4738	13.0993	14.7521	13.6554	11.8536	11.9682	13.8202	14.1465	12.4294	12.1974	12.3299	11.1094	13.5542	13.5131	12.5065	12.6745	12.0238	14.0923	12.6177	12.678	13.0024	12.0399	12.6164	12.3413	13.5419	12.3971	14.0254	12.3655	12.5279	13.6834	13.0247	13.7237	14.6304	13.6206	11.9574	13.7798	11.0387
P02511	CRYAB	18.1308	16.5277	12.5401	18.429	18.5317	19.7252	17.1104	18.4233	18.4547	18.391	17.0952	18.3702	18.1699	17.0205	17.1778	16.8291	12.278	16.1782	17.1819	17.5453	17.0114	17.8246	17.7776	17.6583	17.1943	12.5894	19.1408	18.1021	18.5461	18.1367	17.6427	18.8363	18.7796	18.1104	18.6439	16.25	18.5244	18.3635	17.6276	18.514	10.3078	17.7239	17.7753	17.9741	18.1705	19.9051	18.4919	18.7178	19.0489	18.7774	17.9022	18.5294	19.025	18.6179	18.8576	16.2502	18.5271	18.1708	19.4787	19.2313
Q9Y4K1	CRYBG1	14.4855	16.6711	15.3875	16.1123	16.0222	12.7085	10.9923	15.5612	15.8952	15.8197	15.7175	16.2061	15.4405	15.9308	15.4078	14.8089	15.9423	16.7717	15.6783	16.0052	15.0744	15.0718	15.9933	15.3389	15.3468	15.6617	15.5606	16.0472	15.5612	15.9968	14.895	14.8807	15.8868	15.9324	16.3036	15.9944	14.8213	15.5609	15.6239	15.94	16.0346	16.2072	15.8212	16.1374	16.1008	11.8008	16.0973	15.8153	16.073	16.3784	16.0685	16.2413	15.7888	16.237	16.4471	15.7818	16.3062	13.9941	16.8485	16.0749
Q9Y2S2	CRYL1	11.8803	15.8552	14.0838	16.5585	17.0111	15.1518	13.1263	16.2496	16.6862	13.481	14.8589	15.8951	16.1764	15.6808	15.9371	15.3662	14.6817	14.8996	16.179	16.4515	15.8264	16.2111	16.3974	17.0494	17.1168	14.997	16.1164	16.7292	16.998	17.6226	16.619	16.857	17.054	16.9004	17.3698	16.8017	16.1165	16.9593	17.4065	17.6126	16.9115	16.642	16.4155	17.3332	17.4339	14.5368	15.8724	16.4693	16.6524	16.8437	15.6686	16.966	17.6158	16.8956	17.2138	15.2128	15.6168	16.5606	16.2588	17.0443
Q14894	CRYM	12.7266	12.7533	12.6635	16.5677	15.9106	12.4224	11.9388	15.4527	15.291	12.995	13.4351	15.0831	11.7441	14.4937	12.2548	12.7192	12.6329	14.1634	15.6574	14.9274	11.5599	11.5831	16.032	15.6744	10.7818	11.4375	16.7212	12.0708	15.5366	15.1419	12.9099	13.4827	14.2982	12.5555	12.6382	15.342	17.4417	17.0585	16.4466	16.4257	12.8548	14.4405	15.6422	15.1238	13.1424	16.7184	15.4187	15.7428	15.6877	14.7018	16.8489	15.2261	14.6023	15.1897	12.8964	14.6079	13.6608	12.8928	12.8306	15.0044
Q08257	CRYZ	15.0921	15.7559	15.1011	13.2155	15.2916	16.4368	16.1334	16.6437	16.4748	16.1479	16.8284	16.3655	17.1942	17.041	17.1248	16.1219	15.5276	16.1099	16.3765	16.1327	16.536	16.6324	16.0976	16.4187	16.6306	15.9407	16.1252	16.2017	16.2505	16.3373	17.3008	17.4024	17.2039	17.5228	16.9763	17.1827	15.8482	16.3195	16.9699	16.722	15.8485	16.6256	16.2172	16.1432	16.6369	16.7095	15.8461	16.4458	16.0367	16.1624	16.3014	17.1364	17.4596	17.2424	16.66	16.4674	16.9215	16.6615	16.8022	16.4064
O75390	CS	18.8907	18.8247	19.3751	20.4478	20.1851	19.4364	18.6457	19.8785	20.135	19.3318	19.588	19.8466	19.9934	19.8773	19.6496	18.6729	16.7655	19.711	20.1513	20.176	19.2989	19.3047	19.7971	19.9913	19.8349	19.4182	20.0881	20.3353	20.3154	20.1278	18.7573	19.0952	19.8747	19.9774	19.9046	19.4306	20.5005	20.3979	20.0687	20.3227	17.5423	19.6367	20.1294	20.212	20.4328	19.4371	20.1604	20.3177	20.3729	20.2223	19.3945	19.9993	19.7961	19.8918	19.4427	14.6282	18.9841	18.8599	19.4505	20.0289
O75534	CSDE1	16.3607	16.5634	16.626	16.7465	16.5073	15.4763	15.3228	15.45	15.537	15.3652	16.2738	16.0947	15.6429	15.0511	15.6666	16.6325	15.3004	15.8926	16.3755	16.0182	16.6271	15.7537	16.5133	16.1135	16.3691	16.6962	16.3345	16.3103	15.9102	16.0447	16.7169	16.3224	15.778	15.1887	16.168	16.524	17.0025	16.56	16.1907	16.0491	15.6614	15.4331	16.0906	15.8113	15.7823	16.7725	16.8349	16.0835	16.7596	16.0026	15.6935	14.4476	12.1667	14.1562	14.866	15.3267	13.6618	13.4169	15.7288	15.9688
P55060	CSE1L	17.1	16.6085	16.4799	17.7315	17.7975	16.8379	15.8409	17.2434	17.4124	16.3594	17.0756	17.9448	16.9231	17.0579	16.8778	16.2259	15.7026	16.87	17.2282	17.5978	16.8938	17.1255	17.9046	17.0578	17.5676	16.386	17.4984	17.4769	17.4984	17.4034	16.1061	16.7357	16.9407	17.0037	17.3134	16.8724	16.9117	17.3465	17.3272	17.6808	15.615	16.0861	17.6268	17.6275	17.2993	17.1247	17.1592	16.9722	17.3582	17.6528	17.1812	17.5571	17.2115	17.6317	17.3465	15.4313	16.2653	16.5368	17.1707	17.1048
P41240	CSK	17.3051	16.8931	16.5699	16.4677	16.3283	17.3569	17.0267	16.507	16.4507	17.2155	17.4061	16.7425	16.3721	17.1153	17.0844	16.3891	16.7458	16.7365	16.1465	16.1965	17.4392	16.9631	16.9456	16.3343	17.2391	16.5902	15.9786	16.1451	16.1378	16.2059	16.0877	16.7342	16.442	16.5173	16.5287	17.5517	16.3332	16.2711	16.3224	16.5914	16.129	16.8041	16.6745	16.4427	16.7414	16.4237	16.0574	16.0356	15.9632	16.3725	16.9044	16.281	16.3725	16.4038	16.8549	15.6338	16.9131	16.6962	17.0119	16.673
P48729	CSNK1A1	14.5482	16.2358	15.8195	16.1544	15.6102	14.9763	14.4278	15.3588	15.281	15.2775	15.6731	16.1213	15.2331	15.4909	14.9679	15.4883	15.7638	15.8456	15.0806	15.318	15.4368	14.562	14.9805	15.5279	15.0162	16.3858	15.5209	15.5658	15.6315	15.7932	15.8674	16.0942	16.0175	15.8924	16.1704	16.2293	15.0448	15.5872	15.7907	15.5267	16.0087	15.7189	15.1966	15.4721	15.7401	14.245	15.1892	15.6081	15.3648	15.8385	15.3985	15.7159	15.2596	16.1015	15.722	15.5453	15.7119	15.3256	15.7172	16.5431
Q9Y6M4	CSNK1G3	11.5712	13.1131	13.6098	14.488	14.2145	13.2186	11.9075	13.3411	13.2994	11.1019	12.6322	12.6474	12.7621	13.2239	12.8043	11.5088	12.1709	12.1838	12.883	13.4534	13.7336	10.5161	13.5772	13.4592	13.3145	14.4605	13.9214	13.8484	13.7628	13.3228	11.5321	12.3093	13.7592	13.5495	14.0316	12.7176	14.2947	14.1203	13.6076	14.1823	14.2668	13.2291	13.697	14.2821	14.1302	14.332	13.6587	13.8185	14.2409	14.5972	14.1799	14.0465	12.1779	14.4663	14.5657	16.1637	13.0191	12.1812	12.9048	13.9208
P68400	CSNK2A1	16.2946	16.7783	16.2807	17.3407	17.3769	16.4488	15.9277	17.0422	17.1282	16.4823	16.8936	17.1959	16.6453	16.7348	16.7844	14.8078	15.1861	16.5285	16.6619	16.7377	16.6844	16.7385	16.9678	16.8594	17.053	16.1378	17.0346	16.685	16.9776	16.8994	15.9841	15.9675	16.4624	16.4753	16.7437	16.4582	17.3202	17.2759	16.8534	17.2367	13.5172	16.3816	16.9942	16.9601	16.7101	17.0807	17.0188	17.1382	17.1146	17.0323	17.1298	16.8836	16.6569	17.064	17.102	15.5606	16.7691	16.5936	16.8106	16.9429
P19784	CSNK2A2	15.188	14.7769	11.8995	16.3919	15.6921	16.5281	14.7882	15.6432	15.8652	16.7265	15.6737	16.112	15.9452	16.2876	16.2816	14.0355	11.9479	16.2576	14.8322	15.8552	15.3684	13.6468	16.2223	14.0592	15.284	14.5699	16.0759	14.8638	15.2654	14.8715	15.6277	15.7425	13.8967	15.3681	15.6738	15.2466	16.2829	16.0547	15.5122	15.717	12.8533	15.6217	15.3707	15.6573	15.4471	14.8501	15.8114	15.5448	15.6137	15.3594	15.9795	14.4663	12.0129	15.0196	14.6654	15.8751	13.997	15.5458	16.8525	15.313
P67870	CSNK2B	18.0079	17.4031	13.8707	16.3315	16.1265	13.903	11.4833	13.6908	14.4721	11.618	14.5178	15.0294	13.5441	13.5089	14.2298	14.0058	12.6162	16.0695	11.7063	15.0937	14.0866	14.8521	15.4963	15.1376	14.4093	14.2209	15.0063	15.356	14.8295	15.3555	12.316	15.373	15.6221	16.036	15.7255	15.5837	15.6828	15.2208	14.7269	13.3628	12.6703	12.3487	12.4813	13.552	13.1228	12.3736	14.8242	15.1561	13.3785	14.3869	13.6886	15.2128	15.7526	13.0683	13.6144	12.3459	12.4758	15.8829	13.8351	15.7936
Q6UVK1	CSPG4	16.3434	13.2007	13.4001	15.5666	15.3576	17.1051	16.8936	16.2563	16.0876	16.2257	15.0242	15.7848	16.1996	15.9358	15.065	16.0263	13.6123	13.7804	14.9174	15.4476	13.3841	14.769	13.2519	15.2065	14.1888	13.4284	16.5564	15.6099	15.7687	15.393	16.3519	16.8074	16.0042	15.6953	15.4059	12.3521	16.0572	16.1103	16.2329	16.3458	12.431	15.6559	15.8356	15.6041	15.5813	17.2143	15.257	15.6165	15.692	15.4807	15.2605	16.3939	16.9554	16.3817	16.1542	15.0244	15.2296	16.0263	16.2894	15.4211
P21291	CSRP1	20.5209	19.694	18.3447	19.0907	19.2404	20.7355	21.5312	19.4261	18.7313	20.7741	18.5999	19.7638	19.6066	19.0934	19.0928	21.6884	20.54	19.1633	19.4407	19.693	19.3774	19.8884	19.9286	19.0272	18.8883	18.7486	19.8236	18.5471	18.8466	18.6483	20.6561	20.2689	20.1253	20.1889	20.5289	19.2829	19.2586	18.8569	18.8752	19.0341	19.2843	19.9097	19.0727	18.9245	18.5183	20.7476	19.4793	19.0393	18.8659	18.6978	19.8066	19.3422	19.3569	19.3075	19.0845	21.0214	19.7746	20.6534	20.6285	19.2178
Q16527	CSRP2	17.7785	15.4961	13.3093	14.246	14.2894	17.3607	19.2326	14.0885	13.3098	17.5737	14.9415	15.2256	15.4342	15.9778	15.7731	18.2489	17.7885	15.6929	14.4649	14.6154	15.2	15.3671	14.3569	13.9651	13.9336	14.7136	14.6495	13.0963	13.1088	11.8007	15.2818	15.8401	14.5838	14.1882	13.9139	14.3925	13.4402	13.2585	13.0137	12.3554	15.3934	14.8293	14.5567	11.744	12.6982	16.485	14.7807	13.6321	14.1809	13.2133	13.9307	13.7051	13.9775	13.468	13.3061	18.963	16.5354	17.4841	16.9711	14.8955
P01034	CST3	16.069	18.3795	18.1729	18.1081	17.9652	17.175	14.5955	18.0317	17.7248	16.9897	17.3872	17.9863	18.1747	17.6684	18.0131	14.9485	16.535	17.6032	18.1214	18.2176	18.3756	18.7964	18.6348	18.541	17.8736	18.5275	18.4822	18.2869	18.2298	18.1007	18.6044	18.2758	18.9158	18.4561	17.663	18.7268	18.4098	18.0944	17.4348	17.4733	19.4719	18.8546	18.1304	17.7485	17.7507	16.0555	18.6411	18.4227	18.1956	17.6925	18.3231	18.251	18.1596	18.008	18.1129	18.0253	17.8562	17.5482	17.9166	18.1731
P04080	CSTB	17.396	17.8069	18.4324	18.4236	18.4712	16.9343	17.1712	17.3737	17.2625	16.9411	17.2213	17.8482	17.3731	17.1273	17.7212	16.982	17.5498	17.2728	18.1385	18.2476	17.6859	17.683	17.8218	17.7332	17.8495	17.8965	17.7896	17.9963	18.2714	18.2995	17.6218	17.4634	17.8712	17.4057	17.9158	17.7046	17.8959	17.9757	18.0266	17.6359	17.3156	17.4831	17.5956	18.0468	17.896	17.5847	18.579	18.6049	18.7141	19.4435	17.3443	17.4392	17.2688	17.2808	17.8812	17.8515	17.5509	17.0319	17.4121	17.2869
Q05048	CSTF1	14.705	14.6329	14.9462	14.9505	14.739	14.9429	14.5324	14.6466	14.9908	14.9753	15.2506	14.7953	14.5994	15.3346	14.7622	14.7027	13.3731	14.5231	14.2978	14.451	15.4453	14.8172	15.0099	14.9141	15.1853	14.3795	14.8491	14.7278	14.0579	14.4343	13.9928	13.4444	12.6233	13.648	13.2665	14.8019	14.7902	14.8952	14.9253	14.9465	13.6829	12.5705	14.7799	14.7853	14.7958	13.8586	14.7737	14.8305	14.8858	14.6721	15.3072	14.6769	14.973	14.7671	14.8306	12.9186	13.8362	15.0089	14.5136	14.5151
P33240	CSTF2	15.1639	14.6626	14.6109	14.7796	15.1913	15.0652	15.6989	12.9601	14.0193	14.5738	15.8992	14.1819	14.888	14.5775	14.7863	15.4662	15.1476	15.3013	15.5934	14.15	15.918	15.2544	14.3092	14.9286	14.8954	16.1674	14.3632	14.1012	13.1379	13.8914	14.9435	12.5592	13.9882	14.3977	12.4555	15.1785	14.0708	13.9735	13.0613	14.1353	14.4815	15.0125	12.5103	11.752	13.9741	13.8901	13.7313	14.0431	14.5896	13.6543	13.1698	13.4719	15.4687	13.2956	13.6994	14.5976	13.9303	13.6734	12.8001	13.365
Q12996	CSTF3	14.4546	14.0952	12.8471	14.0144	14.1908	14.7862	15.3076	13.8927	14.1915	14.4125	15.8695	14.5486	13.9235	14.8445	15.2659	15.1488	17.0233	16.0259	13.6573	14.2986	14.1673	14.2492	14.524	12.1534	14.3635	15.4372	14.5602	14.1594	14.5204	14.308	14.8019	14.5017	14.6778	13.8365	14.1807	15.8848	14.0793	13.8785	14.1189	14.3088	14.4402	14.4531	14.5801	14.0367	14.7193	12.9076	14.4053	13.8603	13.0023	14.2053	14.8693	15.0241	14.6033	14.8125	14.0712	11.3993	14.8371	15.0076	14.1101	14.7573
Q96RT6	CTAGE1	17.1496	12.6443	14.0511	12.8241	15.1972	19.7651	17.8003	15.7938	13.5731	17.5288	15.7678	16.3907	16.9457	16.7893	12.4655	17.8981	11.7172	17.1434	15.792	16.3679	16.2748	16.2757	15.5513	13.068	15.2578	12.8688	16.2749	15.7229	12.3953	14.13	12.4493	12.0749	12.7894	11.54	12.2768	13.2696	11.4139	12.9333	12.9927	14.1802	12.7103	11.1127	12.361	12.1452	12.3394	12.3188	12.549	12.9716	11.9825	12.222	13.3722	14.4463	12.2649	13.4101	12.5884	12.992	14.279	11.7725	16.4279	16.298
Q13363	CTBP1	15.0785	15.442	14.7675	16.0215	15.3005	16.4874	16.0235	15.2093	15.7572	16.0062	16.376	15.473	15.6169	15.7626	15.6381	15.6011	14.6895	16.678	15.0225	15.656	15.3366	15.747	15.8291	15.3086	15.6623	15.6956	15.5282	15.4198	15.5119	15.5876	15.3633	15.9048	15.7254	15.8495	15.1144	16.3871	16.4546	16.243	15.6674	15.5925	14.1419	16.0291	15.8623	15.0837	15.2571	15.1924	16.0634	16.1181	16.5606	15.7322	15.2402	15.9214	16.4	15.509	14.9393	13.0241	15.9028	16.3753	15.1925	16.0125
Q01459	CTBS	15.5787	14.4309	14.6235	14.4474	14.75	14.1351	13.4832	14.674	13.2146	13.5026	13.4846	14.8281	13.7906	13.4575	13.7027	14.8435	16.3929	14.8433	13.7044	13.6971	13.2156	13.7097	14.5874	13.7435	14.0763	15.85	14.8379	14.2723	15.0351	14.7938	12.8692	13.9595	13.8446	13.1058	11.73	14.2902	14.065	12.6193	12.0602	14.5795	15.6895	13.1239	14.53	14.8766	12.7775	15.0574	14.592	14.6007	13.516	14.8492	15.1137	14.8004	14.4448	14.5853	15.0737	15.9537	13.7496	14.7224	14.6716	14.8103
P49711	CTCF	14.1695	14.369	14.2433	15.2531	15.4505	14.5732	15.3596	11.7909	13.6399	12.164	13.9314	13.6389	13.7328	13.2761	13.3339	13.2444	12.2038	14.1605	14.7757	14.2163	15.3209	14.0083	14.5137	14.2506	14.3828	12.2812	14.5203	12.494	14.4386	13.9399	12.4178	13.5052	13.7461	14.268	15.0492	11.2758	15.3901	12.4779	14.1842	14.1889	12.1912	12.8294	14.1044	13.7694	11.4112	14.3294	14.9131	12.8095	13.9855	14.4431	14.9616	13.5261	10.8	13.8299	11.8482	11.2391	12.4577	13.0107	14.1306	12.4386
Q9Y5B0	CTDP1	13.3987	14.5543	14.5485	14.454	14.8074	13.3809	12.959	12.4364	13.0682	12.3313	14.3588	13.399	12.3905	13.5421	11.9705	13.6231	13.7091	14.1775	13.519	14.1351	14.7614	14.4691	14.0959	12.9219	13.8754	13.3147	14.4022	13.7662	14.1927	13.5034	13.1163	13.1379	12.5358	12.9811	13.6193	13.9343	14.0244	14.1941	13.6767	12.8614	12.7439	13.2223	13.4302	13.4375	12.7163	11.7066	13.4451	11.977	13.8551	12.5289	12.7274	13.9558	13.4668	11.8307	13.8317	13.1756	13.9529	14.8905	13.7718	14.0666
Q9GZU7	CTDSP1	15.0497	14.8294	15.0466	15.4355	15.2336	14.6302	13.1465	14.3471	14.0658	14.6983	14.4826	13.9836	14.0584	14.459	14.4318	12.8546	13.2217	14.4416	14.1526	14.58	14.7731	11.0983	14.831	14.5164	14.6558	12.1027	14.9625	14.4023	14.9605	14.7494	14.0324	14.1415	14.2696	13.6503	14.958	14.6933	15.3663	15.054	14.8561	14.8392	13.4176	14.0615	14.8474	14.7833	14.5453	15.4842	15.2551	14.931	15.1988	15.1767	14.6962	14.2598	14.1456	14.4844	14.4299	11.246	14.5366	13.758	13.57	14.4274
P32929	CTH	14.7957	12.2471	12.7143	15.9458	15.9654	14.2533	11.9172	14.9825	15.6876	12.5466	14.3908	15.6214	15.177	15.1754	15.2219	12.2163	12.4504	15.1024	15.6323	15.8346	15.221	15.1782	15.9843	15.4629	15.732	14.5245	15.7592	12.6086	15.5189	15.2414	13.6234	14.5546	15.1856	15.3108	15.3879	15.6319	13.8077	16.0739	16.135	15.9267	11.5397	12.2233	15.5352	15.5596	15.4853	14.9443	15.5051	15.4752	11.6095	15.6977	16.0947	16.0739	16.0399	16.159	16.1648	14.6248	15.2009	15.0791	15.2193	15.7346
P35221	CTNNA1	18.1132	20.434	20.2302	20.8361	20.7139	19.3728	17.7103	20.2375	20.4892	19.5168	19.9704	20.4247	20.2607	19.9683	20.0342	19.2359	17.0761	19.9145	20.5769	20.6384	20.2024	20.0286	20.605	20.6558	20.5473	19.6121	20.7677	20.6636	20.7265	20.7274	19.2673	19.7791	20.5312	20.7376	20.6418	20.2626	20.8078	20.7915	20.6518	20.714	18.731	20.3755	20.6237	20.9818	20.921	19.9147	20.8381	20.7672	20.7963	20.7812	20.4694	20.3259	20.0699	20.6617	20.5391	18.7858	19.798	19.4152	19.6515	20.4193
P26232	CTNNA2	14.8155	16.7918	18.0438	17.2445	16.6477	16.0446	16.303	17.1312	17.4051	16.1445	16.3906	17.938	17.6161	17.0351	15.4188	17.6334	13.6875	17.4486	17.1908	17.0888	18.2097	18.0178	17.3742	18.5562	17.2566	17.5815	17.9978	19.458	18.7169	17.9293	15.6272	15.8657	18.0443	18.1005	18.9037	15.6178	18.322	18.6638	18.4513	17.6346	16.4128	17.0205	18.0817	17.5129	18.3392	13.5268	17.7822	17.6888	16.9384	17.6513	16.2826	16.6227	15.974	16.9276	17.3492	16.2882	13.5005	13.4677	15.3804	17.0976
P35222	CTNNB1	15.7871	18.3214	18.3096	19.2065	19.058	17.6704	11.3784	18.6366	19.0531	17.6302	18.4064	19.0651	18.6842	18.5624	18.6742	16.6413	12.8632	17.6578	18.8279	19.0034	18.4255	18.1045	18.7547	18.9324	18.8733	16.6568	19.4715	18.9055	19.2884	19.3221	16.68	17.9434	18.7798	18.9355	18.8436	18.5521	19.3278	19.596	18.9849	19.0444	15.4807	18.2993	19.0141	19.4024	19.2728	18.9638	18.8441	19.2213	19.3901	19.3114	18.4855	18.8021	18.2566	19.0738	18.7622	15.9402	17.8763	17.5973	18.1321	18.8577
Q8WYA6	CTNNBL1	15.3688	14.9995	15.3818	14.5125	14.0777	14.6435	16.7394	14.3875	14.6554	14.9854	14.5442	11.9792	14.6261	14.3719	14.2984	16.3974	16.6237	15.7085	15.0105	14.898	15.2953	15.1801	10.8618	14.815	14.5433	14.6531	14.5986	14.2726	13.7093	13.8184	15.2678	14.6325	14.7817	15.3385	14.4099	14.8991	15.5105	14.4557	14.2795	13.5811	17.8342	15.1454	14.6805	14.2507	14.7556	11.8467	14.9886	14.6068	14.711	14.6123	14.3816	13.9907	13.4779	12.2993	13.6604	15.4819	13.867	12.4651	13.3238	13.0299
O60716	CTNND1	16.7325	18.9939	18.6872	19.5602	19.4055	17.4833	16.4449	18.6344	18.867	17.407	18.2291	18.9708	18.6471	18.2313	18.1939	17.4144	15.7363	17.8761	19.0028	19.0746	18.5278	18.3604	19.0091	19.0862	18.9902	17.6679	19.2663	19.0235	19.1827	18.9049	17.4981	17.9039	18.9787	18.9652	19.2079	18.3269	19.3808	19.3438	19.1272	19.214	17.6789	18.4725	18.9773	19.4132	19.3444	18.6296	19.1406	19.3229	19.44	19.3044	18.699	18.7258	18.193	19.1599	19.076	17.2493	17.9615	17.3734	18.0253	18.6918
P17812	CTPS1	14.706	14.2881	13.5713	14.3183	14.7353	14.2239	13.5765	14.8306	14.324	14.4967	14.4957	14.8451	13.665	14.7662	14.6656	13.5983	13.4765	15.1604	13.9333	14.2769	14.3462	13.9011	14.5703	13.4838	14.1705	14.0588	14.0526	13.9956	13.5998	13.6663	12.8609	13.5216	13.1893	13.5442	13.5331	14.251	13.7065	13.7137	14.0618	14.6619	13.1052	13.2919	14.3334	14.412	14.2801	14.7081	13.1547	13.2935	12.6788	14.5744	16.0802	15.3428	15.1542	15.4591	15.8581	13.9379	15.5316	14.8315	15.6259	15.3031
Q6PD62	CTR9	12.8039	13.7678	14.0019	12.8978	13.0393	12.5043	13.069	12.3023	13.0335	12.8113	13.6347	13.0051	11.9036	11.6567	11.97	13.0332	13.4893	13.7525	11.9164	12.6138	12.9356	12.1136	13.456	12.8694	11.3198	13.0673	11.8296	13.1833	11.3742	13.756	11.6947	12.8765	11.6345	14.4541	11.6127	13.5653	12.9323	13.0066	11.9336	12.2152	14.566	12.0318	13.7049	15.1229	13.1374	13.1344	13.834	12.64	12.9513	14.0597	12.4668	13.0278	12.7193	14.3184	15.023	11.2662	12.9894	12.934	11.8723	11.186
Q6GPI1	CTRB2	13.0111	13.2444	12.044	12.4877	12.1347	13.098	13.3569	13.1415	12.566	11.6326	13.2344	12.5338	14.0091	13.4152	13.2925	12.4746	14.154	12.6809	14.5366	14.1838	15.323	17.1228	16.2507	18.0856	17.4382	11.7953	10.4083	15.6612	12.7515	14.7279	12.7457	12.8988	16.7564	16.2608	16.1968	12.0553	12.161	14.8127	14.8972	13.4265	12.0167	11.1919	15.0541	14.9636	16.2871	12.7752	16.7668	15.1283	16.8313	16.8896	12.1416	13.7418	11.2639	12.8389	12.8793	10.8849	11.725	13.6773	11.6502	14.355
Q99895	CTRC	11.8054	13.2214	14.0292	12.589	12.8785	12.4242	11.0912	13.3569	13.1607	12.393	11.4828	13.2739	12.1373	12.2325	14.5708	13.523	12.945	12.7204	12.6643	14.7065	13.0547	12.6828	13.0636	12.568	12.5803	12.8957	13.2601	15.3142	13.5735	11.4943	12.0043	12.7743	13.7064	13.0514	14.395	13.062	12.3715	13.3974	13.4171	13.0194	12.0091	13.3475	14.749	13.3639	13.6554	11.4356	13.116	12.2013	13.7677	13.3439	12.5683	12.1969	13.1773	13.4624	12.791	12.2023	10.7398	13.6553	11.4836	13.8314
P10619	CTSA	15.7046	14.3222	15.2746	17.363	17.4473	14.1178	12.2697	17.4695	17.2416	14.3997	14.8711	16.8355	17.0943	15.8144	14.1536	12.3373	11.7241	14.0014	17.1641	17.5208	14.6414	14.7877	12.4173	16.1493	16.4495	14.4842	17.2603	17.5427	17.9579	18.2462	13.4964	14.3737	15.0685	15.7856	15.8327	14.5255	16.7742	16.9171	17.1693	17.3805	13.6314	16.0677	16.9554	17.2552	16.968	16.2261	17.0887	17.1355	17.2532	17.04	13.2942	16.4343	17.1113	16.1848	16.3184	13.779	15.0828	15.2202	16.3264	16.8956
P07858	CTSB	19.9173	19.997	20.4745	19.9021	20.3137	19.0805	18.9272	20.6956	20.4105	19.8388	19.0229	20.1124	20.2591	19.8104	19.5685	18.6829	19.1412	19.0886	19.794	19.9251	19.4577	19.2594	19.2262	19.9749	19.7158	19.4465	19.8289	19.8052	19.5723	19.7014	18.3915	18.8165	18.6096	18.0294	17.3246	19.0292	19.7082	19.6438	19.8909	19.9411	19.7993	19.923	19.935	17.4715	19.4556	19.6463	20.3623	20.3939	20.3771	19.6833	19.8531	20.0094	20.3251	20.1645	20.2675	19.4265	20.2731	20.237	20.2364	20.244
P53634	CTSC	16.381	17.8048	18.1942	18.9391	18.4879	17.8972	17.5522	19.681	19.1426	18.5206	17.6793	18.512	19.0736	18.7038	18.4207	17.8621	16.4165	18.4047	18.9666	18.8234	17.8506	18.4056	17.6671	18.8658	18.6822	18.0587	18.5269	18.8039	19.3868	19.2021	18.6716	18.9744	18.7151	18.6468	18.3455	17.6804	18.9329	18.8671	18.995	19.0354	18.614	18.9181	19.1384	18.8347	18.6966	19.3034	18.8187	18.6089	18.8247	18.8025	17.8179	19.3422	19.2597	18.7421	18.3701	17.671	18.6571	18.2092	18.7894	18.991
P07339	CTSD	19.5163	20.5511	20.5384	20.7221	20.9831	20.3304	19.6507	21.4476	21.2832	20.4362	20.4941	20.9319	21.1043	20.7091	20.804	19.7789	19.5507	20.1308	21.1908	21.1056	20.1185	20.2815	20.3567	20.9585	20.9885	21.2465	21.3502	21.6538	21.9994	22.0709	19.9251	20.2731	20.2074	20.1905	20.1915	20.4775	20.8182	20.7435	20.9478	21.1345	20.582	20.7399	21.0639	20.9876	20.9788	20.6099	21.0018	21.2737	21.0884	21.0054	20.5739	21.3777	21.685	21.3219	20.9659	20.0668	21.2054	21.1265	21.682	22.0409
P08311	CTSG	21.4469	18.3678	18.6097	14.2239	14.4846	20.2897	21.7768	17.6947	17.8783	20.0924	20.0463	17.3543	19.0285	19.843	20.0486	21.3803	22.4782	19.714	17.3702	17.6091	18.2551	17.7738	17.071	17.0593	16.3263	20.3497	17.5801	17.4485	17.2204	17.487	19.5851	19.9386	19.0285	19.3166	19.0763	19.9837	15.8463	16.3192	17.4023	17.1373	20.6985	18.2839	18.1982	18.2358	18.1694	16.3754	14.2381	14.6584	15.4692	15.6496	15.2684	18.9986	18.6069	17.5063	16.9618	20.7138	16.0103	17.8794	16.2375	16.3703
P09668	CTSH	16.3609	15.5775	15.6284	13.4259	14.1254	12.9807	14.7468	12.8466	12.4725	14.0719	16.477	11.4234	14.6402	16.0882	15.9989	15.5486	18.5044	15.5497	13.124	14.247	15.6781	14.9013	14.4851	14.8265	14.354	15.4748	12.6133	13.1838	11.4741	12.8997	16.2669	17.1392	12.898	13.6933	14.1295	16.3839	15.2114	12.4694	12.4898	13.67	18.4782	15.1029	12.8652	11.9731	13.1726	13.5791	15.8637	15.0205	13.4793	12.986	15.3883	15.3328	15.7281	14.4257	15.4314	17.117	16.7998	16.7585	15.2889	15.7068
P07711	CTSL	15.1859	15.8353	16.3653	17.2565	16.9397	15.9173	15.6511	17.8627	17.2803	17.1723	16.6118	16.8124	18.0331	16.7556	16.8175	15.9271	16.7018	16.0271	17.422	17.5706	16.3046	16.4863	16.4659	17.5521	16.9343	16.5457	16.8947	16.9599	17.3952	17.1936	15.6697	15.9226	16.1556	16.1383	16.5428	15.6413	17.2751	17.345	17.3446	17.4702	15.8488	17.0553	17.569	17.3156	17.1469	15.5143	17.8821	17.934	18.013	17.601	15.9039	17.1448	17.6169	17.2164	16.618	15.1253	16.6117	16.6263	17.044	17.5477
P25774	CTSS	17.9035	18.1615	18.3311	17.7859	17.9025	17.1658	18.0556	18.2044	17.7375	18.1156	17.4502	18.1044	18.4426	17.6006	17.5771	18.1787	19.0675	17.0742	17.8135	17.2811	17.7973	17.8718	17.5714	18.1123	17.6452	19.0011	17.5946	18.3068	18.0227	18.1613	18.2737	18.2778	17.7583	17.3153	17.3957	17.6347	17.8628	17.5573	17.7817	17.5591	20.2417	18.8793	18.4936	17.6925	18.3942	16.5312	17.5326	17.7587	17.7275	17.7558	17.5418	17.7114	17.8777	17.7239	17.149	19.2143	18.4796	18.7391	18.53	18.5298
Q9UBR2	CTSZ	16.161	16.6354	17.587	17.5956	17.5572	15.6464	18.3355	18.4645	18.3218	16.7911	17.5532	17.0598	18.1023	17.6336	17.326	17.615	18.0533	17.3077	18.1184	17.9242	16.4923	16.9919	16.0238	17.8179	17.6318	18.4458	16.8912	18.3523	18.0218	18.3139	18.0192	17.6515	17.1187	17.6729	16.249	16.6949	16.6028	17.0206	17.8673	17.1484	19.2978	18.7178	18.1776	17.9297	18.3744	13.132	17.8729	18.3098	17.4969	17.1627	16.6587	18.6512	18.9828	18.0347	17.2793	18.2351	17.4235	17.625	16.9733	17.8857
Q14247	CTTN	15.6079	17.3532	17.1587	16.6351	16.1205	14.5669	15.5767	14.6991	14.6949	15.8578	14.2568	14.6129	15.485	15.8036	16.2015	15.3585	12.6429	16.4188	16.2924	15.6603	14.9377	11.2776	14.044	15.1242	14.9177	16.8419	15.2657	12.5417	12.0564	15.801	17.3497	16.2751	15.2778	15.8061	16.4994	13.1657	14.9164	15.1427	13.5162	15.5799	16.5509	15.9793	12.3871	14.8575	15.0405	13.7702	15.513	16.4164	15.9653	15.6146	15.7342	13.8492	13.5597	12.5386	13.8043	15.5231	16.2422	14.4562	14.5565	15.6119
Q9P2B4	CTTNBP2NL	12.1522	14.5683	14.1956	14.3718	13.8916	12.9902	11.455	13.2985	13.2966	13.0806	11.4089	13.4809	13.6065	13.0463	12.5703	12.9548	13.404	13.5932	14.0033	14.0529	12.2184	12.6395	14.012	13.5373	13.8407	14.0152	13.9861	13.6126	13.1481	12.4841	12.7047	12.4462	12.4133	11.6248	12.5977	13.0681	13.6983	13.7681	13.8234	13.692	12.4531	13.971	13.1946	12.9707	13.7676	13.7153	13.3953	13.1947	13.3786	13.0096	14.4911	13.5533	12.9085	11.8455	14.1542	12.4795	14.1203	14.2347	13.0657	13.156
Q13616	CUL1	15.492	16.1462	13.2539	14.2311	14.3266	14.8195	14.5038	14.8074	14.7859	14.5737	14.9061	14.8152	14.7967	14.8822	15.3942	15.3536	16.4263	16.1468	13.5804	13.7792	12.8671	13.2285	15.2544	13.945	14.6461	14.6138	15.5443	15.437	15.9059	15.9887	13.495	16.1003	15.8408	15.857	16.4477	15.2547	13.7803	14.6484	15.8859	16.1318	15.1534	15.6449	15.8836	15.9167	15.9735	16.4372	13.9051	15.1689	16.1179	15.1315	15.5585	14.9127	15.5245	15.548	15.6731	15.642	14.6676	15.5338	14.9909	14.9504
Q13617	CUL2	14.9671	15.3102	14.4146	14.6883	14.8365	14.8813	9.69669	14.874	14.6346	15.1558	15.1065	15.0242	13.9007	15.1668	14.6316	13.9442	13.349	15.4872	14.7112	14.7295	14.4259	14.8226	15.0603	14.1154	14.8344	14.4114	14.837	14.741	15.2183	15.3188	14.5629	15.5456	15.2798	15.1877	15.6532	15.8576	14.1853	15.0489	15.2217	15.5388	11.0528	15.2161	15.402	15.2714	15.2007	15.268	14.5207	14.3784	14.0191	14.9004	15.0785	15.059	14.9494	14.9654	15.223	13.604	15.1758	13.474	15.0724	15.2498
Q13618	CUL3	16.2632	15.7829	16.1492	16.7259	16.5509	16.2368	13.8049	16.3185	16.4446	15.9358	16.3	16.5921	16.0272	16.4194	16.3525	12.1323	14.8171	15.9185	16.6344	16.1916	16.4489	16.3157	16.77	16.5514	16.6694	14.074	16.3713	16.4307	16.5295	16.4995	15.0257	16.1611	16.0571	16.5199	16.6503	16.439	16.547	16.3582	16.6358	16.1764	14.6192	15.9424	16.4329	16.6132	16.6975	16.5226	16.6502	16.2776	16.5841	16.8685	15.6738	15.8073	16.4648	16.6561	16.2827	13.637	15.8163	15.6105	15.6943	16.0184
Q13619	CUL4A	15.4712	15.8905	15.7349	16.8129	16.7114	14.8075	14.6872	16.2337	16.3986	14.2669	15.976	16.5811	13.4934	15.9253	15.1543	12.3986	13.9412	15.733	16.0307	16.1337	15.8286	15.697	16.696	16.0262	16.3806	12.9926	16.6974	16.1506	16.1864	16.1607	11.7158	12.2894	16.1911	15.6255	16.6345	15.9364	16.1269	16.3723	16.1899	16.7193	16.2366	15.0563	16.6415	16.8039	16.917	13.8641	16.4006	15.7425	16.5225	16.8265	16.7379	16.4484	16.193	17.1257	16.8647	12.8641	15.4531	13.3836	15.7383	16.0186
Q93034	CUL5	15.5479	15.7311	14.1599	15.4559	16.5739	15.5407	13.3967	14.3745	15.521	15.5319	15.9268	15.4629	13.4216	15.5507	15.2781	14.705	15.5799	15.2938	12.5484	12.973	13.5956	15.0664	16.0235	15.9106	15.6292	15.1343	16.0251	15.5994	16.0633	16.0886	12.7887	15.3114	14.0942	13.9369	16.2677	16.6472	16.1105	16.0955	15.4176	16.2214	14.6892	16.4613	16.0403	15.8985	15.583	16.2784	16.3328	16.5024	12.7105	15.4932	16.4118	16.1474	15.7541	16.3699	15.3733	12.2316	15.4034	15.3831	15.1667	16.6287
Q9NTM9	CUTC	16.7137	15.4276	15.4632	15.7221	15.2361	16.5646	16.0324	15.6731	15.579	16.109	16.5185	15.5178	15.8578	15.9519	15.7018	14.7209	16.2635	15.3327	15.2997	15.3187	16.4463	16.2136	15.6853	15.6491	16.3567	15.8654	16.0142	15.3643	15.4984	14.8796	15.0549	15.7751	15.2396	15.4191	15.4855	16.5669	15.5635	15.5798	15.7552	15.5558	14.4202	15.7798	15.5023	15.5236	15.5435	15.9135	15.2501	15.4602	15.5872	15.4559	15.4724	15.5207	15.4983	14.8403	14.917	15.0348	15.2205	15.779	15.821	15.5803
P39880	CUX1	15.7383	11.8424	15.8701	14.5892	14.6945	12.7879	13.0331	12.6032	13.9661	12.1471	14.9076	13.662	11.8297	13.0033	14.9422	13.2598	14.6931	15.6453	12.7114	13.2605	15.665	12.1978	13.8546	14.6686	12.622	13.4909	12.6011	13.0086	12.3178	12.4657	14.3759	11.74	15.0625	15.2485	14.4433	14.6411	15.6654	15.1936	14.191	14.5552	13.4229	14.3676	13.4106	11.6149	14.2718	14.0798	14.8135	14.5016	12.1037	13.7285	13.5463	12.5945	11.9947	15.6874	12.9926	12.4576	12.091	13.8518	13.4554	12.4513
P78310	CXADR	11.8835	13.2985	13.2715	15.0087	13.3339	12.4768	14.1663	13.7391	12.0408	12.6788	12.3686	13.1431	11.3359	13.4117	12.5246	11.1548	12.8412	13.719	11.7866	13.0764	12.7359	13.307	14.2546	13.6114	13.0368	12.4187	14.1994	13.8478	13.0795	12.9788	12.9272	11.7206	13.6862	13.1285	14.0076	13.4322	14.8518	14.5338	13.3216	13.8532	14.296	12.4369	13.96	13.4102	13.6458	13.1454	14.186	14.3159	14.9501	13.6538	12.5366	11.9399	12.0561	14.1863	12.8686	12.0712	13.6043	12.3679	11.8931	14.5271
P00167	CYB5A	12.0793	15.1021	15.1833	16.595	17.0168	12.2523	12.0784	12.1187	15.8329	12.2452	13.1009	15.5916	11.8985	12.1348	13.1849	13.1801	12.2112	12.6277	15.5055	12.5172	13.2855	11.8571	15.8228	10.6338	12.6468	12.5329	12.0458	13.6003	15.5347	15.563	14.5611	12.7054	15.3209	16.1904	15.0907	14.768	16.3302	16.8598	12.3777	13.2316	14.0704	12.1562	15.1222	15.6023	12.1296	13.3869	11.391	16.4811	16.724	16.6224	14.4833	11.8657	13.398	12.291	15.676	12.4023	13.7218	13.0409	15.3752	15.1979
O43169	CYB5B	17.1044	13.9707	17.3632	18.078	17.796	15.7966	15.9845	17.5391	17.4168	16.7993	17.1974	17.6652	17.0438	16.6367	16.8978	15.7554	14.8344	16.4455	16.7261	17.2444	17.1855	17.3871	17.782	17.7226	16.9074	16.3474	17.7909	17.3343	17.2532	17.0386	18.178	16.4546	17.3101	17.2263	16.8995	16.73	18.2611	18.1501	17.432	17.683	17.7703	16.5547	17.3879	17.7165	17.5411	17.5378	18.0874	18.0898	18.12	18.0091	17.1442	16.5608	17.1104	17.4405	17.5233	17.3321	16.8094	16.7492	16.9194	17.0293
Q9UHQ9	CYB5R1	17.1732	15.9978	16.3143	16.6873	16.591	17.1141	15.9678	16.9089	16.8086	16.6751	16.5853	16.9821	16.5976	16.4863	16.4927	16.6711	13.0772	15.6454	16.4061	16.6313	16.6527	16.5961	17.0042	16.5726	16.7176	15.6496	16.8337	15.9278	16.3399	16.0727	16.7089	16.491	15.8682	16.7181	15.8676	16.473	16.4065	16.3461	16.2877	16.4077	16.0831	11.7641	16.5766	16.7122	16.3655	17.241	16.6426	16.1627	16.691	16.2868	16.4145	16.2632	16.23	16.4808	16.7116	16.4993	16.3546	16.1268	17.1295	16.4033
P00387	CYB5R3	18.3041	17.9589	17.9762	16.8802	17.0589	19.4565	18.878	18.2803	17.9825	18.9978	18.9085	18.7584	18.2528	18.8366	18.6024	18.9867	19.6267	18.985	17.413	17.8654	17.9464	18.4311	17.6261	17.7382	18.0933	18.6127	18.4296	18.2843	18.2199	18.0728	18.2962	18.5951	18.4588	18.3362	18.1289	18.32	17.0011	17.449	17.9499	17.7827	17.867	18.1366	17.8548	17.9178	18.2924	18.93	17.5706	17.5669	17.1795	17.6409	18.4099	19.1425	19.1873	18.7657	18.3032	18.6627	18.6241	18.9569	19.1206	18.7322
P13498	CYBA	18.7076	17.428	17.823	14.8737	15.1122	16.6967	17.1014	11.1426	12.7618	16.6872	11.7703	13.4036	13.5986	11.5223	11.9407	17.0714	18.101	17.2085	15.5715	15.0422	17.4836	16.7173	16.2915	15.5255	16.1454	11.1064	13.1078	12.2666	11.8095	11.6471	16.9928	16.8869	12.2368	14.6209	14.4368	12.4731	11.3041	13.8744	12.6165	12.6092	17.8341	16.6337	14.6843	12.9243	12.3104	17.9324	16.8263	12.1163	17.9154	15.8822	12.955	13.5421	13.0159	13.3971	13.3318	17.6215	15.8249	16.9633	16.5382	11.8914
P04839	CYBB	19.9834	18.2465	17.8165	13.8069	16.1234	18.5353	17.1791	16.9015	16.0821	18.4159	18.7124	18.2873	16.7951	18.1113	17.2838	17.3299	19.7662	17.9905	16.7136	16.4846	16.7179	17.4087	17.078	16.425	16.981	18.3219	15.9713	14.0311	15.0044	15.0824	17.2343	18.0188	16.4497	15.4067	18.0714	17.2919	15.5853	15.1878	14.9148	17.0439	17.978	17.7969	17.0364	16.458	16.4857	17.8514	14.887	12.9659	15.4569	14.4549	17.9279	16.305	17.2365	16.2494	16.3621	18.8454	18.4205	18.3512	18.6242	17.5072
P08574	CYC1	16.5221	16.8971	17.0918	19.0464	18.7593	16.7237	16.327	18.3431	18.7359	16.2298	15.448	18.5065	18.0177	17.9345	17.6524	16.9175	16.2442	17.5295	18.1775	18.0673	17.8125	17.4954	18.1683	17.9442	17.9362	17.563	17.9983	17.8568	18.6958	19.2377	17.4406	18.3383	18.4716	18.432	18.6062	18.4599	18.6542	18.6175	18.8446	18.6603	18.0422	18.3203	18.5433	19.1054	18.5931	18.3436	18.2848	18.5434	18.5768	18.9641	17.1666	17.99	17.9606	18.817	18.4239	18.5913	17.5449	17.4794	17.5421	18.1126
P99999	CYCS	18.015	18.4543	18.8555	18.8485	18.6523	18.4352	18.8429	18.9777	19.3016	18.4567	18.9885	18.83	18.943	18.9652	19.0369	18.3308	19.548	18.714	18.6868	18.9316	18.2635	18.2167	18.262	18.6299	18.4979	18.8807	19.0057	18.6723	18.7221	18.8419	19.2578	19.356	19.3866	19.3894	19.7335	19.6262	19.834	20.0672	19.466	19.4445	20.3352	19.4389	19.8673	19.5041	19.7306	19.0926	19.12	19.1135	19.3112	18.7361	18.727	19.0936	19.0659	19.2969	18.9247	19.2654	18.7967	18.6395	17.8281	18.9535
Q7L576	CYFIP1	16.1151	16.8441	16.2452	16.6221	16.5618	16.5108	15.5212	16.3864	16.4425	16.4413	16.5143	16.6498	16.0568	16.4883	16.2347	16.2128	16.9133	16.5765	16.2533	16.2415	15.8608	16.1627	16.8192	16.4759	16.608	16.3253	16.4537	16.2701	16.6135	16.4105	15.9735	16.6814	16.4346	16.5008	16.9758	16.7884	16.2478	16.3842	16.5796	16.5389	16.2184	16.4151	16.6828	16.8183	16.8282	16.8302	16.5489	16.3334	16.5432	16.6616	16.4175	16.8068	17.0365	17.0518	16.8006	16.8389	16.8917	16.8446	16.6436	16.7805
Q96F07	CYFIP2	14.42	14.0527	12.8309	14.528	14.7274	14.2053	13.9537	13.6572	14.1138	14.4516	15.2083	14.1348	14.5464	14.3108	14.0577	13.7102	16.1536	14.3881	12.273	13.5177	13.6634	11.7035	14.8778	13.1848	14.1923	13.4578	13.7491	13.3919	14.2266	13.9801	13.2268	14.2426	13.6159	13.6302	14.4888	15.4728	13.8091	13.7838	13.9766	14.5159	13.5008	13.134	14.3385	14.611	14.3489	14.5082	13.7505	13.7625	13.9866	14.3502	15.3504	14.6188	15.1286	15.022	15.0313	12.6618	14.6472	14.5913	14.8356	15.0254
Q8WWM9	CYGB	14.3983	16.1594	16.2804	16.8876	17.0936	15.7398	14.7346	15.6431	16.6122	15.8562	16.3378	16.0239	16.1345	16.4524	16.5778	15.3577	15.2207	16.1115	15.6386	15.8938	15.2585	16.4088	16.7554	16.3443	16.1645	15.8029	15.9971	15.3868	16.4074	15.3975	14.6683	15.0382	15.5695	15.457	16.1379	14.3995	16.3297	16.4734	15.788	16.7223	15.9638	15.3669	16.3389	15.9707	16.1461	15.8394	15.834	15.9122	15.9721	15.7866	15.6545	16.0193	15.7085	15.9844	15.7675	15.3979	16.2012	15.1037	16.7152	16.394
Q9NQC7	CYLD	14.5587	11.9926	13.6731	11.8996	13.5097	13.8243	13.7644	11.8837	12.5687	13.8324	13.7348	13.5852	13.1111	13.0538	12.4502	13.2939	15.7926	13.2049	13.5262	13.3557	14.2217	13.8307	13.8479	13.2455	13.5561	13.8741	12.8985	13.2969	12.5742	13.3012	14.4927	13.2753	13.3325	12.9865	12.1013	14.6567	14.0955	11.7804	12.8371	11.9935	14.3645	11.4471	13.1682	13.641	11.7901	13.6979	14.4775	13.0777	13.1709	11.8618	14.6616	12.2851	13.0252	13.5362	11.4273	13.8576	12.3956	14.3358	13.8516	12.3974
Q6UW02	CYP20A1	14.2566	11.9767	13.5503	14.91	14.1241	13.9657	14.6957	13.6043	14.5564	12.892	12.0537	13.3357	12.2	14.8889	12.9595	13.2207	11.4133	14.6599	13.2811	13.7479	14.6168	14.2153	14.3478	15.2408	13.9053	12.3073	14.6795	13.9037	14.5135	13.1801	13.2639	14.6352	12.2699	12.9518	11.4271	14.1863	14.3142	14.703	13.6562	15.0821	12.7231	12.9606	12.8666	14.4742	13.8877	12.7205	13.3973	14.6046	14.0397	13.5394	14.3327	15.3212	15.5881	15.1604	14.4124	12.9778	10.924	13.4848	14.0512	15.0528
Q02318	CYP27A1	13.4051	14.4358	12.4834	15.4819	15.238	12.0118	12.295	14.5798	14.2525	12.9483	11.7623	12.6263	13.5302	12.5767	12.0133	12.5804	12.0686	12.0125	15.1081	15.2156	12.8939	13.6857	14.2935	14.6805	12.6144	12.6764	12.3054	12.2893	13.8746	11.9026	11.8921	13.0896	11.2457	12.2791	14.4071	12.938	12.9231	13.7762	13.7638	14.8194	12.0568	12.8933	13.1906	14.4957	14.9216	13.004	13.7953	14.0244	14.8042	13.5389	12.1797	12.9838	14.2871	12.1767	11.8421	12.2589	12.1393	13.7179	13.011	13.5537
Q9HCS2	CYP4F12	14.8386	12.6862	12.112	14.2222	14.565	17.0528	12.0757	14.1647	13.5188	15.7327	15.284	13.6953	13.6701	12.6279	13.5406	12.1428	13.5692	11.4175	14.3271	14.8072	12.1308	13.4693	14.4121	13.6235	13.4543	13.5256	14.412	13.5643	15.6308	14.5587	12.7957	13.1292	14.2741	14.5516	14.791	13.1966	13.4912	12.3419	12.6692	12.5994	13.1791	14.9085	14.8724	15.6061	15.9201	13.2699	15.2925	15.0728	14.9932	15.1258	13.3015	13.0189	12.3537	14.0478	13.7023	11.0415	14.4646	13.745	14.658	15.7039
Q16850	CYP51A1	12.1035	13.9391	14.2296	12.2712	13.8527	12.5439	12.4786	11.8378	14.0577	14.7607	14.8883	14.655	14.6294	14.6488	12.4757	12.4965	13.7362	13.6202	15.5718	13.8309	12.019	13.216	13.2893	14.3645	14.8993	13.6437	14.6822	16.0421	14.537	14.8027	15.1821	12.2913	15.7941	15.2406	14.4637	12.3009	14.8348	14.2592	15.4026	14.283	12.8851	15.1993	15.1685	14.729	14.16	11.992	14.8978	14.8658	14.3511	15.3458	15.8834	14.686	15.2341	14.5879	14.124	13.0959	15.7316	14.058	14.1037	14.1867
O75881	CYP7B1	17.0289	14.0148	12.927	11.996	12.8543	16.6437	15.9148	12.534	10.5138	15.8125	15.2036	11.4983	13.3411	14.5917	13.548	14.7913	17.7318	16.0123	11.6664	12.3051	14.1918	12.3682	12.4475	11.7293	12.3356	15.9647	12.833	11.5312	13.2458	12.3164	14.0664	15.0113	11.4201	11.9875	12.622	15.3342	14.419	13.0724	11.9726	13.617	16.036	11.1645	12.2826	12.0101	12.2763	15.512	12.3334	11.9809	13.2554	12.9544	14.8297	11.9583	13.4956	12.7155	14.1672	16.1339	15.6888	15.2576	15.0636	12.8118
Q9H0Q0	CYRIA	16.0566	14.678	14.8503	14.3517	14.746	14.0119	14.2417	13.3978	11.8656	14.1785	14.36	12.637	12.024	14.0778	14.4974	14.1927	16.0857	14.4775	13.3523	13.6215	13.1044	14.6167	14.9313	12.4501	13.7599	14.7928	13.1867	12.5322	13.113	13.8499	15.2127	14.0851	12.8748	13.7979	13.0066	12.9788	13.1894	13.117	13.2594	13.7946	14.1675	13.008	12.1883	12.4072	13.5171	11.6966	13.334	11.3581	12.9559	13.3324	15.3353	12.4003	14.101	14.5687	14.6948	15.8208	14.7635	15.0486	14.974	13.7424
Q9NUQ9	CYRIB	18.6684	18.3953	18.1875	17.1467	17.4316	18.3359	18.5239	17.5902	17.346	18.5086	18.4228	17.7649	17.8088	18.2272	18.1127	18.5397	19.0321	18.0292	17.4261	17.4045	18.4564	18.2201	18.0554	17.7691	18.1074	17.8277	17.2755	17.6699	17.4562	17.2157	18.1816	18.5299	17.9466	17.8745	17.794	18.5796	17.7258	17.4105	17.5582	17.5277	18.4956	18.5193	17.7578	16.8788	17.5558	17.5825	17.8818	17.6673	17.4922	17.5903	17.9908	17.571	17.5566	17.2589	17.3451	18.3878	17.9247	18.1302	17.9229	17.1983
Q9NWV4	CZIB	15.0687	13.0547	13.0203	13.2366	14.4258	14.5599	16.6611	13.5475	13.1885	14.8345	14.0893	12.7694	12.1532	14.3927	14.5115	16.2355	16.53	14.3925	13.9641	14.2326	15.1536	14.1987	14.3256	15.0118	15.0432	14.5319	10.3508	12.6284	12.6358	13.9122	16.0445	12.6677	14.7286	13.4302	13.4658	11.5797	15.0645	15.4419	14.6607	13.0539	16.2011	15.2004	14.0663	13.5719	14.4511	15.2139	14.1112	14.049	14.3041	12.5232	13.2781	14.9035	14.1099	13.9173	13.4848	16.133	14.2737	14.5914	14.2539	13.1573
Q8N465	D2HGDH	10.2893	14.0668	13.181	12.4896	14.4156	13.1112	13.3728	14.9177	15.6969	14.4672	12.9266	11.7965	14.3124	14.8965	14.9615	12.8065	10.3877	14.2845	14.8654	15.4136	12.7301	14.471	15.0093	12.5001	15.3993	12.5561	15.4677	13.071	12.4489	14.296	12.239	14.837	14.7088	15.3452	14.3166	16.4357	12.5258	15.5302	14.7909	16.1189	15.2745	15.9874	14.8802	15.729	15.7298	12.0547	13.862	14.4706	14.7605	14.4159	13.969	14.9344	14.9916	15.1258	15.0016	14.5912	12.3197	13.488	12.5808	14.8322
P98082	DAB2	13.265	11.0556	13.6242	14.5238	14.3493	13.8833	14.1343	15.6166	14.8927	14.0008	13.7618	14.686	14.1223	14.0523	14.8734	14.4171	12.5552	13.8795	14.2525	14.6187	11.8503	13.9695	14.5196	14.0895	14.5631	14.0218	14.5573	11.8898	14.1325	12.5192	12.679	13.0976	12.7073	13.9987	13.1964	12.7606	15.3876	15.1095	13.9698	14.8263	13.6904	12.5795	14.4672	13.8752	13.4312	14.7418	13.9608	13.7426	13.592	13.2107	13.7747	14.3294	13.6488	14.7442	13.6003	13.7599	12.7909	13.3472	14.7486	13.407
Q14118	DAG1	12.4828	13.7693	13.3193	11.9594	12.2136	15.4059	14.6514	12.6264	12.5002	13.4378	13.224	13.9027	11.8434	13.5054	12.9036	12.9488	13.2983	13.8182	12.8288	12.8673	13.7321	12.1744	12.6069	12.3073	13.9277	13.9232	12.9135	11.5447	13.5733	11.9534	12.6623	13.9227	12.3852	13.325	13.6094	12.8423	14.5927	13.7897	11.6128	13.5122	13.9306	12.3145	11.8577	11.9845	14.437	13.5725	12.1115	12.5031	12.9798	14.4249	13.5073	11.7376	13.057	13.5418	13.6844	14.5092	12.429	12.7439	12.0403	12.726
P51398	DAP3	11.1204	15.0107	14.6428	16.1314	15.8313	12.7661	12.5513	15.0323	15.5022	13.9977	14.8979	15.2383	14.9406	14.6802	14.5504	14.206	13.187	14.7519	15.4816	15.462	14.8208	14.6916	15.2743	15.0351	15.4939	14.6542	15.3784	15.3321	15.3927	15.2725	13.7092	13.9133	14.6853	15.0675	15.34	15.0521	15.2458	15.5086	15.5678	15.8005	14.4762	14.9316	15.4496	15.6202	15.7987	12.3892	15.4091	15.4376	15.4117	15.67	15.1183	14.9541	14.8487	15.8792	15.5453	13.4642	12.2288	13.8503	13.4728	15.2927
O43293	DAPK3	15.2084	14.3308	14.0163	14.3483	13.9993	15.4844	16.9042	14.68	14.2457	16.1987	14.5594	14.6793	14.3492	14.9055	14.6599	15.6288	14.1093	14.432	13.8987	13.8833	13.6281	13.7616	13.7115	12.7754	14.0181	11.8053	13.8368	13.8445	13.2926	13.4651	13.3478	12.6483	13.7892	13.7935	12.1042	11.3223	14.4524	12.7631	13.2651	13.3742	13.1521	11.5944	14.004	11.8479	12.6134	12.6356	12.614	13.9461	13.9885	13.9767	12.3744	14.2266	13.893	13.5488	12.1396	12.3387	14.5093	14.6444	15.0591	14.6476
P14868	DARS1	17.8976	18.0307	18.1485	18.2742	18.1755	17.9284	17.3966	17.9699	17.9571	17.8857	17.9428	18.1453	17.6022	18.3478	17.9575	17.6861	16.9686	18.1376	17.947	18.1237	18.2431	18.0976	18.3283	17.8836	18.2564	17.7418	18.0631	18.0082	18.0565	18.2467	18.0533	18.3819	18.5136	18.2718	18.3492	18.5992	17.7788	18.1054	18.4401	18.3458	17.2632	18.1097	18.1856	18.2337	18.3304	17.6312	18.1245	18.2656	18.2158	18.3766	18.235	18.0995	18.1915	18.5098	18.2256	17.6861	17.749	17.6416	18.2669	18.198
Q6PI48	DARS2	14.5265	15.8298	15.5715	16.6419	16.4214	15.0253	14.2216	15.6847	16.5636	15.1674	15.5989	15.3865	15.9485	15.5106	14.3283	15.1697	16.2504	15.8607	16.5984	16.4527	15.7719	15.563	15.7472	15.9976	16.3342	14.675	16.769	16.4104	16.9522	16.7671	15.0583	15.2947	16.1034	16.1671	15.8183	16.4339	16.1169	16.1477	16.7183	15.9832	16.614	16.1555	15.7561	16.3272	16.2569	12.7529	15.9627	16.705	16.5748	16.2233	17.2116	16.3492	16.189	16.6895	16.4311	15.3086	11.6892	15.2438	15.097	16.6219
Q96EP5	DAZAP1	17.4352	17.6459	17.6129	18.3221	17.8879	17.5861	18.1295	17.5362	17.8736	17.6002	18.2276	17.9659	17.9716	17.8148	18.0591	18.0843	17.292	17.6928	18.0554	18.034	18.2485	17.8104	17.8672	18.1519	18.0809	17.875	18.2273	18.0512	18.0258	17.9467	16.8789	16.9978	17.6462	17.7201	17.6047	18.2216	18.3513	18.2133	17.9552	17.8556	17.325	17.5042	17.7393	17.5523	17.594	18.0096	18.0076	18.1121	17.8888	17.9527	17.8905	17.9047	17.3625	17.2635	17.4627	16.8691	17.308	17.2422	17.1736	17.6894
P07108	DBI	13.9947	15.193	12.9175	12.6973	16.1367	13.8579	13.5446	15.2678	15.5394	14.4126	13.3192	12.2641	15.5926	14.5161	14.9025	13.5949	16.218	15.8066	16.0815	15.7071	12.4927	15.0911	15.9332	15.9768	16.0669	15.5704	12.5576	16.3533	16.0491	15.8219	12.842	15.2941	15.2217	15.6152	15.9654	15.273	15.2567	14.9567	14.0461	14.8542	15.8598	15.1921	14.9182	15.3864	14.7574	14.4177	15.4889	15.0758	16.1601	15.2229	14.4453	14.3904	15.0445	15.1201	15.8602	14.6953	14.4376	14.9496	14.7089	15.7228
Q16643	DBN1	12.5037	13.349	15.3335	12.7805	13.0508	14.8446	15.2671	15.0903	12.2478	15.4786	15.0776	12.9976	15.5599	15.1228	15.0421	14.1142	15.5025	16.5325	14.2821	14.2404	14.8665	15.4045	14.077	14.6503	12.3659	13.8989	14.6634	12.1909	15.0407	14.0485	12.4908	13.3542	13.4612	14.0425	12.9952	15.4138	16.3217	15.6145	13.2027	13.984	13.3145	14.0491	13.0737	14.061	12.884	16.561	13.4305	12.3938	12.4136	13.5553	15.9812	15.5636	15.3709	14.835	14.7698	15.5941	15.3246	15.5828	15.4934	13.0265
Q9UJU6	DBNL	17.4901	17.8594	17.9545	17.6081	17.1486	17.4889	18.334	17.3152	17.1854	17.6759	18.0372	17.5362	17.7786	17.7126	18.0098	18.0593	18.2357	17.9286	17.7261	17.3594	18.3354	17.7916	17.663	17.9453	17.7175	18.236	17.4277	17.6892	17.4215	17.4337	18.2138	17.7348	17.7775	17.8353	17.8031	18.0035	18.2159	17.895	17.6211	17.6993	17.8755	17.9009	17.5095	17.5938	17.4782	17.8457	17.9193	17.6952	18.0674	17.0423	17.3663	17.0113	16.8714	17.0206	17.0831	17.8195	17.6305	17.4306	17.4394	17.1872
Q9UK59	DBR1	12.4125	12.1013	11.6391	12.1741	13.1917	12.7338	14.5719	12.4955	11.1968	12.0419	14.0291	12.4919	12.1376	13.7571	13.7399	12.5271	13.4025	13.6106	13.7064	13.5944	13.1248	13.5787	11.5819	12.2095	13.7241	11.7155	12.0946	12.6703	12.8773	13.2786	13.113	12.9195	11.9973	12.0227	12.6908	13.8921	10.9803	12.1836	12.3219	13.2874	13.195	13.0377	12.9358	12.029	13.2158	13.7617	12.5887	13.1548	12.6303	13.3964	13.4618	12.7943	14.677	11.4596	12.3221	13.7964	11.8157	11.6934	13.0485	12.8544
P11182	DBT	15.8632	15.6404	16.1434	17.3868	17.19	16.1204	14.9328	16.5838	16.7797	14.4422	16.203	16.352	16.6345	16.3893	16.4957	15.3104	14.5736	15.8601	16.5496	16.6814	16.0892	16.4626	16.6657	16.6234	16.8045	15.4383	16.9267	16.6125	16.6352	16.6287	14.0379	14.9614	16.5071	16.2075	16.6837	16.2392	17.2188	17.2716	17.0623	17.1761	14.3509	15.8952	16.7823	17.2135	16.9184	16.0102	17.1434	17.0069	17.0356	16.6415	15.9892	16.6994	16.3057	16.6492	16.7624	14.9021	15.4802	14.6693	16.1766	16.7193
P61962	DCAF7	14.2437	14.9085	14.6762	14.5933	14.9133	15.6451	14.9058	15.3991	15.1097	15.9478	15.7898	15.0642	15.3123	15.8026	15.4077	12.288	14.1581	15.5294	15.2656	15.3672	15.4701	15.0491	14.9678	15.3212	15.1988	15.1844	15.6731	15.8516	15.6497	15.3732	14.5804	14.4315	15.1449	14.9196	15.1839	15.3305	15.8651	15.586	15.1988	15.7249	11.5939	15.4337	15.5685	15.1666	15.2782	13.6353	15.248	15.4562	15.7803	13.9736	14.9261	15.5587	13.6184	14.3806	14.46	11.7056	14.2889	14.7986	14.7902	15.3576
Q5TAQ9	DCAF8	12.9028	14.1366	12.5078	12.3357	13.4239	13.3507	13.9187	12.765	13.8083	13.9761	13.5253	13.4165	13.5289	14.3668	12.4007	14.3237	14.8911	13.76	12.2714	12.8589	11.6575	12.3224	13.1341	13.5939	12.4774	14.4462	13.733	13.0976	13.719	13.4579	12.9066	11.9803	13.366	13.1411	13.181	13.5327	12.6241	12.958	13.2986	13.117	14.3406	13.3606	13.5013	13.5264	13.5576	13.4844	13.1547	13.438	12.8621	12.6553	13.8364	14.5827	14.3288	14.4221	14.8502	13.0732	15.3896	11.94	14.9516	14.8102
P81605	DCD	16.2619	17.7856	18.7213	16.0936	16.4679	16.2005	16.0696	16.3999	16.8234	17.9868	16.3097	17.1108	12.709	15.4654	17.301	15.6196	16.8047	16.4961	16.5507	17.3666	15.9172	13.66	17.1911	13.8185	16.3896	18.8844	16.2112	15.8115	14.8757	16.3097	17.2256	16.8568	15.9331	17.217	16.2073	16.3679	17.8344	16.3013	15.6671	16.1555	18.4159	16.416	16.619	17.1088	16.4929	13.53	16.8997	15.9283	16.337	15.9501	17.7263	14.1721	15.7688	16.517	13.3249	17.5128	13.5233	15.9722	15.9927	15.9258
P27707	DCK	12.614	12.6056	13.5559	13.1561	12.57	13.7005	15.4171	13.3495	11.8699	14.1386	14.9224	13.149	12.122	13.4199	13.2768	15.3742	15.8668	14.2875	12.1988	13.4471	13.4912	11.5952	14.3794	10.2969	13.8124	14.6209	12.5826	13.7387	12.7663	14.1591	13.6133	12.1726	13.9821	12.5579	12.4832	14.3237	12.3394	14.0266	12.3395	12.0836	13.1389	13.4914	11.5173	12.8647	12.8674	12.827	11.1067	14.0487	12.8405	13.0012	12.8363	14.1116	12.6804	13.0786	12.1503	11.8103	12.4158	14.2012	13.404	12.9342
O15075	DCLK1	11.6562	13.1131	11.5033	13.5741	12.5014	14.9815	13.129	13.705	13.5356	13.6409	14.1722	12.413	12.8486	13.3771	12.995	12.8059	13.0889	13.0279	11.959	11.23	11.9809	12.7609	13.6331	11.6675	13.2306	12.2882	12.3552	12.8671	13.0043	13.6872	12.3522	13.1549	11.8885	11.7928	13.6829	12.4436	13.3828	14.059	12.6053	13.4653	11.1711	11.8425	12.2273	12.277	11.9161	15.091	13.7288	13.4054	13.5341	12.6038	14.1415	14.1417	13.5193	12.6442	14.2521	13.2771	13.8772	12.1341	13.2866	12.3316
P07585	DCN	19.5729	19.4615	18.2083	19.2504	18.7217	20.6907	19.7724	19.6944	20.0292	20.0564	20.8068	20.4307	20.6593	19.9509	20.041	19.8122	18.6771	19.0024	19.5601	19.5552	19.4063	20.0489	19.5833	19.9193	19.6875	20.0667	20.5991	20.2419	20.3484	19.6329	20.7091	20.4421	20.4654	19.996	19.432	18.7159	20.4058	19.9345	19.8179	19.4076	19.601	20.6848	20.7317	19.3741	19.3336	21.087	19.5275	19.9044	19.8733	19.0669	19.3288	20.126	20.3491	19.3306	18.7967	19.4578	19.5759	20.411	19.9951	19.6927
Q96C86	DCPS	16.7969	14.8136	15.7469	16.4981	15.914	16.322	15.1738	16.3215	16.4058	16.286	16.4868	16.4437	15.9486	16.3784	16.4338	15.0947	14.9168	16.5138	16.1003	16.0012	16.8425	16.5836	16.6247	16.3131	16.3886	15.5938	16.5207	15.8716	16.043	15.9219	16.1393	16.6628	16.0246	15.8836	15.346	17.1366	16.577	16.5169	15.9333	16.4439	14.659	16.5292	16.6096	16.3718	15.5807	16.1613	16.3738	16.2151	14.5517	15.7017	17.2432	16.7342	16.4634	16.0675	16.5406	14.6035	16.2593	16.6559	16.7697	16.4196
Q14203	DCTN1	17.2915	17.7197	17.9652	18.568	17.9774	17.5704	16.9693	17.6064	17.7886	17.5946	17.5199	17.8095	17.4674	17.6792	17.8972	17.6319	17.1621	17.4907	17.8787	17.9723	17.9044	17.7331	18.004	17.4649	17.9379	17.5929	18.1283	17.4302	17.9382	17.7747	17.3489	17.895	17.9676	17.7724	17.916	17.7361	18.0016	17.694	17.9684	18.1947	17.883	17.6063	17.9118	17.9085	17.7526	18.3849	17.5446	17.6266	17.9171	17.8873	18.4489	18.0235	17.9919	18.0384	18.3702	16.9842	18.0403	17.9349	18.2325	18.072
Q13561	DCTN2	15.7847	16.5395	16.6134	17.3811	17.6878	15.1041	15.7899	16.1382	16.8359	16.2888	16.7309	16.646	16.8429	15.4378	16.7872	15.7279	15.8937	16.8056	16.8938	17.0028	16.2931	16.5893	16.501	16.6096	16.759	15.8575	16.5846	16.6328	17.1969	16.8018	13.7106	14.671	15.7327	14.8952	15.7984	15.4457	16.9897	16.9726	16.0277	16.502	14.4381	15.7985	16.3206	16.1808	15.6212	16.5653	16.6929	16.7103	16.3174	16.0066	15.4392	15.3626	15.6222	16.0476	15.6591	11.1662	16.5507	15.9186	15.5177	15.9201
Q9UJW0	DCTN4	12.6643	12.3002	13.5334	11.2402	13.2227	14.1577	14.3101	15.022	11.8626	13.1388	12.2424	13.6742	14.8839	11.7259	13.6781	12.4118	16.0351	15.7677	12.0518	13.2271	14.2382	12.4874	12.8491	11.3247	11.8207	14.7782	12.1974	15.2359	14.2231	12.0214	12.1742	12.7358	13.311	13.6539	12.2131	14.5442	14.6489	12.7362	14.0319	14.9028	14.693	14.0085	13.4935	12.6146	11.8443	12.5567	13.55	13.0418	13.5766	13.2968	13.2938	11.1607	14.0964	14.4552	13.2316	11.7582	12.5215	12.7143	12.6328	13.9403
Q9BTE1	DCTN5	13.199	14.1847	13.3585	13.1215	13.6516	13.6125	13.4131	13.412	13.409	13.7641	14.4666	13.9181	13.7305	13.9065	14.3092	13.2779	11.5977	14.2738	13.3708	13.8425	13.7706	13.4436	13.5367	13.3387	13.9744	14.2645	13.5867	14.0215	14.3021	14.051	12.4187	13.5358	13.5319	13.9078	13.5244	14.3977	13.7294	13.983	13.9319	13.5575	11.8217	13.8467	13.8859	13.3393	12.3471	12.4624	12.4053	12.7416	12.4243	14.7836	12.5432	11.8075	13.3627	14.0722	13.3491	13.0891	14.1951	13.5341	12.5646	13.5676
Q9H773	DCTPP1	12.0443	13.9167	13.2886	15.8062	15.0951	11.8626	12.2553	14.9413	14.5168	12.2272	12.4663	13.7833	13.2994	13.8626	12.5321	12.9632	11.8419	14.4473	14.4311	14.8711	12.7991	12.7924	14.8162	14.0957	14.3809	11.0471	14.6338	14.5947	15.4038	12.6664	13.6727	12.1479	14.5327	13.9318	14.2661	12.2998	15.6674	15.0579	13.5534	14.846	13.2239	13.6657	14.2976	14.3374	15.0298	14.1754	14.2192	15.5625	15.8122	15.4539	13.5135	14.9508	14.5742	15.3835	15.2794	13.5029	13.2075	13.2878	14.0407	13.9716
Q96GG9	DCUN1D1	10.9603	13.4149	14.5443	12.7095	13.0079	13.4764	13.2769	13.2614	12.6371	12.5146	13.4046	12.4818	13.4907	13.2017	12.1759	13.6267	12.3651	14.5185	12.2017	13.2453	12.4925	12.7364	14.7651	12.7868	13.769	13.2569	13.6715	12.9713	13.4855	11.7265	14.2307	12.2727	12.4626	15.2697	12.974	13.5953	13.7153	13.0543	13.8147	13.794	14.7385	11.9639	12.6098	12.5508	13.3573	13.2007	11.8431	12.1039	12.8684	13.6098	13.6237	12.5761	12.2036	13.2648	11.667	11.7006	14.325	11.7992	13.2847	13.8192
Q7Z4W1	DCXR	15.5778	15.7862	16.3402	17.3841	17.1306	15.3449	13.5049	17.1125	17.2235	15.423	16.0698	16.909	16.7367	16.4319	16.8241	15.5796	13.2385	16.2499	17.4592	17.378	17.4573	17.0136	17.4272	17.5149	17.487	15.5655	17.5257	16.8036	16.9781	16.8479	14.9189	15.0098	16.8405	16.8556	16.819	16.5443	18.0473	17.6997	16.8724	16.8641	10.9771	15.8299	17.0306	17.2826	17.3384	16.9652	17.2001	17.6416	17.9311	17.4091	15.9644	16.0522	16.2287	16.7945	16.3351	13.4136	15.0849	13.2893	15.4448	15.926
O94760	DDAH1	16.499	18.478	18.5543	19.7374	19.3813	18.0424	13.8345	18.9218	19.1659	17.4761	18.0392	19.2554	19.1706	18.0705	18.4925	17.0486	12.3179	18.0511	19.3697	19.3551	18.9234	19.473	19.7069	19.8709	19.4617	18.6373	19.5339	19.1114	19.128	19.4615	17.4173	17.0795	18.7121	18.4276	18.5783	18.3679	19.6219	19.4542	19.3756	19.403	17.9945	18.6141	18.8439	19.211	19.0562	18.8349	19.6419	19.5612	19.8795	19.3988	18.8792	18.7724	18.3669	19.0531	19.1442	17.6107	18.5654	17.7549	17.9471	18.9623
O95865	DDAH2	17.0671	16.0041	15.6198	17.4335	17.2975	18.2657	18.1158	18.1821	17.4723	18.0684	17.9947	17.7886	18.58	18.0759	17.4854	18.1665	17.0538	16.3727	17.8875	17.8283	17.5592	17.794	17.0374	17.6708	17.5736	15.9608	17.5126	17.5449	17.8096	17.6579	17.828	17.5585	17.2802	17.3969	17.1373	17.9566	17.4965	17.469	17.4932	17.1475	13.9434	17.8905	16.9539	17.4672	16.1629	17.2225	17.0415	17.6316	17.6986	17.336	16.4152	17.3899	18.0303	17.0676	17.6807	18.2618	17.0659	17.5566	17.2754	16.4457
Q16531	DDB1	17.5165	17.571	17.3286	17.3953	17.8323	17.7554	18.1696	17.309	17.5486	17.593	17.99	17.4267	17.2959	17.8381	17.6412	18.6254	18.7442	18.1934	17.4255	17.2828	17.802	17.642	17.3608	17.5195	17.4147	18.2152	17.8699	17.8603	17.7793	17.9523	18.1077	18.186	17.1705	16.9635	17.5032	18.0635	16.7625	16.572	17.5349	17.2682	18.5123	17.9504	17.4105	17.703	17.6005	15.4597	17.2273	17.2599	17.4441	17.8584	17.6843	18.0057	17.7334	17.4782	17.244	19.133	17.9517	18.0118	17.2954	17.4665
Q92466	DDB2	13.2291	12.5606	13.3044	15.3419	15.0897	14.4824	14.285	14.8519	14.7511	13.5757	14.9838	13.4753	12.4448	14.6502	14.8044	14.4622	11.6876	13.1362	12.6059	13.857	14.3444	14.387	15.0189	11.8022	15.0069	16.135	11.7009	13.4648	13.0924	12.4463	14.3088	12.5615	13.7273	12.2343	12.5127	14.6597	13.0876	13.3146	12.2584	12.6599	13.9924	14.2712	12.0577	11.4004	11.4569	13.5121	13.0172	12.5059	12.9742	12.4536	15.0844	11.8316	13.2972	13.372	13.0643	13.2718	13.7214	13.9934	15.1815	15.3996
P20711	DDC	12.1799	11.8327	13.4554	16.2805	16.0753	12.0687	11.2327	12.4846	15.8394	11.4451	11.8986	14.9572	13.2808	13.278	13.7494	13.4627	13.732	13.2611	15.2833	14.7912	12.9085	15.5033	16.144	15.9626	15.362	11.6385	16.5018	15.6733	16.4934	16.7473	13.6835	13.7375	14.5691	14.5178	15.1229	13.6719	16.5071	16.4381	16.4392	16.7499	12.4571	14.5961	15.5047	16.1312	15.5979	14.9862	15.5912	15.6872	13.9128	15.3764	12.7162	14.7721	14.7805	15.6999	14.9055	12.786	12.917	12.6597	13.2906	14.7997
Q5TDH0	DDI2	11.8664	12.6234	13.3472	14.5114	14.6796	12.8569	11.1403	13.6822	13.7629	12.0409	12.6928	11.9969	12.2951	11.0986	12.177	12.844	13.6667	12.6533	13.9358	11.9826	14.6503	13.5712	11.1329	13.5671	12.7071	13.1311	13.4992	12.7502	11.8496	13.4285	12.3717	14.0818	12.785	13.0926	13.205	12.4126	14.3238	13.7929	13.3347	13.1751	13.1817	13.2198	11.5789	11.9683	13.0686	14.5675	12.6013	13.3237	13.69	12.5961	13.2071	12.9061	12.9557	13.3496	14.9207	12.745	13.2184	13.2129	14.1218	13.4318
P39656	DDOST	19.1923	19.0873	19.4747	18.171	18.4776	19.203	19.2853	18.6385	18.693	19.1505	19.27	18.6851	18.6707	19.6395	19.1893	19.6355	19.6416	19.9495	18.57	18.5424	19.2486	18.7558	18.1586	18.7807	18.3897	20.3227	18.5993	18.6166	18.5113	18.6674	19.6991	19.6439	18.7453	18.8499	18.6553	19.6627	18.5104	18.5161	18.6552	18.5292	19.792	18.7849	18.6539	18.4444	18.5134	18.0075	18.5434	18.6255	18.5262	19.0422	19.1291	18.9677	19.3533	18.7545	19.0095	19.7477	19.6882	19.9895	18.9983	19.0852
Q96HY6	DDRGK1	15.9391	16.8726	17.1166	15.8666	16.0689	15.517	15.6509	15.8221	15.8389	15.7135	16.2374	15.8759	15.4494	15.9215	16.1871	15.8522	14.9679	17.0523	15.7361	15.8577	16.4144	15.9538	15.9162	15.8234	15.7089	17.3791	15.7852	15.0698	15.5393	15.1581	15.0583	15.1345	14.9964	14.7003	15.1125	15.7761	15.0953	15.5484	15.3265	15.5136	13.3238	15.1374	15.7081	15.2962	15.2654	15.2047	15.5937	15.3926	16.3847	16.07	17.2079	15.9127	15.7299	15.9824	16.6197	15.5345	16.6104	15.7577	16.3876	16.4176
P30046	DDT	16.1827	15.7516	16.2627	18.2687	17.9058	16.5558	12.7853	17.8131	17.9622	16.2276	16.4511	17.3905	16.899	16.9999	17.2911	13.8925	11.7283	15.8628	17.1531	17.0413	17.3741	17.2859	17.4827	17.3729	17.2869	15.2908	17.7885	16.5229	17.4276	17.8772	14.6536	16.0017	16.8883	16.995	16.7134	16.8975	17.5806	17.859	17.9916	18.1178	12.5816	16.6335	17.6411	17.6253	17.5767	16.6148	17.579	17.8172	17.6873	17.3224	16.8831	16.7325	16.4952	16.6591	16.7534	12.9479	16.2981	16.2045	16.7914	16.83
Q92499	DDX1	18.2072	18.1189	17.9751	17.8876	17.6477	18.1227	17.9358	17.7633	17.99	18.103	18.3587	17.8118	18.082	18.3753	18.2305	18.39	17.7929	18.5415	18.1181	18.105	18.2581	18.0321	18.0233	17.9414	17.9984	18.4302	18.0456	17.8604	17.8886	17.8096	17.979	17.7649	17.8543	17.9499	17.6718	18.2697	17.6811	17.725	17.7984	17.5541	17.592	17.8031	18.0085	17.7199	17.7205	17.6705	17.5965	17.4896	17.5806	17.5988	18.0076	17.8661	18.0268	17.623	17.9289	18.3806	17.6671	17.5052	17.5936	17.8742
Q92841	DDX17	17.3268	17.0493	17.2043	17.8889	17.7787	17.5613	17.7097	17.5546	17.7716	17.7371	17.7632	17.4001	17.8385	17.792	17.7575	17.4456	17.9275	17.732	17.642	17.8059	17.8511	17.9594	17.8244	17.7463	18.0017	16.7642	17.6924	17.7072	17.5342	17.5458	17.3655	16.8883	17.3202	17.3891	17.4223	17.6298	17.93	17.7353	17.7281	17.3179	16.6884	17.3873	17.7115	17.5629	17.6034	17.5634	17.8827	17.8068	17.7172	17.8275	17.7421	17.5037	17.311	17.5204	17.3136	16.8462	17.3338	17.3043	17.3261	17.2627
Q9NVP1	DDX18	16.6847	17.2146	16.0008	17.5121	17.3911	17.1519	16.0609	16.6867	17.3302	17.2855	17.6771	17.195	16.9926	16.8301	17.037	16.0092	15.3934	17.5594	17.4072	17.282	17.3044	17.0111	17.3032	17.2205	17.3425	16.2176	17.5887	17.333	17.0269	16.5509	15.9395	16.5403	16.5909	17.0898	17.0428	17.1921	17.3353	17.2496	17.0831	17.3011	15.9948	16.4835	17.4652	16.8724	17.3656	17.4101	17.3859	17.3055	17.5388	17.5931	17.0596	17.0004	16.7602	16.8958	17.0241	13.357	14.9324	12.2157	15.8718	16.5918
Q9NUU7	DDX19A	14.2075	14.4142	13.4124	15.4751	15.6411	14.9519	15.4871	14.3884	15.0965	15.0164	15.2882	14.5422	15.0159	14.9186	15.3279	15.8033	14.8721	16.4881	15.0479	14.8424	15.1296	14.0034	16.1803	15.1216	15.5264	14.9963	14.372	15.9673	15.7442	15.8331	16.4694	15.9805	16.0034	15.9253	16.0925	16.4061	14.7599	15.5522	16.0191	15.1205	14.4462	16.2401	15.6696	15.1028	15.4773	14.5094	15.5033	15.1299	15.4387	15.5242	14.1153	14.0185	15.7623	14.9492	14.6426	15.0182	15.6082	15.5274	14.5317	14.6708
Q9UHI6	DDX20	12.3786	12.7368	13.9452	15.1596	15.2504	13.613	13.3774	14.4795	14.8661	12.5183	13.6065	14.7083	13.6632	14.0661	13.6903	12.9163	12.4584	12.9299	13.9646	14.3295	14.4542	13.2954	14.5331	14.1856	14.2847	12.1302	14.6955	14.3072	13.9459	14.6383	12.5983	13.5438	14.2168	14.3431	14.8784	13.9753	13.9503	14.1339	14.8524	15.1702	14.0692	12.0307	14.6651	14.5346	14.3698	14.4812	13.8456	14.3783	14.5624	15.066	14.0578	14.07	13.171	14.4865	13.7939	12.5538	12.4734	13.7905	13.8158	11.1901
Q9NR30	DDX21	15.1772	16.0191	15.2972	16.2317	16.2127	15.8335	16.9429	16.1465	16.3813	15.6125	16.8815	15.8914	15.4795	15.894	15.7959	16.1	14.5731	16.6749	16.1056	16.1171	16.0804	15.6433	15.3854	15.2868	15.9581	16.0625	15.5343	16.5119	16.0461	16.0974	12.7812	15.2305	15.5962	15.419	15.6761	15.6699	15.769	15.4638	16.0501	16.3265	13.414	15.9462	15.9712	15.762	16.2273	15.9235	13.6458	14.8524	15.8021	16.1733	16.4469	16.18	16.0173	15.9645	16.3959	12.5977	15.635	13.2642	14.8331	15.9293
Q9BUQ8	DDX23	12.5238	14.5461	14.1478	14.9512	13.9403	14.4443	14.8023	14.5609	12.2425	14.0036	13.6643	12.9767	12.7978	14.2126	14.4551	14.8968	14.1901	14.7675	13.8985	14.1415	13.7937	14.1182	14.7879	13.2613	14.8265	14.7505	12.8741	13.2081	13.3444	12.3998	13.6001	12.4389	14.0196	12.6318	14.2017	12.5504	15.0671	14.5543	13.4795	14.3107	12.1998	12.6576	14.2943	14.2858	14.9872	15.3441	13.3502	14.4226	14.6421	14.8377	14.1827	14.4827	12.8812	14.9645	14.7945	13.2865	13.8234	14.21	14.3131	14.1382
O00148	DDX39A	15.9962	15.9873	15.209	15.9085	16.0624	15.4555	15.52	15.0405	15.586	15.2607	15.9225	15.7329	14.8012	15.4168	15.5793	15.7126	16.3003	15.806	15.6348	15.7678	16.3713	15.1173	15.8244	15.3347	16.0316	15.4865	15.2289	15.2891	15.0101	15.1321	14.9668	15.7634	15.1397	16.0641	15.7201	15.8017	15.6184	15.4044	15.521	15.7506	14.8799	15.6898	16.3514	15.91	16.2926	14.5748	16.1639	15.7908	15.8216	16.0573	16.0054	15.3234	14.6351	16.416	15.4957	15.4304	15.1409	14.6712	14.2682	15.1799
Q13838	DDX39B	18.7504	18.25	18.2053	19.2029	18.8386	18.4999	17.3649	18.5282	18.8489	18.1274	18.6275	18.919	18.4743	18.6225	18.6088	17.9419	16.9532	18.248	18.656	18.6941	19.0651	18.8537	18.9198	18.6006	18.9166	18.1397	18.8859	18.454	18.5666	18.4951	17.8754	18.1492	18.4856	18.7519	18.6919	18.6809	18.6281	18.7234	18.8773	18.946	17.878	18.1808	18.8291	18.9106	19.0124	18.8768	18.5893	18.6002	18.8497	18.9095	18.8919	18.4921	18.4378	18.9605	18.9612	18.215	18.0237	18.1252	18.483	18.3999
O00571	DDX3X	18.5862	18.6794	18.5953	18.6089	18.6515	18.4087	17.5237	18.3554	18.4573	18.2152	18.7742	18.6309	18.191	18.5394	18.3873	17.5207	16.5984	18.3925	18.2829	18.3652	18.5201	18.1052	18.3414	18.1975	18.2153	17.8656	18.5317	18.4309	18.2769	18.1535	17.73	17.1856	17.8844	17.8176	18.1904	17.9849	18.5131	18.4714	18.2784	18.4602	16.8635	17.7976	18.1259	18.1649	17.9961	18.6854	18.3453	18.3026	18.5746	18.6338	18.8035	18.0656	18.0267	18.2313	18.531	17.1456	18.3296	17.9349	18.3067	18.1305
O15523	DDX3Y	16.4124	15.4009	15.6713	15.0744	14.8798	12.8728	11.8248	13.0317	13.4863	13.1943	14.8503	13.378	10.7247	12.1859	12.2002	12.3038	10.269	13.4596	10.815	12.5471	15.9413	15.3685	15.4018	14.7352	14.8929	13.0042	13.1559	12.2189	13.1681	13.0382	13.8389	12.7815	12.5965	12.7678	12.2929	15.1891	15.854	15.337	14.8755	14.6443	12.7305	12.14	13.262	12.2403	12.1815	12.3959	12.1644	12.3417	12.157	12.772	13.2902	11.5842	12.7249	14.3332	13.0303	10.9068	13.7993	13.7827	13.318	12.6971
Q9UJV9	DDX41	12.932	12.997	12.7088	13.3875	13.1571	12.4811	13.8817	12.8147	13.7228	13.9987	13.4428	12.6648	10.7961	14.1704	12.1747	12.1926	12.0591	12.4029	12.953	13.6734	14.484	12.2049	13.1455	11.8256	13.9687	12.6399	13.7153	13.4294	13.2768	12.9575	12.3409	13.2549	12.2232	13.2161	13.2155	14.7545	11.1785	13.1877	12.6379	13.3297	13.4967	13.14	13.7558	13.1431	13.8136	13.0579	12.0102	13.046	14.1835	13.682	12.4853	12.4184	14.2705	12.5235	13.1048	12.8305	12.6899	12.7338	12.9747	13.5236
Q86XP3	DDX42	11.6433	14.3569	14.3805	13.3726	14.1985	12.908	14.0887	13.4961	14.1566	13.2787	14.7543	14.0614	14.2831	14.7534	13.7592	11.7712	13.8432	15.0453	12.6078	14.0289	13.9377	13.7995	13.405	12.8671	14.3338	15.0367	13.2603	12.7078	13.4464	12.6193	13.3414	14.294	11.7024	13.694	12.2268	14.3139	16.0567	13.4337	13.7394	12.357	15.1686	14.3424	13.1589	13.2443	13.7611	13.031	13.3182	13.6606	12.905	11.0675	14.4756	14.072	14.1903	12.8182	12.9621	12.9115	13.6272	13.3061	11.4063	14.7827
Q7L014	DDX46	15.8919	15.8736	15.9061	15.8252	16.0652	16.1285	16.4137	16.1168	16.3412	16.4431	16.4307	15.8238	16.3687	16.5626	16.1239	16.6055	16.6934	16.2643	16.0977	15.9629	16.0934	16.2083	15.7455	15.7518	16.3529	16.609	15.5877	16.2178	15.9157	16.0215	16.398	16.4256	16.3757	16.4237	16.0631	16.8998	15.6943	16.0889	15.8335	15.6358	16.6101	16.7375	16.0584	15.8202	16.4916	14.5114	15.8389	15.3953	15.1928	15.7053	15.5491	15.882	15.5163	15.767	15.6279	16.5817	16.14	16.1442	16.1302	16.09
P17844	DDX5	16.0958	16.0262	15.8138	15.4081	15.8111	15.9295	17.8594	15.1441	15.2801	15.9711	17.0852	15.2164	15.5815	15.556	16.1364	16.8722	16.4119	16.0532	15.6501	15.5949	16.3792	15.5028	15.964	13.7768	15.4689	15.9616	15.0004	15.603	14.5519	15.317	17.1809	16.1749	14.5603	15.5907	14.8728	16.4545	12.6789	15.1808	14.7653	15.1793	17.3187	16.6516	14.5697	14.2152	12.1063	14.5555	14.9149	14.9727	14.3219	13.9478	13.5434	15.2478	12.8231	13.8166	13.021	16.0671	15.4797	15.0458	15.1566	14.4161
Q9BQ39	DDX50	14.1186	13.969	12.8252	14.1057	14.2991	14.2696	14.6159	12.5879	14.1219	13.3559	14.8327	13.7751	13.2141	14.0273	13.8858	14.7281	12.8192	14.2591	13.701	13.8708	13.8011	13.0153	13.9321	13.1153	13.9637	12.5828	13.7677	13.4893	13.6231	13.6	10.7474	13.5415	12.1827	13.8349	13.9761	14.1427	14.7475	14.3332	14.2919	14.2088	13.4706	13.0921	14.0984	13.9891	14.1755	15.0332	13.9272	13.1789	12.8539	14.0825	14.4564	13.4436	14.61	14.248	13.6809	13.204	12.9254	12.4522	12.3473	12.8134
Q8TDD1	DDX54	10.8943	13.7946	13.6576	12.0473	11.5506	13.5447	16.2882	14.4691	13.9762	14.3155	13.8567	13.0809	13.9213	15.0299	13.1791	14.1242	12.7004	15.2724	14.4724	14.1101	14.2963	14.5342	13.4196	13.6324	14.7154	13.4993	13.5432	12.625	13.9989	12.4362	12.3422	12.172	12.2983	13.2326	12.1199	13.4806	12.5215	13.6999	12.8511	12.3334	12.7185	12.5494	14.5056	13.7149	13.3754	14.626	12.1115	12.3026	13.3413	12.7421	14.4405	12.1637	12.3165	12.3528	11.6226	12.5465	12.6313	12.2892	15.5713	13.7445
O95786	DDX58	15.4524	15.1248	15.1284	14.2152	13.8257	15.0988	15.0733	14.3156	14.2352	15.4418	14.7817	14.5122	13.6532	14.9227	15.0106	15.488	16.5673	15.4892	13.1795	12.9396	14.4691	14.4809	14.9366	13.5551	14.859	16.255	13.2251	13.405	13.4251	13.3473	15.4149	16.2531	14.6773	14.9107	14.6152	15.4175	14.2428	13.3301	13.4648	13.8223	16.1152	16.1819	13.9566	14.1037	13.9901	14.2155	13.8692	13.2751	13.416	13.5156	15.2342	14.1585	14.332	15.2257	15.2277	14.1293	15.7401	15.9547	15.0502	13.8321
P26196	DDX6	15.4106	15.2666	15.262	16.3966	16.1324	14.6483	15.5276	15.4441	15.7189	14.7765	15.3713	15.3741	15.2842	15.1734	15.1526	15.7563	16.6395	15.3072	15.6587	15.384	16.0653	15.4481	16.0114	15.6482	15.7175	15.2714	15.7248	15.3382	15.3999	14.4688	16.0231	14.8186	15.2866	15.3904	15.5969	15.8846	16.3476	15.8772	14.9387	15.9026	15.9949	15.0609	15.7369	15.4562	15.7353	15.4651	15.8839	16.1191	16.2471	15.9025	15.2505	15.6574	14.934	15.9535	15.5101	16.4611	13.7186	12.9022	15.0468	13.9216
Q8IY21	DDX60	13.9063	16.34	16.0766	15.9755	14.6899	13.7461	13.4877	14.4897	15.1588	12.12	14.1285	13.2632	14.5183	13.4097	13.7412	13.056	13.7762	13.9916	14.5254	13.6093	13.3491	13.1814	15.8467	16.0842	16.2265	13.4659	15.1778	15.4285	15.6699	15.0106	14.0103	14.7399	15.2973	15.6881	15.6086	14.3688	15.2263	15.3635	14.8268	14.5866	14.0454	16.1535	14.8484	15.5438	15.3629	12.3721	15.012	15.9561	15.5461	16.4543	14.7252	14.1798	12.0279	14.4045	14.1991	12.866	14.9276	14.8006	14.8736	15.4928
Q16698	DECR1	17.8215	17.7249	18.1696	19.3418	19.1902	17.3777	15.675	18.5287	18.846	17.0525	18.0239	18.9382	18.8447	18.3269	18.4652	15.8558	12.3762	17.458	18.8816	18.7797	18.3954	18.4846	19.0282	19.1269	19.1704	16.7152	19.202	18.7867	18.9712	19.049	17.0647	17.3448	18.4193	18.5062	18.246	18.2298	19.2932	19.4321	19.3193	19.3041	16.1522	18.2591	18.8153	19.1633	18.9077	18.5024	19.1071	19.2139	19.3707	18.9564	18.1621	18.3674	18.2341	18.5679	18.7134	15.5713	17.8437	17.4148	18.0391	18.4758
Q9NUI1	DECR2	12.5718	11.5528	12.4805	15.4428	15.2472	11.0077	12.6526	14.3569	14.6739	13.1112	12.3573	12.8228	14.5854	14.2809	14.4234	13.1069	12.3771	12.0906	15.1221	14.7252	13.7919	14.4579	14.9846	14.8242	14.4735	12.9044	15.0049	14.0821	14.0686	13.9261	11.792	13.5684	14.8318	15.4015	14.7917	14.5041	15.5138	15.4415	15.2429	15.4668	10.756	13.7781	14.7309	15.4109	15.3558	14.2789	14.6886	14.495	15.2534	15.281	13.7636	13.7179	13.5535	11.4333	15.2089	13.676	14.9679	13.7803	14.7167	15.2515
Q9H4E7	DEF6	14.1798	14.3973	14.0357	14.9488	12.9702	15.5515	16.4262	12.846	14.1476	15.5943	15.251	12.4812	14.8874	14.9877	14.7992	15.6755	17.1054	15.9035	14.2649	14.0706	15.2051	14.4952	14.8079	14.9166	14.9281	16.8117	12.3635	14.1608	12.5427	12.8205	15.5783	14.8772	13.7655	12.9399	13.956	15.7278	14.4387	14.6982	13.9165	13.7971	15.7144	14.6417	14.3273	14.1061	13.5146	15.1706	14.3059	14.5501	12.8131	13.8818	15.7194	14.5402	14.3475	14.9402	15.1239	15.0116	15.8911	15.9577	16.0141	14.888
P59666	DEFA3	18.5696	14.991	15.0492	12.9446	12.6463	12.101	14.8026	13.2533	13.0943	12.4289	15.87	11.4578	13.2449	12.4555	12.4623	15.7359	18.7996	14.9868	13.3398	12.9638	11.4065	12.5162	12.9508	11.6269	12.2674	16.369	12.3007	14.4512	13.0419	12.0758	12.1066	12.0482	13.1682	11.9073	13.1864	12.6848	13.1156	12.7543	12.5985	14.2283	15.3812	13.2803	13.09	12.7935	12.2029	13.0576	11.6943	13.2153	12.6898	12.2962	14.497	12.1088	11.9069	13.4357	13.159	17.7301	13.9483	14.8948	13.5675	13.34
P12838	DEFA4	18.0941	12.4348	10.7166	12.5356	13.0184	11.073	17.6936	17.5266	17.12	17.579	17.1435	13.0671	17.7419	17.3304	17.0135	18.2775	21.5794	17.354	10.5243	16.2842	11.5506	13.1681	12.6263	13.8193	17.1789	18.9198	12.2848	12.2557	12.7405	13.0975	16.2189	15.2807	12.8785	14.2734	12.4017	14.5984	12.5557	12.7336	12.9044	14.1112	19.4368	14.8864	13.2288	14.0816	11.9834	13.3696	11.7459	13.3162	12.2991	13.6069	12.5528	13.4096	12.5961	12.6909	12.5506	20.8365	16.1678	16.7977	13.7976	12.2765
Q01523	DEFA5	12.6059	18.4767	12.492	13.1466	12.5954	12.2937	16.5731	12.6782	14.011	16.3716	11.597	19.3275	14.979	13.8011	17.715	16.7902	17.6269	19.4312	12.6779	12.0433	17.8835	20.8989	18.8013	18.5559	16.3123	18.2704	14.2145	13.3995	12.9543	13.2435	18.3442	17.5343	19.8962	19.1449	12.6722	16.2203	13.0831	11.6745	12.786	13.0514	19.9135	12.1378	12.6138	12.665	12.9518	12.4244	12.9859	12.7177	12.7096	12.8865	12.4631	13.556	13.0153	13.1251	12.8644	12.581	18.0727	13.1913	17.4947	13.4252
Q01524	DEFA6	12.0695	17.1998	14.343	12.2849	14.4629	13.1671	16.046	13.3553	13.4324	14.719	12.2155	19.0522	14.6715	12.6703	17.3208	14.4769	14.4605	18.3747	11.9116	14.0593	17.7882	21.0536	20.011	19.9125	17.4062	17.926	12.2076	14.5137	12.3487	12.1383	18.4821	18.3848	20.4768	19.2718	13.6588	16.1783	11.8897	13.8794	12.6304	13.1298	21.1296	13.0904	11.2696	13.2539	13.3456	13.1496	13.4078	12.112	13.3971	13.2867	16.8389	11.5461	12.8489	13.2033	13.4953	12.2785	17.9914	12.2179	19.0739	12.9339
P35659	DEK	15.0687	13.5222	14.7368	13.625	16.2927	16.8831	18.6087	14.6236	15.6342	16.5286	15.041	14.6844	15.7861	15.7594	15.979	16.9523	17.3954	17.3444	16.3721	15.675	15.483	15.5983	15.7753	12.3064	15.2976	14.3332	15.4103	14.5135	15.882	15.5195	13.9705	14.9837	15.6958	15.8106	15.7193	15.2827	14.6363	15.4352	15.4323	15.1858	15.0176	15.5885	15.5558	15.7377	16.0211	14.1405	16.0482	15.8443	15.996	16.1835	14.1521	16.3764	12.2444	15.0306	15.7442	13.097	13.0687	12.1705	15.8647	15.7151
Q5VZ89	DENND4C	10.7777	12.9763	13.2147	11.9744	13.4079	12.0255	12.522	11.9574	12.812	13.1311	13.2239	13.6643	11.6597	12.5881	12.3854	12.9681	14.7067	11.7269	13.8016	14.2468	12.9691	12.5243	12.3868	12.2965	11.5869	12.6572	14.6721	14.0211	14.1755	14.4348	12.5509	13.6068	12.7852	13.8926	12.9183	14.9443	12.6458	12.5801	12.445	13.906	12.8765	15.0204	13.8049	13.8248	12.3889	12.8253	13.6271	14.4025	14.8446	12.8681	13.1753	11.8532	13.9418	14.8879	11.8946	12.6814	11.6693	12.9316	13.2141	13.0567
O43583	DENR	11.5095	16.1321	13.6678	12.2698	13.7122	16.1899	16.9159	13.3327	15.115	16.6251	16.9356	14.1711	16.2438	15.9604	17.0692	15.5162	16.5394	17.0485	15.9523	16.412	12.4097	12.8002	13.2278	12.6051	15.2069	13.6784	14.5669	11.9163	16.6847	13.5878	12.5267	13.0357	12.1509	12.3414	13.6859	15.4403	13.8789	13.2753	12.6285	11.9368	13.1579	15.289	14.1088	12.8205	13.931	13.2348	11.5712	13.0882	12.6541	13.3402	11.1355	14.2207	12.9119	12.198	12.6648	13.4399	14.0942	12.8764	12.8399	12.6588
Q8TB45	DEPTOR	11.7563	14.1173	12.9158	14.7027	13.0611	12.9288	13.4129	12.6287	12.5929	11.8744	13.3178	12.0491	12.8334	13.5842	12.886	13.4844	13.6251	13.5686	9.90172	13.2412	13.1417	12.7749	12.5624	12.4695	12.4342	14.2972	13.7218	12.2121	13.2962	13.0208	13.6529	13.5082	14.1974	13.8686	14.1546	13.9197	14.1731	14.4814	14.4279	15.033	12.3709	13.5666	14.4565	14.2514	14.0844	12.3377	14.3247	14.3507	14.4455	14.22	14.2211	13.6751	13.8654	12.4468	14.2862	14.8072	12.7329	12.835	13.9188	14.4667
Q9Y315	DERA	15.9345	15.8939	15.7717	16.475	15.6013	15.9691	14.5795	16.3042	16.2453	15.8786	16.0734	16.3263	15.3767	16.4462	16.4702	16.4443	15.7215	16.3614	16.0133	16.0659	15.8248	16.2556	16.4495	16.4919	16.1758	16.1557	16.3358	16.7068	16.5339	16.6031	15.9541	16.2694	16.2727	16.197	16.2163	16.5134	15.6476	16.2843	16.4147	16.2667	14.5249	16.115	15.8273	16.403	16.554	15.3475	15.994	16.252	16.4248	16.381	15.9227	16.6161	16.5567	16.1912	15.8978	13.5816	16.6384	16.0069	16.7612	16.9402
Q9BUN8	DERL1	12.3092	12.1418	12.8292	12.433	13.4487	14.7929	14.5449	14.0041	14.63	14.4149	14.8166	13.8052	14.1721	16.0786	15.6392	15.1185	15.5714	14.6575	13.1547	12.0558	15.1361	12.8811	12.9769	14.6503	12.8881	13.138	13.0629	13.607	13.6607	12.8037	13.8624	14.3658	12.2962	13.425	12.8505	15.1376	13.8586	12.971	12.495	12.8307	13.0375	13.1571	12.8722	13.8323	14.297	13.1472	13.9706	11.7213	12.9743	14.0014	14.9998	13.887	15.0058	12.4886	11.6803	15.3456	15.0139	15.5421	12.4957	15.1459
Q96Q80	DERL3	18.9825	17.4867	18.7805	15.801	16.1643	17.3151	16.6231	15.5906	15.6963	17.3674	16.9703	15.8536	15.7264	18.2296	17.8049	17.4321	15.749	17.9384	14.9367	15.2765	17.8342	16.2187	16.0299	16.0509	15.7478	17.0115	13.8982	14.0095	14.4197	14.1227	18.974	19.3351	16.6655	16.7694	16.5855	18.248	15.3025	15.1482	15.6401	15.6068	18.2473	16.0021	17.5577	16.1084	15.8935	17.2837	15.9911	15.9014	15.7421	16.475	18.1743	15.9019	16.6155	16.116	16.7136	17.8266	17.3991	17.7813	17.2199	16.2119
P17661	DES	21.9377	20.3187	16.9309	19.6521	19.5479	21.954	21.7402	20.2748	19.7101	21.7673	18.2433	20.7947	20.6485	19.9401	20.0156	21.8159	19.0065	20.2168	20.2963	20.2156	20.0862	20.6288	20.4365	19.6999	19.0986	18.8864	21.1704	19.7465	20.1035	19.7346	20.7143	20.0671	20.1668	19.7311	21.27	18.7757	20.0129	19.4881	19.4954	19.7723	18.0491	20.3403	19.2197	19.0767	18.1004	22.6104	20.0007	20.0164	19.8914	20.355	20.7016	20.0903	20.4002	19.6565	19.0403	22.2923	21.1816	21.9342	21.6118	19.3547
O00273	DFFA	12.8846	12.9653	13.4689	14.8338	14.195	14.3692	11.4858	13.8909	13.4601	12.0779	12.2394	13.7831	13.6691	13.3103	12.5725	12.4258	12.2286	12.7623	14.0225	13.6504	14.4134	14.1887	12.7825	12.1846	12.83	12.2422	14.4731	12.598	14.0391	13.3292	11.0944	13.9578	12.8454	13.8875	14.4511	13.0668	14.8955	14.2588	14.3287	14.4339	12.3199	12.4223	11.2764	14.6052	12.7039	15.6606	13.8578	14.6584	14.0098	15.7379	13.9554	11.2531	12.8696	12.9398	13.6054	12.6828	13.6556	12.8851	12.2267	11.978
O76075	DFFB	18.0398	17.6472	17.5329	18.2656	18.4	17.3353	16.2514	17.7851	17.4438	17.1587	17.7731	12.5541	16.8465	17.8118	17.2347	16.5689	11.7531	17.606	16.7917	17.5281	13.5014	11.7652	17.2215	14.2518	17.4401	17.6673	17.994	17.828	17.0785	17.3859	16.3595	12.3036	17.1619	12.5733	17.47	18.2565	17.9042	17.567	17.7507	17.7827	17.677	13.5008	17.6007	18.4452	17.8238	17.4206	17.3961	12.7625	18.05	13.1729	18.1019	18.1185	14.0459	12.4974	18.7119	13.3243	11.4684	12.0796	17.1747	18.1024
Q7Z3D6	DGLUCY	15.4758	15.5273	15.1595	17.0844	16.4824	12.7568	11.9138	14.9385	15.145	14.0449	15.8713	16.3608	15.5886	16.0038	15.9093	12.2976	12.1999	14.8638	15.477	15.3671	12.7249	13.1687	13.0272	12.7844	12.9665	13.4142	15.7633	14.3279	14.6369	14.3348	13.1934	11.0276	14.8195	14.6871	14.8398	16.7005	16.3348	16.6221	16.205	16.3611	12.4287	13.6012	15.3085	15.2977	14.8766	12.8799	15.2668	14.6723	15.4167	15.5016	16.2147	16.5715	15.9258	16.302	16.3449	12.372	15.0186	15.4503	16.1453	16.7012
Q15392	DHCR24	14.1431	13.7912	12.8651	13.6663	14.2713	12.5218	12.1276	14.0152	12.4147	13.5956	13.5197	15.6978	13.3644	12.5163	12.7412	12.4306	12.9896	13.9662	13.7769	12.6748	13.335	12.6464	14.3117	12.791	14.1124	13.5441	11.9004	14.7076	14.274	13.5964	14.3261	12.4295	14.3273	14.4554	14.9634	12.6812	14.3079	12.4425	15.008	15.5314	13.0315	11.8331	12.7856	15.2195	14.7626	13.1697	12.6826	12.2739	11.286	12.6926	14.1643	12.3737	13.4284	15.7874	15.6539	13.7009	13.8229	13.2878	13.7138	14.0842
Q96LJ7	DHRS1	13.5042	12.6811	13.3989	14.1907	14.2672	14.0145	12.3812	15.3538	15.3602	12.3871	14.3084	15.1832	14.4757	14.1767	14.1597	11.6462	11.8611	13.6879	14.0159	14.7429	14.1014	13.9546	14.7527	14.876	15.3256	14.5709	14.8964	14.5847	14.8846	14.3965	16.0952	13.4024	14.6103	14.4944	14.6106	15.0955	15.1486	15.7425	15.7325	16.1316	11.5416	14.9575	13.8713	14.824	14.7899	12.0001	14.6259	14.9269	15.4264	15.3511	15.1838	15.7034	15.4768	15.3507	16.3232	15.0869	14.1217	12.3272	13.2185	14.6442
Q6UWP2	DHRS11	11.5896	15.6791	15.2123	17.633	17.4502	12.332	12.6738	16.5747	17.2709	14.0308	14.2742	17.0609	16.3535	15.4114	15.7046	14.437	11.3824	14.1509	17.5183	17.2272	14.1611	16.7043	17.1511	17.7064	17.1363	12.743	16.873	17.1508	17.5986	17.7596	13.2807	15.3128	16.6887	16.4408	16.6002	16.3079	17.6273	17.9382	17.8071	17.6815	15.2465	16.2901	16.7227	17.5226	17.5595	15.4083	17.7814	17.9339	17.7546	17.2704	15.1298	16.9695	16.8648	17.1494	17.0511	12.2007	15.5854	14.52	15.35	16.8772
Q9Y394	DHRS7	16.299	16.042	16.1251	16.1967	15.835	15.9174	16.1198	16.1234	15.7307	15.7427	16.4303	16.5226	15.9613	16.1234	16.265	16.669	16.3185	16.2337	16.0385	16.0956	16.1612	16.4228	16.4698	16.0604	15.9992	16.2842	15.9359	15.9763	16.3929	16.1567	16.2531	16.4207	16.306	16.2846	16.2884	16.8538	16.5932	16.5194	16.3237	16.6573	15.9295	16.2002	16.375	16.4823	16.3986	16.5838	15.9605	16.418	16.6001	16.3366	16.0595	15.6988	16.2185	16.4621	16.3342	17.023	16.6616	16.4473	16.4396	16.0301
Q6IAN0	DHRS7B	14.1435	14.3547	14.2696	15.6406	15.4407	13.5921	11.8778	14.1678	14.593	12.7766	14.6932	14.5873	13.8681	14.4788	14.4495	12.7168	13.1286	14.01	14.3778	14.6498	14.5529	13.6336	15.4031	14.2711	15.176	12.6155	14.3038	14.3641	14.9697	14.5574	13.2052	13.9764	14.8088	14.8463	15.4093	14.8173	14.7605	15.2162	14.7229	15.297	12.7211	13.6117	14.4379	15.0871	15.4819	13.6042	14.6996	14.0463	14.7437	14.7279	13.8693	14.1002	14.556	15.1891	15.1606	12.3698	13.8642	14.3338	13.3628	15.0229
Q9BPW9	DHRS9	14.3204	16.2363	17.6618	18.624	19.2731	14.0152	12.6075	18.3432	18.1046	15.6328	15.0109	17.748	17.7932	16.7999	16.6306	13.959	11.0276	15.1446	17.4671	17.3033	16.5445	15.3624	16.095	17.2342	17.6731	14.3194	16.2268	18.0872	17.5393	17.6324	11.7464	15.8635	17.1467	17.6782	18.1396	14.1629	17.4364	18.2172	18.509	18.4964	13.2678	15.8299	17.2685	18.4176	18.4356	13.8225	17.0286	17.6436	18.1702	18.0705	14.7873	14.1184	12.7257	17.8329	18.2822	11.2709	12.8268	13.5102	15.0628	15.7786
Q8N5I4	DHRSX	11.1239	13.7409	13.9633	12.6443	13.1518	13.6089	13.1164	13.5778	13.1435	15.7583	15.3523	12.0602	15.7474	15.9537	16.0281	12.6452	13.1293	13.867	15.2941	15.1519	12.2374	13.2391	12.795	13.716	14.792	10.7732	15.7004	15.6661	16.2551	13.2702	11.8707	10.5003	12.2363	13.5322	12.8659	12.9666	12.7261	14.1663	14.0766	14.3026	13.1791	14.8804	14.7481	15.6844	15.1387	13.9535	15.3349	15.2119	15.1876	13.0266	12.577	15.6655	15.8853	14.1908	15.0559	13.7122	14.8747	13.8953	15.5965	15.1346
Q96HY7	DHTKD1	14.0295	12.8245	13.2089	15.5457	15.5862	14.531	12.7073	15.2287	14.8569	14.1804	14.903	14.9083	15.0479	15.3663	15.0091	11.4398	12.5842	14.8688	14.8819	14.8192	13.3899	15.2547	15.9289	15.1979	15.2263	14.1101	15.9585	15.5781	15.9927	15.7853	12.4984	13.3744	14.7463	14.8471	14.9466	15.132	15.3674	15.6868	15.5859	15.719	13.9384	14.4504	15.1315	14.9174	14.9496	15.7025	15.5953	15.8052	15.8197	15.3769	15.8413	15.1071	14.7333	15.1663	15.6886	13.9087	14.5542	14.5291	14.727	15.2813
O43143	DHX15	16.8531	17.2716	16.6614	17.1221	17.0543	17.0762	17.0508	16.9698	16.9275	17.0793	17.3757	17.2309	16.6655	17.0106	16.6767	17.2305	17.1989	17.0271	16.6552	16.7794	17.0038	16.7925	17.2336	16.5791	17.096	17.0343	16.9563	17.032	16.8887	16.9119	16.1702	16.7656	16.9029	16.9411	17.1719	17.2674	16.7461	16.7983	17.1686	17.1802	15.7648	16.6572	17.2389	17.2386	17.2731	17.0968	16.8983	17.0163	17.216	17.2166	17.3931	16.9732	16.8815	17.0529	17.2283	15.5064	16.606	16.5896	16.6899	17.0148
O60231	DHX16	12.3843	12.9339	12.5808	13.6516	13.2118	12.8734	12.4233	13.5964	12.9654	12.6342	12.8695	11.9872	13.9548	13.1053	11.9605	11.9825	12.5166	13.5908	12.1101	12.275	12.7667	12.3366	13.5299	12.6552	13.2655	12.3659	12.8938	11.164	10.0356	12.7637	11.8697	12.5291	12.328	12.7392	12.2278	11.9524	13.1312	13.2381	12.4711	13.6674	11.7878	13.2683	12.3619	13.4924	13.4896	12.9415	13.1403	13.0156	13.5259	13.5651	13.5112	11.4111	13.6281	14.3062	12.9751	11.2287	12.9094	11.4147	13.2826	12.3406
Q7Z478	DHX29	14.3274	14.7667	13.5827	14.1749	14.321	13.8369	13.3028	13.8068	14.2136	13.7179	14.1741	14.6622	13.1199	14.3995	13.5388	12.0324	13.8193	14.5675	14.2684	14.3626	14.0553	13.4829	14.3047	13.3297	14.5163	14.8097	14.3136	14.0108	14.3212	14.657	14.4944	14.7143	14.5144	14.6836	14.6028	14.6258	13.317	13.6463	14.5742	14.4279	14.8394	14.6241	14.7947	14.5671	14.8397	12.3356	13.64	14.1726	13.4257	14.3794	14.8751	14.0648	13.924	14.755	14.6376	10.7931	14.6179	14.1843	14.2493	14.0732
Q7L2E3	DHX30	11.619	13.4953	12.2564	13.8345	13.7093	12.0062	13.8539	13.6816	14.0487	13.2529	13.6059	13.864	11.8532	13.7107	12.622	13.6234	13.6068	13.8937	13.1285	13.0473	10.8637	13.7423	13.6372	13.6071	13.6414	13.6057	13.4628	13.2155	13.0272	12.9546	11.7223	11.1661	12.2713	11.2448	12.7391	12.2788	12.3196	12.6077	13.1308	12.9058	13.8551	11.6958	12.8199	13.6081	12.801	12.5042	11.7602	11.1755	13.5664	13.3319	13.9084	14.5647	14.3665	13.1916	14.2296	13.6764	11.7596	12.4115	13.1545	14.6298
Q7L7V1	DHX32	14.1753	12.2799	13.7195	12.8119	14.2345	12.4256	12.3586	13.3497	13.0578	12.7728	12.8698	13.7177	12.8114	12.4843	12.4308	12.8056	13.8243	13.0662	13.3008	12.7229	11.5528	12.7534	12.9691	13.6847	12.5606	13.816	12.4624	13.9097	12.2119	12.8124	11.2906	13.9415	12.2301	13.1408	13.2763	12.6031	15.6307	12.3783	11.6592	12.9957	12.9167	13.2696	14.1642	13.8718	13.9387	13.3034	14.0322	12.172	14.842	15.2718	13.6043	13.5599	14.1919	14.1003	13.4543	13.8169	13.6673	14.1285	11.2193	12.9739
Q9H2U1	DHX36	12.5929	12.2255	14.6348	12.2271	13.1347	14.2379	14.6505	14.7498	12.5465	13.1743	14.9833	13.6812	13.1243	12.7224	13.5281	15.0116	14.8545	13.8675	11.6351	12.9451	13.2842	12.0081	13.8727	13.0199	13.2587	11.3973	13.7667	12.057	13.6813	14.0428	12.1251	12.7367	11.7651	13.3368	14.1919	12.9573	13.5444	14.4826	13.4923	14.5882	12.8715	14.2123	14.323	11.5349	11.8201	13.6193	14.3328	12.1473	13.5492	11.9179	11.4493	12.5172	13.3562	11.9419	14.8328	12.6694	12.9429	14.5307	14.2705	15.0381
Q92620	DHX38	14.4653	14.1248	13.7568	15.4278	15.1319	14.7328	13.7633	15.0341	15.1242	13.4256	15.0286	15.0816	13.9653	14.5319	14.3789	13.5337	14.8217	14.0058	14.5348	14.8176	14.7452	14.3309	15.2962	14.4604	15.1772	12.7218	15.1697	14.5751	14.7007	14.4691	12.6363	12.7425	14.6176	13.1313	14.8428	14.0663	15.0394	15.168	15.0541	15.3597	13.1693	13.3375	14.8854	15.0915	14.9801	14.3192	14.7159	14.9932	14.9698	15.1014	15.002	14.7574	14.2002	15.0679	14.8911	12.7091	13.463	13.0105	14.8124	14.7199
Q14562	DHX8	13.1028	15.4285	15.7549	13.4812	14.3611	13.5177	12.3881	16.0014	15.8034	15.8562	16.0804	15.0582	15.5227	15.9106	15.785	13.7226	13.5771	12.6009	10.6552	15.729	15.0267	12.1007	14.759	14.8221	11.7337	15.4155	11.2024	11.6053	12.8724	13.4279	12.888	12.1602	11.2036	13.2257	12.786	11.6442	13.0625	12.7985	12.491	12.9622	11.2243	12.7494	13.026	13.0093	11.6622	12.0474	13.9656	13.57	13.0976	14.2014	14.1192	12.7341	11.812	12.5814	13.3479	12.4233	12.2094	13.0584	12.9958	15.3524
Q08211	DHX9	19.8854	19.7572	19.3698	19.68	19.5936	19.9976	20.2976	19.3713	19.6078	19.9696	20.2928	19.8349	19.456	20.0208	19.7192	20.3951	20.1926	20.2214	19.3996	19.5547	19.7775	19.5371	19.7799	19.3498	19.6799	20.1743	19.4922	19.7028	19.5832	19.8292	19.8648	20.0929	19.7801	19.9342	19.9601	20.3613	18.9124	19.3296	19.6685	19.6815	20.4063	19.9792	19.7331	19.8194	19.9048	19.0873	19.4127	19.2284	19.2262	19.7676	19.9735	19.7444	19.9682	19.9272	20.088	19.7447	19.9141	20.0054	19.746	19.792
Q9NR28	DIABLO	12.9633	13.5224	13.0653	13.1352	12.3498	12.2571	13.2447	13.0922	13.0543	12.5914	12.3508	12.1594	11.4654	11.9243	13.1673	12.8132	13.0088	11.8534	11.6152	12.2181	13.4075	11.0421	12.9284	12.8384	12.663	12.368	12.3393	12.5028	12.6059	12.3611	11.6916	13.2108	13.1678	13.2804	13.0579	12.8805	12.5779	11.3528	12.6555	14.3346	14.0697	12.5359	11.7459	11.7435	12.3724	12.1498	12.9548	12.9761	12.1235	11.9737	12.6876	11.2257	12.248	12.8098	12.9885	13.2777	12.5937	12.9744	12.3384	12.8259
O60610	DIAPH1	17.3201	17.6604	17.1862	17.3522	17.2635	16.478	16.3098	17.2901	17.0757	16.9626	17.1163	17.6248	16.8875	17.2663	17.0894	16.8658	17.2708	17.1679	16.9265	16.906	17.4405	17.0552	17.4093	16.6976	17.2898	17.1462	16.807	16.7631	16.9211	16.6861	15.5596	15.9254	16.6821	16.697	16.7571	16.3046	16.8982	16.8587	16.8772	17.1912	14.9906	16.4181	17.0457	16.9348	16.8287	16.9566	16.9235	16.8394	17.1166	17.2578	17.4035	17.0223	16.8322	17.4259	17.4533	13.4689	17.0784	16.1237	17.0631	16.9769
O60879	DIAPH2	14.4693	14.6527	13.5068	14.8187	15.3947	14.4822	13.813	13.9706	14.6954	13.9189	14.0786	13.3856	13.6333	13.875	14.187	14.2861	14.2524	14.9038	14.7677	15.0352	13.967	14.108	15.128	14.1146	15.0508	13.5101	14.6583	14.2854	14.698	14.9084	14.1786	12.7642	13.7853	14.2485	14.3435	14.4299	13.8311	15.205	15.0418	15.4921	13.0621	13.932	14.8492	14.4595	14.6391	14.4619	14.5335	13.4324	14.8914	14.578	14.5392	15.1398	14.5	15.1825	15.159	13.596	14.798	14.44	13.9198	14.8489
Q9BTC0	DIDO1	14.6331	15.1182	14.9194	15.1534	15.1078	14.0549	16.2014	13.9772	14.3295	14.7603	14.4233	14.006	13.9869	14.6563	13.8588	16.8395	15.3336	14.7322	14.7593	14.3033	14.0414	14.1986	14.8942	14.0855	14.2334	14.1654	13.6341	15.1453	10.7526	13.1058	14.7604	13.7568	14.5404	14.4167	12.6874	14.1305	13.2196	12.7821	13.0148	12.3549	13.3603	12.7444	13.062	11.9749	13.0677	14.4324	14.6496	13.6571	14.6696	13.3816	15.0039	13.8519	13.0772	12.5999	13.508	12.9638	14.195	13.8896	12.3938	13.5204
Q9P265	DIP2B	15.1253	14.1689	14.5313	14.9934	15.1971	11.5719	10.3075	13.5872	14.5091	14.3761	15.2077	14.6928	13.679	14.187	14.6672	11.5093	15.6777	14.4771	14.6577	14.2111	15.0052	14.3994	15.0331	15.0953	14.8346	14.9488	15.2863	14.8497	15.0504	14.9914	13.8226	11.5032	14.2699	13.7796	14.1942	15.3373	14.9019	14.662	14.7186	14.5918	14.3857	14.2315	14.1988	14.4659	14.8075	14.3259	14.199	14.1782	14.6211	14.6919	15.2995	14.9507	14.7631	15.0767	14.8017	13.6958	15.0796	14.679	14.202	14.7238
Q9Y2L1	DIS3	14.8512	15.4718	14.9879	15.8651	15.4251	14.9601	14.8874	15.3041	15.541	14.8864	15.6324	14.1633	15.0996	15.2893	15.177	14.5053	12.2717	15.8179	15.08	15.1643	15.7368	15.4729	15.6156	15.2881	15.6034	15.1195	15.8476	15.3119	14.3956	14.0011	14.3088	14.6321	15.2017	12.9716	14.3819	15.7098	15.5413	15.6222	15.7133	15.745	13.0554	15.1731	15.9125	13.712	15.0969	15.6442	15.6608	15.5325	15.9809	13.8607	15.3423	14.7774	14.9237	15.1086	15.3678	14.3775	14.2761	14.0184	14.6171	15.0662
O60832	DKC1	15.967	15.619	15.6317	16.1868	15.941	16.1701	16.8049	15.8671	16.0722	15.8959	16.7942	16.1942	15.5974	16.3069	15.9496	16.2246	16.8202	16.768	15.6834	15.8341	15.8859	15.9085	15.9819	15.7426	16.1899	16.7482	16.1599	15.7543	16.0592	15.9066	16.0491	16.2251	15.9502	16.0667	16.3946	17.1971	15.7198	16.2272	16.267	16.1782	16.613	15.9638	16.337	16.2966	16.2454	12.822	16.0831	15.8874	16.0439	16.2012	16.9206	16.4326	16.417	16.4898	16.7079	16.0033	16.1534	16.255	15.9791	16.4134
P10515	DLAT	16.0922	13.0335	17.1606	18.043	17.6451	17.0132	10.745	17.528	17.5368	16.5603	17.4284	17.3005	17.6012	17.4234	17.5241	12.9926	15.5199	17.394	17.4794	17.4022	16.8516	16.0136	17.1515	17.2029	17.5894	16.4703	17.9456	17.4484	17.822	17.831	15.4924	16.056	17.1286	17.0807	16.8782	16.7078	17.5243	17.7774	17.8345	17.7967	14.4737	17.0831	17.309	17.6029	17.363	17.4039	17.3615	17.5837	17.5112	17.4903	17.1271	17.2869	17.1275	17.4042	17.2106	15.4339	16.2474	15.9217	16.9987	17.612
P09622	DLD	18.0374	18.4947	18.4447	18.815	19.007	18.2821	17.5437	18.5706	18.8276	18.3288	18.4226	18.47	18.7726	18.5124	18.3766	18.1253	18.0863	18.6573	18.9838	18.7588	18.1372	18.2915	18.6364	18.6901	18.7226	18.694	18.8327	18.7836	18.7739	18.7438	18.2772	18.3704	18.8154	18.7154	18.9101	18.7667	18.8248	18.8843	18.8261	18.6453	18.8365	18.6602	18.6859	18.9225	19.2127	18.0861	18.8199	19.1828	18.9719	19.0856	18.498	18.8703	18.9825	18.8282	19.1057	18.3822	18.6583	17.8845	18.4669	19.0799
Q12959	DLG1	15.0657	17.152	16.6675	17.6907	17.2965	15.4842	14.3838	16.2137	16.386	16.1792	15.771	16.7264	17.0265	15.5817	13.8617	15.7904	13.4701	16.8373	17.6121	17.2421	17.0426	16.9388	17.1687	17.359	17.2007	16.685	17.2465	17.3552	16.7852	16.9258	16.1914	16.3488	16.9837	17.1186	16.916	16.1082	17.6877	17.1538	16.8807	15.9978	14.2352	16.8533	16.7703	16.988	16.9243	12.2998	17.5681	17.6754	16.9244	17.2589	16.5427	15.6429	15.6678	17.0648	15.8683	13.9116	12.7078	13.3222	15.9305	16.9562
Q92796	DLG3	12.6211	15.8182	15.4072	16.2361	16.2343	14.6773	12.3461	15.1251	15.8414	14.4964	15.2629	15.4844	15.1857	14.9699	15.1682	14.5702	13.9346	14.4915	15.712	15.9023	15.6935	15.0013	15.3443	13.0604	15.307	13.9059	15.929	15.2539	15.4931	15.5799	11.5148	13.3126	14.9866	15.1892	14.6379	10.9595	15.6527	15.5806	14.6876	15.2667	13.7166	15.9542	15.459	15.4336	15.4441	13.0412	15.6141	15.7383	15.563	15.8508	15.0897	14.8389	14.4217	15.1122	15.8876	13.1504	13.1862	11.3072	14.2502	15.3672
P36957	DLST	16.983	17.5025	17.6822	18.4676	18.2338	17.685	16.7588	17.9758	18.0148	17.486	17.8842	17.7893	18.0394	17.6852	17.9778	16.7357	15.6828	17.4341	17.7778	17.8339	17.7678	17.795	18.284	18.1015	18.0634	17.1363	18.3418	17.804	17.9416	17.7204	17.0256	17.2886	17.2191	17.0902	16.9868	17.6274	18.4492	18.2947	17.9378	18.1528	16.7433	17.7954	18.0099	17.8153	17.5674	18.3637	18.1332	18.2395	18.3458	18.0544	17.872	17.6917	17.5011	17.9523	17.8462	16.6161	17.566	17.2573	17.5803	17.6997
Q9UGM3	DMBT1	16.9166	19.0931	18.7761	15.998	16.2065	15.5134	16.7843	15.8791	15.8383	19.0648	16.9209	16.9811	16.8349	16.6301	18.3804	19.0368	14.2255	19.5176	15.5036	16.1248	19.4603	19.2345	17.2536	18.1614	16.3372	20.4261	15.6892	16.9796	12.4126	11.4718	19.361	18.1132	17.7575	17.0651	16.7597	18.5562	16.0154	15.9566	15.3398	15.1169	22.6461	18.9164	17.7085	16.2167	16.7296	11.5867	16.2309	16.8328	17.0109	17.0247	17.3271	16.0654	15.5158	16.955	16.8997	16.2661	20.0096	18.637	18.1069	16.547
P11532	DMD	15.8689	14.9723	13.5253	15.2078	15.5901	18.3076	17.0851	16.0779	15.9429	17.2617	10.703	16.2911	16.0648	14.5118	14.4844	17.774	15.2521	16.2507	14.0543	15.7718	10.3855	15.315	15.9599	14.1325	14.9025	12.6219	16.5997	14.9207	15.8375	15.7324	17.0408	16.7251	16.1282	16.4125	16.3164	14.3648	15.2065	14.9921	15.4524	15.9348	13.9725	16.0278	15.4846	15.1064	15.358	18.1694	15.3338	14.4079	14.4846	15.6094	15.4853	17.0169	17.5185	15.9843	15.1505	16.0659	16.425	16.7221	17.3519	15.7938
Q0VDD8	DNAH14	16.0101	13.0726	12.5474	15.9452	14.3086	12.8179	12.1494	12.9156	11.2802	12.7224	13.0054	12.636	13.2504	13.5424	13.0173	12.8563	13.673	12.1169	12.7214	11.2659	12.5566	14.4908	15.7165	15.4509	13.2845	12.5545	13.7396	12.6626	14.2819	11.7505	13.0619	15.2264	12.2874	12.3766	12.1158	13.5395	14.5035	14.6961	14.1671	15.3241	13.8741	12.8266	15.1725	15.0114	15.2734	16.1768	11.1021	13.2204	16.4533	16.109	13.615	12.3872	16.0222	11.904	13.8022	13.2571	13.3991	13.3644	15.5595	14.4951
P31689	DNAJA1	18.1598	17.9392	17.8673	17.9177	17.5392	17.5731	16.5807	17.3017	17.1889	17.7131	17.8464	17.6665	17.2421	17.5643	17.422	16.8612	16.9926	17.9569	17.6427	17.4805	17.8167	17.3182	17.4635	17.2413	17.3916	17.5891	17.1368	17.0563	16.9795	16.9306	16.4561	16.2946	17.0039	16.9529	17.103	16.9787	17.4644	16.9566	16.722	16.8978	16.7832	16.8518	17.3404	17.0067	17.239	17.3873	17.2835	17.2466	17.4766	17.5858	16.8621	16.7224	16.7253	16.6925	16.62	15.7078	16.5536	16.1413	16.5841	16.9572
O60884	DNAJA2	16.7823	17.2905	16.8501	16.8414	17.0002	16.7453	16.7538	16.694	16.7634	16.598	17.3852	16.8747	16.5548	16.9175	16.9504	16.7529	16.2812	17.5559	16.866	17.0245	17.0442	16.7791	16.6269	15.9309	16.3697	17.5066	16.5662	16.6461	16.8169	16.5751	16.9555	16.7046	16.8042	16.6804	16.9583	17.2607	16.6297	16.6468	16.7602	16.8316	16.6507	16.7499	16.2319	16.7621	16.4761	16.0809	15.9545	16.3567	16.5158	16.7616	16.934	16.6063	16.6568	16.9286	16.916	15.8739	16.9004	16.2654	16.3145	16.6655
Q96EY1	DNAJA3	15.741	16.6852	16.5204	17.0335	16.9184	16.4404	15.4753	16.6359	17.2423	16.2338	16.5963	16.7356	16.8898	16.4835	15.9738	16.3826	15.5014	16.6385	17.25	17.4876	16.9651	16.6355	16.4773	16.6729	16.7196	16.7796	17.0735	16.7865	17.0277	16.7423	15.903	15.6503	16.9104	17.1275	16.9511	17.1177	17.3673	17.2807	17.1447	17.2649	15.4524	16.7337	17.1538	16.9276	17.1689	16.5664	16.6025	16.9808	17.0266	17.2033	16.3291	16.7662	16.2104	16.9905	16.8322	15.6242	15.5999	15.0115	15.8067	16.5875
P25685	DNAJB1	12.1341	17.1523	16.8028	16.9944	16.5645	16.7333	16.8467	16.7224	16.7584	15.1557	16.7814	16.7432	16.3788	16.5684	16.66	17.1015	16.326	17.4296	16.9633	17.0616	16.6851	16.3436	16.2006	16.7959	16.477	16.6828	16.6621	16.5665	11.8119	16.366	16.4178	12.7041	16.9862	17.1624	17.0664	17.0107	16.5394	16.7632	16.7469	16.3848	16.3589	16.6559	16.6634	16.8571	16.7721	15.5273	16.7487	16.4906	16.3095	16.5861	16.9612	16.9542	16.7659	13.8155	14.5554	13.0423	12.1921	16.4714	16.7018	17.1724
Q9UBS4	DNAJB11	17.5113	18.3154	18.6231	17.3019	17.6921	17.1306	17.0826	17.1274	16.0206	17.9878	18.0022	15.8969	16.6409	17.5364	17.7603	18.5834	18.6314	18.9266	17.1851	17.3793	17.4416	16.937	17.0342	16.9925	16.3034	19.1955	16.5786	17.6743	17.3398	17.1232	18.4787	18.3076	16.9157	16.7276	16.6934	17.7812	17.459	17.0585	16.8505	16.9642	18.6471	14.6116	17.6281	16.8451	17.0929	16.8441	17.5921	17.3596	16.0871	17.3633	18.0924	16.9489	14.4734	16.4556	17.1149	17.9299	17.8601	17.6587	16.5583	17.4913
Q96KC8	DNAJC1	14.0736	13.8746	14.5477	13.046	12.784	12.8715	13.3659	12.4114	13.9583	14.3581	12.9579	10.9179	12.7517	14.4761	13.9464	12.8579	13.2921	15.8244	11.8691	12.6282	13.574	12.4137	13.0446	12.9301	11.8301	14.814	14.2093	14.206	13.2456	12.6043	13.7437	14.0751	12.0091	11.9681	11.4344	13.8124	12.2093	12.4555	12.6325	13.084	12.892	14.327	13.0968	13.1506	11.1643	13.0714	12.4923	12.1352	12.2465	13.2722	12.5447	14.3734	12.6424	11.8169	13.7316	12.5403	14.5857	12.8159	13.4099	11.7956
Q8IXB1	DNAJC10	12.8974	15.2042	13.8888	13.208	13.8136	13.7766	13.9781	13.3981	11.9882	15.5713	16.2521	14.8124	13.0495	15.525	15.2746	15.9268	14.9758	16.7073	11.7844	12.985	15.1523	14.0568	12.1416	12.9479	12.0935	16.3038	11.9679	14.0076	13.0425	11.5054	15.5389	15.1338	14.8177	13.3516	12.0786	15.7685	12.2394	12.0717	12.5235	12.0724	16.4646	14.1981	11.7244	12.2916	11.6029	11.4393	14.025	11.4329	13.515	13.3929	15.2169	15.4228	14.7575	12.1561	11.5581	15.9166	15.766	15.3959	14.1924	15.6536
Q9NVH1	DNAJC11	14.8247	15.6783	15.261	16.1226	15.7647	15.9245	15.5077	15.162	15.8064	15.8714	15.9824	15.6877	15.6212	15.6117	15.9584	16.1006	16.2386	16.4963	15.7186	16.0382	14.0122	14.5078	15.9127	15.4486	15.5764	16.4665	15.8177	15.7915	16.1723	16.2099	16.206	15.993	15.9467	16.1085	16.339	16.5346	15.8134	16.1963	16.298	16.1552	16.337	16.243	15.9484	16.3771	16.3793	15.5046	15.6655	15.617	15.4044	15.8614	15.7622	16.0382	15.9559	15.8876	16.2021	15.9052	16.0288	16.0564	15.2334	16.5477
O75165	DNAJC13	16.8477	16.1645	16.6509	16.5392	16.2443	16.1931	13.8721	16.1025	16.0922	16.2042	16.0191	16.2503	15.8893	16.0643	15.988	16.0808	16.798	15.9985	16.1261	16.0541	16.1868	15.8585	16.0438	16.1112	16.1426	15.7442	16.3608	16.0846	16.0933	16.4234	15.6832	16.1044	16.136	16.0631	16.1337	15.9013	16.0509	15.8627	16.2267	16.1585	15.5533	15.9157	16.3269	16.4872	16.3191	15.9189	16.3634	16.3346	16.6793	16.4689	16.2849	16.229	16.0123	16.2097	16.3821	16.1155	16.1281	16.517	16.4163	16.7678
Q96DA6	DNAJC19	14.8585	14.4881	15.0432	15.7486	15.5807	13.4962	12.9247	14.6903	15.3332	12.9393	15.3078	14.8576	15.0568	14.8253	15.2636	13.9469	13.1482	14.8089	15.4847	15.5197	15.8806	15.1994	14.8206	15.1605	15.1772	14.2652	15.2012	14.8582	14.7544	14.2547	13.0455	12.1339	14.4589	15.0728	14.5628	13.6715	15.2997	15.2257	14.371	14.8924	12.8464	13.145	15.1238	15.0131	14.6692	14.5864	14.2956	14.9931	15.6719	15.1723	14.4147	15.0011	14.4243	15.1899	15.2025	12.7517	13.2173	13.0636	13.8752	14.7254
Q13217	DNAJC3	15.505	17.4949	17.6742	16.3553	17.2168	16.4992	15.2206	16.3067	16.5255	17.0876	17.3047	16.5795	16.7974	17.1182	16.77	16.8164	16.3104	18.1507	16.7633	16.906	17.4254	16.4553	16.9563	16.5101	16.5343	17.2249	16.5435	16.762	16.6023	16.3686	17.1587	16.9886	15.9533	15.9181	16.2456	17.6948	16.8088	16.5507	15.5831	16.6751	16.8812	16.622	16.6938	14.1501	16.0853	16.6604	15.7587	15.6706	17.0534	17.0907	17.4359	16.336	16.1267	16.5224	14.8791	15.6489	17.0103	16.6233	16.4484	16.2836
Q99615	DNAJC7	13.8119	15.0629	13.8566	13.5774	15.5105	14.608	16.3493	12.8909	14.9004	14.4696	15.0963	15.2696	14.414	14.6353	14.4335	14.6512	15.9208	16.8272	15.3553	15.492	15.0103	13.8946	14.5437	13.1331	14.9341	14.6117	14.0975	12.4888	15.1959	14.9015	14.0351	14.3198	14.3929	14.7834	15.6544	15.4296	14.0289	13.7714	14.7925	15.0632	15.5298	15.1919	15.2819	14.5956	14.2468	12.0994	14.6862	13.6744	12.423	14.4346	12.4652	13.7289	12.5452	12.8561	13.8088	11.8226	15.0131	12.6581	12.5123	13.5599
O75937	DNAJC8	17.2344	17.2997	17.1918	16.8788	16.875	17.2469	16.7711	16.9317	16.8616	17.2372	17.5962	16.9232	17.1927	16.9995	17.2327	16.8712	16.7537	17.2216	16.8764	16.932	17.4588	17.3819	16.8545	17.1105	17.1642	17.2581	16.9147	16.8738	16.8915	16.6475	16.3048	16.8413	16.9468	17.0598	17.1685	17.2934	17.2217	16.9905	16.9177	16.9795	16.4343	17.0865	17.2645	16.8533	16.9621	17.1753	17.0695	17.1136	17.0656	16.9374	17.0695	16.8143	16.6629	16.7647	16.888	15.0516	16.7569	16.8249	16.9895	17.051
Q8WXX5	DNAJC9	13.0374	13.6746	12.6803	13.5352	13.6503	13.563	17.1116	14.0363	14.4652	15.1286	15.9877	13.0566	15.0143	14.8175	14.7882	15.6228	15.7331	16.8838	14.2563	14.5652	14.6766	14.6545	13.0963	14.1862	14.7419	15.5246	11.9959	14.8921	14.9756	15.0083	14.8316	14.1515	15.3491	14.1433	15.1523	15.7953	13.7937	14.8179	14.3439	14.5739	14.3257	15.6729	14.3147	13.8757	14.1336	12.9562	15.0886	14.2603	13.6708	13.4687	13.4111	14.6742	14.1951	14.2347	13.2877	12.8324	14.2174	13.153	13.3511	14.5567
O00115	DNASE2	18.3668	13.1804	13.0083	13.0063	13.7106	15.6421	12.1216	16.6959	14.3205	16.3648	12.9186	13.3411	13.0609	13.2932	13.7916	15.9815	16.2482	15.9884	16.4321	16.0764	10.5737	11.9531	14.6953	12.2426	15.2809	12.3211	12.8104	12.1828	15.6979	13.285	13.9974	12.9881	17.443	12.5501	17.209	16.8238	13.9646	17.4526	12.868	17.7063	11.8433	17.0543	12.3111	12.1113	12.3244	17.8579	11.6217	13.0513	12.3977	12.7544	13.1476	15.9573	15.5195	16.6467	16.633	12.9465	14.8578	13.6924	16.9928	17.1553
O00429	DNM1L	16.5481	16.4652	16.5323	17.2316	17.1518	16.7504	15.1256	16.7265	16.8521	16.1681	16.6124	17.1181	16.6824	16.7985	16.8306	16.0717	15.5741	16.5661	16.6872	16.6716	16.4822	16.142	16.9161	16.6198	16.7737	16.0792	16.8595	16.486	16.722	16.7295	15.7349	16.1817	16.4641	16.4498	16.6016	16.4276	16.3244	16.7106	16.8042	16.8084	15.8876	16.3213	16.685	16.9389	16.7227	16.2691	16.5531	16.8553	16.9854	16.8832	17.0656	17.0189	16.9887	16.925	16.904	16.3698	16.8487	16.5784	16.8091	16.9716
P50570	DNM2	17.3317	18.1281	17.8523	18.2993	18.1981	17.4435	16.7611	18.0049	18.1029	17.6497	17.7026	17.9627	17.7909	17.8768	17.8998	17.5549	18.0256	17.8836	17.9909	18.0692	17.7961	17.6955	18.1974	18.0811	18.1586	17.9578	18.2973	18.194	18.2033	18.0761	17.9164	17.9324	18.063	18.1013	18.192	18.1055	18.056	18.1581	17.9657	17.9344	18.056	18.0392	17.9315	18.2132	18.3126	17.434	18.1618	18.2408	18.1875	18.1323	18.1756	17.9625	17.9372	18.1828	18.2997	17.3446	18.0689	17.8917	17.7594	18.0612
Q6XZF7	DNMBP	12.1559	12.6582	13.0831	14.1712	13.8847	12.2241	11.724	12.8256	13.4611	13.6602	13.4974	13.0797	13.0559	12.5048	11.9969	12.0186	13.7787	11.5095	11.2224	12.501	12.8444	13.3464	12.4379	12.3247	11.3342	11.9693	13.371	11.6186	12.5812	13.9074	12.6139	11.4926	10.823	12.0693	12.5859	12.8657	12.2571	12.8865	13.3051	13.6311	13.1027	11.8292	12.5605	12.0329	13.5285	13.4388	11.6355	12.6536	14.7166	12.1839	12.466	12.3794	11.2977	12.527	12.4095	11.1926	11.8571	12.4099	12.5322	12.5196
P26358	DNMT1	11.7251	12.4745	13.3194	12.4743	12.8006	14.2113	16.3741	11.4373	12.3534	12.5972	14.859	11.0021	13.1783	14.1698	13.4868	15.3962	16.3995	14.8116	12.2853	11.4561	13.1746	13.4021	13.4456	13.8254	11.6198	14.7625	12.3668	13.3894	12.4319	13.6021	13.5128	14.3283	12.6405	12.6932	12.6778	14.7117	13.1776	13.5835	12.0225	12.9258	13.413	11.8669	12.9555	12.0642	13.4686	13.8363	12.7038	14.4104	12.9534	13.4842	13.1931	14.5917	12.0613	13.3997	13.1469	12.9129	14.5923	13.1511	13.0168	13.877
Q9ULA0	DNPEP	16.1026	15.7598	13.6295	16.0893	16.0497	15.6922	14.8434	15.2677	16.1372	14.9624	15.5871	15.9719	15.7783	15.958	16.1336	15.1466	14.8375	16.0749	15.8318	15.7472	16.5794	16.4804	16.4972	16.4072	16.1872	16.0686	16.7311	16.3887	16.7028	16.5905	15.287	15.9186	16.372	16.4974	16.3838	16.7433	16.6651	16.665	16.7662	16.8745	14.9784	16.0689	16.2979	16.8983	16.3495	17.1714	16.3817	16.5433	16.7865	16.3899	16.1843	16.3144	16.2105	15.9023	16.2782	14.7643	16.1068	15.6748	16.0771	16.2808
O43598	DNPH1	16.0979	16.5511	16.7207	17.3968	16.8968	14.9726	13.9221	16.1576	16.5465	15.3149	16.2214	16.831	16.4573	16.6682	16.7803	15.4286	14.1537	16.2504	16.6979	16.704	17.529	17.0678	16.8801	17.1229	16.7893	16.2026	16.6666	15.5294	16.474	16.9455	16.1485	15.6764	16.068	16.5276	16.1728	16.5711	16.8284	16.9509	16.5808	16.9249	16.7897	15.9955	16.7445	16.8527	16.658	16.1516	16.6226	17.1264	17.1648	17.2301	16.5082	16.4454	16.5603	16.3689	16.6064	11.4769	15.8294	13.695	16.6153	16.7669
Q5QJE6	DNTTIP2	13.3425	12.0941	12.0418	16.8033	16.7751	14.3006	17.863	16.1741	17.4055	15.1495	17.1984	16.424	11.7725	16.4229	16.159	17.5077	12.5351	16.3211	16.8747	17.2749	16.43	15.9669	16.6183	16.9962	16.7149	15.2607	15.6758	17.5498	12.2934	12.6365	13.9662	13.369	12.6725	12.4684	14.4678	12.8431	12.5633	13.388	13.0996	12.3172	14.191	14.2201	13.1512	14.2329	12.8498	12.6065	18.2545	12.8294	11.5889	16.0109	12.5777	14.7999	13.2009	13.4822	16.6118	12.6137	14.1955	13.0502	16.7621	16.1413
Q96BY6	DOCK10	16.0112	15.6787	15.0851	15.2581	15.9737	16.4141	15.5613	15.7344	15.5948	16.2844	16.0817	15.7579	15.7419	16.1398	15.6631	15.4293	17.1294	15.5623	15.5929	16.0869	15.7887	15.7734	16.0167	16.0558	16.2708	14.0766	15.7902	15.8832	18.4266	14.3659	14.9728	15.116	11.9141	12.6873	13.1963	16.2339	17.9561	12.2087	15.8693	15.945	12.6353	16.753	15.8621	15.6876	15.5335	11.6457	14.6782	12.7902	13.418	16.6135	16.0717	15.8935	15.9792	16.2911	15.0846	13.584	15.8306	15.7705	16.872	16.0657
Q5JSL3	DOCK11	12.7138	13.4928	13.7131	13.5477	13.0193	15.2581	13.0036	13.5516	13.9642	14.5788	14.3726	13.3888	12.5041	13.8967	13.3116	13.4936	12.7798	13.0136	12.7751	13.5075	13.0002	12.3538	12.5193	12.3592	13.2868	13.3582	12.1765	12.1323	13.9743	13.6283	11.9902	13.1715	11.6584	13.7818	13.6386	13.9287	12.6178	11.3419	11.8334	13.2693	13.1669	12.3361	13.9483	13.5017	13.1313	13.3643	12.8964	11.8493	12.8804	12.0025	13.8526	13.0928	11.8033	12.8295	14.1078	13.6001	14.2858	12.3824	10.6978	13.7438
Q92608	DOCK2	16.489	15.1739	14.4995	12.7076	13.6583	16.2519	15.0114	14.4688	14.2584	15.8227	15.9431	13.9224	13.5247	16.1761	15.5149	14.3433	16.3567	15.7907	13.6331	13.2792	15.1175	14.6865	14.4023	13.941	15.1244	15.6149	13.4134	12.9015	13.9857	13.5305	15.5142	16.1199	14.5473	15.0789	14.9328	16.7675	11.6541	12.7712	14.9238	14.164	11.7432	15.5462	14.0127	13.4975	14.2112	14.5477	13.0939	12.9858	12.8016	13.053	15.2611	15.1379	15.9539	15.1219	15.0071	12.2869	15.7296	15.504	15.7397	15.4431
Q96N67	DOCK7	12.0098	12.8283	11.8907	12.7236	12.268	12.9612	13.1667	12.3612	13.1604	12.5309	12.8568	12.7915	12.4067	12.61	12.1113	11.0953	13.4516	12.8275	11.665	11.837	11.6612	12.5116	13.0053	11.1466	13.5748	12.9941	12.7401	12.2182	12.5117	12.0671	11.4542	12.0508	12.2233	12.1502	12.4299	12.9679	12.2077	12.421	12.0246	13.3729	12.8018	14.0613	12.2219	12.9491	12.8986	12.9544	13.7138	11.9822	12.663	13.2204	13.7102	13.665	13.7224	14.3815	13.894	12.1913	13.6232	13.1685	13.8792	13.8954
O60496	DOK2	15.2293	13.9847	12.6573	12.0413	12.9991	15.2031	13.8988	14.8913	15.1923	15.5536	14.5276	14.471	14.8879	15.0824	15.1917	13.5958	13.6886	14.2687	14.6149	14.7887	14.3807	14.6503	11.5377	14.3304	14.8062	14.3306	14.3951	13.6681	12.9061	13.8121	12.2085	14.6342	11.5733	12.7108	12.051	13.9477	13.1393	12.7403	13.8102	12.5997	14.4172	15.1431	12.6712	12.5689	12.3891	13.3949	13.0214	12.3941	12.3012	13.2147	12.1679	13.1722	12.7012	13.1399	13.7603	12.7266	14.7514	14.894	12.4359	14.2166
Q9Y3R5	DOP1B	13.2136	12.9743	12.7348	13.9183	13.7163	12.6403	11.3256	12.644	13.7566	13.4652	10.2867	12.6448	11.926	12.5203	11.9606	11.7517	13.3579	11.9551	13.0322	13.5553	13.3044	12.4954	14.1025	13.3426	12.853	13.1237	13.5167	12.7257	12.9729	12.8699	13.0759	12.2305	13.852	13.718	13.9408	14.2975	13.3062	13.0926	13.1447	12.387	12.8058	12.5861	12.0807	12.3714	13.1653	12.9196	12.9695	11.3406	12.7823	13.1255	13.3247	12.667	12.8241	13.3849	13.5352	12.8616	12.7936	13.1376	12.1216	14.3137
P16444	DPEP1	16.3851	11.7242	13.2902	13.2912	11.9507	13.3919	12.0014	13.4003	11.6924	12.0162	12.3379	13.0068	11.3736	12.7692	13.2236	12.1957	13.2349	12.5626	12.266	14.0234	12.07	11.0409	13.291	11.892	12.2307	13.3073	11.5479	12.7807	13.8693	12.7991	14.6813	12.5832	13.3299	12.0676	12.2712	11.9897	13.9464	12.9837	13.8922	11.8887	12.1471	13.4881	13.1766	13.2784	12.9927	13.6664	12.4224	12.1011	14.8314	13.1971	13.2172	13.6369	12.2711	14.2979	13.194	13.8889	13.7217	16.2357	14.0222	12.5691
O60762	DPM1	16.3394	16.3265	16.5569	15.9345	15.7149	16.0297	12.473	15.9405	15.8113	16.0864	16.597	15.941	15.86	16.702	16.3457	13.7487	17.2553	16.5857	15.153	15.4531	16.2681	15.9614	15.7288	15.8084	15.8506	16.8559	15.457	15.6261	15.7441	15.9766	16.6163	17.0125	16.1489	16.1241	16.4186	16.7036	15.5408	15.9975	16.025	16.0423	17.4526	16.0155	16.209	16.0868	16.1658	15.2478	15.6315	15.4628	15.8313	15.4073	16.4775	15.5614	16.196	16.0356	16.1936	17.4305	16.2134	16.2723	15.7865	16.294
Q9NY33	DPP3	17.5321	18.2026	17.9351	16.8568	17.2148	16.6572	17.0524	17.47	17.3999	17.7318	17.5489	17.4305	17.0048	17.7975	17.7046	17.8171	17.1154	18.3581	17.4734	17.5039	17.7295	17.5122	17.4319	17.5224	17.2982	18.3509	17.4803	17.9423	17.8045	18.047	17.8412	17.9399	17.8886	17.4291	17.3349	18.162	16.9218	17.3218	17.7376	17.5951	18.3604	17.9245	17.661	17.4081	17.5187	15.0827	17.3229	17.5693	17.671	17.2593	17.4741	17.6256	17.193	17.4067	17.483	17.7733	18.16	17.9793	17.3586	17.8904
P27487	DPP4	15.4208	12.6097	13.5703	13.6721	14.0186	13.8971	15.274	15.2872	15.3209	14.3474	11.8903	13.9474	12.6088	13.2291	13.1446	14.2848	18.5612	14.0888	12.4519	14.1045	11.0516	14.7083	15.0466	14.2349	13.8229	16.3048	13.9466	12.5092	12.7579	13.9454	14.1419	14.1284	14.1336	13.909	14.4576	14.1064	12.6052	12.9664	14.8569	14.462	14.7788	13.8835	14.304	14.3276	14.5105	12.9909	13.1304	12.9703	12.0467	13.3039	13.8078	14.6098	15.8941	15.2114	14.4803	18.0924	15.7169	15.1102	15.6839	15.756
Q9UHL4	DPP7	12.3479	13.4607	13.8365	12.7881	14.6769	18.3647	16.7523	17.9306	17.6591	18.275	17.9492	17.6929	17.7117	18.403	17.9163	14.5252	13.0579	17.1762	16.4465	15.9567	17.5014	17.4825	16.4423	16.7937	16.5867	18.5505	17.9781	17.7602	18.1391	18.1116	17.0212	16.877	15.9559	15.7995	16.1532	17.3552	16.3281	17.2284	16.9972	17.3705	16.7614	17.2399	17.0832	17.0246	17.0102	18.0405	16.7634	16.6219	16.3209	16.8193	17.1268	17.6337	18.3492	17.0201	16.4981	15.2145	18.274	18.4666	18.1549	18.0192
Q86TI2	DPP9	13.8748	13.6518	13.2876	15.3843	14.9464	13.0532	12.6254	14.2066	14.6623	12.3689	12.2392	15.1377	13.5629	14.5434	12.1536	12.5187	13.8454	12.7195	15.3219	12.2235	15.5079	15.1027	15.4226	15.3991	15.2427	13.6459	15.8067	14.4356	14.0211	14.2459	13.4719	14.2611	14.1576	14.719	13.6066	15.8073	15.4832	15.5949	15.5853	15.4567	14.1415	14.5338	14.7931	14.9046	14.5519	15.185	14.6046	14.4849	13.9199	15.0967	12.8637	14.2224	14.2843	15.2278	14.4834	14.8473	15.0395	13.3462	14.2966	13.856
Q07507	DPT	18.3855	18.5056	17.5381	18.6601	18.1394	20.8282	19.8515	19.998	19.689	20.2099	19.7751	20.0543	20.2523	19.0763	18.8687	20.1523	19.7248	18.5278	18.9077	18.9135	18.4573	19.6578	18.94	19.3425	19.0711	20.0924	20.4197	19.5296	19.3221	19.2205	20.2411	20.8113	20.1021	19.7577	18.9707	18.8576	20.1267	20.1253	19.7718	19.5687	19.0892	20.4176	20.2173	19.6225	19.4659	21.0035	19.3345	19.4536	19.3267	18.8744	19.2315	20.2153	20.3393	19.8984	19.1691	19.0166	19.3958	20.293	20.0748	19.6175
Q2PZI1	DPY19L1	13.1089	12.4203	14.0989	12.7158	13.2848	10.5001	12.5821	12.7007	13.4886	14.9266	15.2319	13.1857	15.2308	15.8452	15.4671	10.5307	12.7658	13.4874	12.2414	12.633	13.4338	11.338	12.7851	14.9239	13.2531	10.6599	15.6309	12.2621	15.928	15.9062	15.4709	16.0348	15.6609	16.1572	16.3207	15.6686	15.2228	15.1971	15.513	15.9562	14.589	15.2255	16.0795	16.4468	16.0189	16.9569	15.3398	15.265	15.698	15.6596	15.7555	10.7909	12.9926	13.421	12.7983	12.6346	14.4906	12.9748	11.908	14.242
Q9C005	DPY30	13.4031	13.0117	12.663	13.1166	13.5688	11.9646	12.6629	12.0004	12.3454	10.729	11.6555	11.6491	11.0268	12.3179	12.2257	11.7631	12.1613	12.6294	11.7671	12.0373	13.5594	12.766	14.4674	13.0799	12.6583	12.8216	13.0456	11.177	13.6401	11.6808	11.6742	13.3734	11.8542	13.5478	12.5239	12.6469	13.5077	12.9327	13.0465	12.002	12.6601	12.1069	11.111	11.9592	12.9986	13.4279	12.3125	13.3644	13.7399	13.6251	12.6431	12.4812	14.0401	12.661	11.9311	12.2349	13.7788	13.8895	12.302	11.375
Q12882	DPYD	16.5492	15.2468	13.9504	14.7626	14.4295	16.5009	14.2472	14.9878	15.09	15.7347	14.6549	14.5778	13.9307	15.0983	14.4053	13.5998	15.478	15.9513	15.3135	14.4537	13.7756	14.6917	15.2028	13.3667	13.6598	15.4114	14.8102	14.2909	15.6132	14.2702	15.2494	16.1917	14.8574	15.6128	15.0287	13.838	13.3971	13.7092	12.4574	11.3475	14.7761	15.7379	13.9717	14.1835	12.5808	15.6577	15.3219	15.2301	15.2929	14.8153	16.1695	15.0132	15.3191	14.8313	14.6263	15.2166	15.9742	16.026	16.5158	15.8466
Q16555	DPYSL2	19.3271	18.4214	18.4644	18.8833	18.4813	19.6942	19.5784	19.1169	18.9571	19.0728	18.7539	18.9698	18.7687	18.8049	18.6507	19.3233	19.1179	18.5365	18.6974	18.5652	18.9067	19.2734	19.0846	18.9286	18.8908	18.7049	19.3088	18.8123	19.2408	18.9825	18.4475	18.9221	18.911	18.7222	18.4695	17.6964	18.7926	18.7456	18.9552	18.9623	18.6552	18.6294	18.76	18.9482	18.6202	19.4701	18.6802	18.7401	18.6131	18.4348	18.7108	19.2327	19.2555	18.9482	18.6989	19.2921	19.1669	19.0822	19.5669	19.1238
Q14919	DRAP1	15.3761	15.1165	15.1542	15.3915	15.0281	15.4055	14.2446	14.2299	14.5369	14.9534	15.6317	14.8515	14.6124	14.6221	14.9126	12.9973	13.1449	15.031	14.8721	14.7612	15.5971	15.4928	15.3713	15.1507	15.3606	14.4314	15.0535	14.2682	14.2728	13.6037	11.9661	13.1889	13.8278	14.4798	14.581	14.463	15.3067	14.6094	13.7676	14.2547	12.3781	13.6385	14.6309	13.7993	13.9208	15.1784	14.924	14.6983	14.9363	14.8111	14.7839	14.4027	14.3554	14.0427	14.0751	11.0431	13.4916	13.801	14.2202	14.0388
Q9Y295	DRG1	15.9324	16.8567	16.4011	16.3116	16.7173	16.2701	16.3891	16.5404	16.6874	16.4217	16.8122	16.6636	16.409	16.6528	16.7064	16.7183	16.9616	16.8976	16.7788	16.7404	16.3538	16.7494	16.6687	16.4755	16.688	16.8352	16.1991	16.4382	16.3377	16.189	16.2094	16.3727	16.2506	16.409	16.4218	16.6077	16.0137	15.9996	16.3647	16.4901	16.6682	16.488	16.2264	16.4673	16.8712	16.2384	16.0935	16.2495	16.4619	16.7671	16.9768	16.3883	16.2411	16.7164	16.7963	15.209	17.1391	16.5495	16.5871	16.633
P55039	DRG2	14.9742	14.7051	14.8875	15.256	15.2739	13.8735	13.7903	14.4227	14.6452	14.327	14.6684	15.0114	13.7619	15.0097	14.8771	14.7886	12.1023	15.3956	14.366	14.6511	14.3754	14.3245	14.9881	14.4514	14.9852	14.7337	14.6711	14.7001	15.2587	15.0787	15.1914	14.72	15.178	15.1541	15.2078	15.6978	14.9625	14.8157	15.0961	15.2115	12.1613	14.8946	15.2119	15.3143	15.2	15.2499	14.8661	14.7061	14.9103	15.4275	15.162	14.5797	12.4411	14.8219	14.7388	12.7338	11.8756	14.4921	14.6233	14.5273
Q08554	DSC1	15.9947	15.2753	15.2194	14.5979	15.4349	13.4033	15.3563	15.3579	15.5855	15.588	12.2952	11.8203	12.8868	12.4595	14.0584	14.6369	16.4187	14.0149	14.9266	15.2983	14.0601	15.3011	16.2201	11.9168	12.9971	13.5557	13.0609	13.1391	11.3166	13.6646	12.7105	11.3896	12.6594	11.8252	11.773	12.5802	14.091	14.0013	13.451	12.7467	13.8383	13.0502	12.0686	11.5641	11.6546	13.7406	13.5441	13.6788	12.8231	13.0975	12.9963	13.5347	13.8195	14.5066	15.0036	16.2591	14.0112	13.1543	14.508	13.6597
Q02487	DSC2	14.5563	16.2615	17.5327	17.3874	17.5188	12.8274	10.8723	17.9982	18.0859	16.8756	17.4327	17.8689	18.0622	18.0056	17.8784	16.1572	12.7037	17.5995	18.1519	18.2603	16.6276	17.1996	17.228	18.4267	17.916	18.3134	17.0837	18.3535	18.1098	18.0859	17.6618	17.4465	18.0475	18.0189	18.0084	17.3792	16.7726	17.8165	17.8036	17.3981	18.7426	17.8007	16.9418	18.0066	18.0949	14.6785	17.5795	17.7316	17.3696	17.6587	17.6997	17.8713	18.3995	18.0673	18.1783	16.0872	17.521	16.1741	17.1266	17.7538
Q02413	DSG1	14.6883	13.1053	11.503	12.1165	12.9094	11.9715	17.9002	11.2245	16.5786	15.4053	13.0583	12.3194	10.7434	11.0274	13.0841	16.2759	18.3627	12.3724	13.4129	12.3446	11.3882	13.3161	15.2797	12.3566	10.6864	16.9072	11.0674	13.6389	16.0263	14.7312	17.216	15.6408	12.3948	16.2027	11.9846	14.4793	13.2127	12.48	11.3968	10.7568	18.3703	13.6192	13.098	14.9991	14.5922	13.5865	11.8268	13.3513	12.5429	14.3896	12.2914	13.7089	13.474	14.8285	13.1455	17.7939	13.4594	12.4694	13.8656	12.1269
Q14126	DSG2	14.8398	18.8492	18.8546	18.4542	18.4893	16.3775	12.0065	17.856	18.2955	17.8275	18.2525	17.8997	18.4718	18.4331	18.6213	18.1434	13.3413	18.2185	18.4334	18.408	17.9242	17.489	17.6488	18.1038	18.0705	18.7324	18.2223	18.4627	18.271	18.285	18.8663	18.3679	18.4809	18.6774	18.7747	18.0981	17.9835	17.8796	18.1692	17.9911	19.1813	18.3549	17.794	18.198	18.3643	14.784	18.3715	18.7391	18.7053	18.674	18.1769	17.7512	17.4691	18.1045	18.2105	17.4818	18.3093	17.7273	17.0461	18.6254
P15924	DSP	15.2584	19.0011	18.6492	19.3358	19.2131	15.6313	16.5694	18.6292	18.9184	17.8319	18.593	19.0223	18.9397	18.6182	18.7305	18.1082	17.1248	18.4556	18.9099	19.0451	18.4042	18.3376	19.0077	19.1342	19.0836	18.8758	19.0784	19.2765	19.055	19.0664	18.3385	18.2244	19.0665	18.9807	19.0917	18.9072	18.9918	19.1701	19.1004	19.0318	18.6881	18.6261	18.805	19.4167	19.3956	17.0203	19.2158	19.3899	19.4567	19.2515	18.956	18.751	18.3181	18.9998	19.2449	17.9389	18.3394	17.877	18.2545	19.181
Q03001	DST	14.6796	15.3522	15.3094	15.078	14.6164	15.9329	13.0067	14.5801	12.6096	14.4122	14.1949	13.3895	11.8035	13.8625	14.851	12.2167	13.7981	14.136	13.9499	14.4737	14.3145	12.4569	16.7641	13.4561	12.6188	14.4898	14.2731	14.4345	14.7235	11.7089	12.9977	14.6195	14.5644	13.6537	12.2468	14.4906	14.9615	14.5472	13.4668	13.6163	12.5414	14.0177	13.9663	13.1972	12.4453	11.4679	14.621	14.1413	14.4065	13.7167	14.5797	13.6891	13.5982	14.6467	14.8003	12.4762	14.3865	14.5147	13.9689	13.5892
P60981	DSTN	18.2275	18.1233	17.7174	17.7585	17.7374	18.4405	18.7111	17.8091	17.6807	18.3757	17.503	18.1284	17.9099	17.8183	16.8806	18.2411	17.9605	17.4318	17.99	17.8418	17.5321	17.9107	18.2246	17.814	17.7756	17.7611	18.2534	18.0316	18.0405	17.9438	17.9376	17.3426	17.5005	17.2418	17.872	17.5369	17.933	18.0107	17.8073	17.9184	17.5744	17.807	17.3334	17.3116	17.4305	18.7935	18.2048	17.8695	17.6847	18.109	17.8273	17.5904	17.5719	17.5797	17.2921	18.0955	18.0239	18.3494	18.6879	17.4586
Q8TEA8	DTD1	13.7081	12.7489	12.9933	12.966	12.2763	12.2058	14.688	11.7903	12.1189	11.9624	13.0917	11.9847	14.1796	12.1605	13.1065	12.8044	16.2764	14.4471	13.2595	12.7801	11.4191	14.8216	11.8837	12.345	14.2594	14.9463	13.5376	12.0607	12.1468	11.7179	15.3136	15.9359	13.4015	14.8132	11.8309	15.6275	13.3351	12.0075	12.8189	12.6951	16.2004	14.4719	14.0821	13.2668	12.2873	14.2132	13.3346	12.4853	13.4797	15.5118	11.7091	11.9739	12.5199	13.9562	12.0876	16.3424	12.0033	13.2996	14.1964	12.0084
Q8TDB6	DTX3L	15.8785	16.211	15.6214	14.8415	14.9009	15.8143	14.6248	15.146	14.8309	15.8492	15.7832	15.189	15.0354	15.4425	15.5623	14.9001	13.736	15.6644	14.6705	14.4357	15.6241	15.1323	15.4997	14.6626	14.9269	15.7302	14.1621	14.8873	13.7478	13.7099	14.9584	15.0327	14.9279	15.0956	15.1396	15.5037	14.2577	14.0571	14.4105	13.0821	15.1747	16.4645	15.5082	14.8299	14.7102	15.1692	15.4507	14.8729	15.2918	15.3873	16.2681	14.5889	14.1469	14.6706	15.2788	14.3421	15.8948	15.3281	15.9106	15.1062
P23919	DTYMK	11.997	10.6805	14.5919	13.1023	13.392	13.2697	13.0493	13.476	13.3692	12.5901	12.5831	11.8034	12.3888	13.0362	13.3467	14.0631	11.4578	13.2782	12.1519	10.9903	12.4554	12.3299	13.6643	12.7602	12.5305	11.8703	12.9413	12.9203	12.9576	13.9502	12.7176	12.2075	13.1504	13.1129	12.9517	13.7552	12.9317	13.7547	14.1029	14.4264	12.5941	12.3028	13.2658	13.5551	12.312	13.5308	13.2198	11.8966	12.6446	13.3489	13.8304	12.7319	14.1982	12.848	13.0395	13.8651	13.7052	14.1152	13.2723	13.4815
Q9NRD8	DUOX2	15.6648	17.2963	17.3346	13.6724	13.5083	12.4642	10.9281	12.1537	13.0483	15.0641	12.7988	13.9065	12.6149	14.982	13.8953	14.2619	13.7664	16.3519	12.4376	12.1231	16.587	12.593	13.316	11.8227	11.7447	16.6506	12.9949	12.7499	14.1787	11.9742	16.6787	15.9243	15.3617	15.9398	16.102	17.0275	11.9583	12.0636	13.3336	13.6315	16.6155	11.8307	14.1697	13.6925	12.8334	15.9643	10.4214	13.1039	13.9446	10.8832	15.8687	13.2096	13.7168	13.8359	11.7447	12.7156	15.6336	16.0397	10.1643	11.9285
Q9BVJ7	DUSP23	14.2416	14.5541	14.1493	15.2506	15.2349	13.357	11.7755	14.9106	14.8197	14.1424	14.3458	12.1972	14.1049	14.0706	13.8454	12.9192	14.1606	14.0793	15.6834	15.6037	14.1652	13.7685	13.9032	14.1882	14.2305	13.526	14.5774	14.2641	14.5573	14.5278	12.9189	12.8729	14.2719	15.0829	14.222	11.6416	15.4523	15.0692	14.7588	15.2854	13.8091	14.1946	14.6441	13.4404	14.6344	12.7737	14.3681	11.7711	12.8822	12.2776	12.8674	14.1857	14.3389	11.3295	13.817	12.7614	13.521	12.7968	12.9613	13.6507
P51452	DUSP3	17.2192	16.3066	15.7486	15.591	15.8776	17.1234	17.8565	15.9492	16.319	17.201	15.3316	15.8144	15.8463	16.3895	15.9029	17.1517	16.8784	16.4489	16.4759	16.2274	16.7396	16.3933	15.2528	16.5141	15.4389	15.4907	16.9021	12.3603	15.5277	15.4037	16.3227	16.84	16.0214	15.7311	16.054	16.4797	16.4353	15.027	15.3525	16.1856	15.5205	16.4169	12.7154	16.1806	13.4224	16.8052	15.612	16.3244	16.084	15.7668	17.27	15.3138	15.5747	16.8123	16.7352	16.6723	17.2147	17.7539	17.8704	17.1491
P33316	DUT	12.542	13.9856	13.7382	16.2395	13.6344	16.5242	17.6088	15.7043	14.7485	16.5472	16.706	15.3203	15.8912	15.7216	16.0955	16.997	16.0029	17.2153	15.4578	16.1323	15.1	14.9656	15.8171	15.206	15.3416	16.1256	15.3028	16.1508	14.9813	15.4698	15.8938	13.1331	15.8987	12.6648	13.0243	16.3274	16.6575	16.0558	15.2716	13.9799	17.1759	16.8088	15.0384	12.619	11.4322	15.2092	16.0968	15.8052	16.7681	16.3032	15.4496	16.8076	16.1379	15.2652	13.9533	16.3766	12.5475	15.5653	15.9101	16.3622
Q14204	DYNC1H1	19.0168	19.3134	19.2432	19.4985	19.4453	19.2752	18.1716	19.1793	19.1828	19.1133	18.932	19.3488	18.8855	19.266	19.1455	18.6728	18.3375	19.0553	19.0773	19.151	19.1525	19.0353	19.6061	19.0448	19.291	18.7421	19.3477	19.1484	19.1738	19.2639	18.828	19.2824	19.3935	19.3251	19.4793	19.2786	18.9384	19.1318	19.2682	19.2852	18.549	19.023	19.3408	19.3942	19.3549	19.646	19.3081	19.19	19.4468	19.6044	19.6059	19.3322	19.3904	19.6171	19.5739	18.7523	19.4702	19.2724	19.5051	19.5277
Q13409	DYNC1I2	15.9242	16.8238	17.0794	17.1482	16.6709	16.9298	15.3345	16.5387	16.4451	16.6967	16.6368	16.6904	16.6583	16.9234	16.6237	15.3725	13.5725	16.7132	16.7586	16.9246	16.7095	16.2767	17.1323	16.6619	16.5109	16.0835	16.6141	16.5059	16.7517	16.6208	16.9538	16.7109	16.876	16.77	16.9111	16.9397	17.1254	16.6244	16.722	16.3481	15.9185	17.0568	16.8509	16.8311	16.8766	16.8912	16.6391	16.6723	16.6408	16.715	16.5502	17.0672	16.6915	16.9687	16.8658	16.4286	17.2874	17.3572	17.3311	17.1407
Q9Y6G9	DYNC1LI1	16.1857	15.2263	14.092	13.7709	14.5169	15.0244	15.059	14.136	13.986	13.425	15.0411	14.0907	14.337	14.7511	14.8217	14.4805	15.0014	15.0013	14.8182	14.5506	14.419	14.2769	14.5213	14.4182	14.1716	15.0183	14.5674	14.468	14.4689	14.3823	15.6398	14.7656	14.767	14.601	15.0491	14.1884	14.816	14.0675	14.6572	14.8414	14.6546	14.482	14.7098	14.5417	14.4819	13.7191	14.2436	13.8597	13.2609	13.9108	14.8201	13.9857	13.4625	12.9851	13.1263	14.298	14.4731	11.8045	14.1141	14.1276
O43237	DYNC1LI2	16.0346	16.1339	15.6106	16.3384	16.4933	15.9837	15.4817	16.0812	16.1061	15.6804	15.2435	16.4412	15.6555	15.882	16.2338	16.0521	15.4014	15.8748	16.4787	16.1704	16.1363	15.949	16.5923	16.2264	16.1093	16.0353	16.4755	15.7723	15.8136	15.9087	15.472	16.0154	16.0353	16.2416	16.1456	15.799	16.1369	16.2161	16.1726	16.3167	15.5823	15.9051	16.1263	16.1788	16.2553	15.7341	15.8443	16.1655	15.8917	16.0069	15.7658	15.7296	15.5267	16.2193	16.6701	15.134	15.429	15.5896	16.0652	15.679
P63167	DYNLL1	15.4759	15.9305	15.4172	12.3265	16.6337	16.1497	16.1285	15.7425	15.8621	15.7669	15.9351	12.2257	15.7639	15.1079	15.1488	16.0619	17.2119	16.7876	15.0502	12.7156	13.1943	14.7925	16.5233	14.869	13.374	17.3274	13.4955	15.8265	14.9286	15.4531	16.1173	16.4819	15.5425	14.854	12.3013	16.0409	15.4753	15.9429	12.0084	16.0351	16.2643	15.9726	15.8218	14.1743	13.2132	12.3795	16.4279	15.7907	12.6155	11.4082	16.2083	15.3574	14.9965	15.432	13.5134	13.3203	16.3444	16.5549	15.1983	15.8614
Q96FJ2	DYNLL2	13.6956	14.6465	14.9065	15.6427	15.3601	15.2856	15.4358	15.282	15.3479	14.9756	15.4659	15.3341	15.5112	14.0476	14.6489	14.8205	16.1407	16.0536	15.0874	14.8672	12.115	15.0666	15.246	15.6445	15.7926	15.2038	15.8348	15.209	15.3597	14.9398	13.1859	14.5751	13.8959	12.2589	14.7753	14.9889	13.8947	14.5459	13.7849	14.5696	15.204	12.82	12.1493	14.0891	11.616	12.8824	15.3116	14.9777	13.5002	13.8244	15.137	15.8676	15.7958	14.968	15.2768	15.2107	15.6357	15.3084	14.9758	15.3099
Q9NP97	DYNLRB1	10.0651	12.7992	13.2771	14.7252	15.0779	10.6393	11.1412	12.4179	13.1967	11.3808	14.7374	15.0923	14.0414	12.6076	14.766	12.5815	13.1769	14.97	14.7841	12.353	14.6897	12.797	15.0406	13.3144	14.6784	12.3457	14.1811	11.8311	12.9037	11.8548	12.0583	13.6676	12.5078	12.1635	13.8064	14.0503	13.112	12.0237	12.38	13.2987	13.5078	14.0221	12.9336	13.5858	13.2076	12.6099	11.7591	10.4766	12.214	11.6101	11.9126	13.6994	12.9459	11.9652	12.2226	10.9592	13.5141	11.8833	12.5899	14.6432
P63172	DYNLT1	16.0662	16.6471	16.2044	16.7259	16.6115	16.2993	15.2773	16.2409	16.222	16.346	16.0775	16.5981	15.9051	16.2321	16.5166	16.2088	16.408	16.5703	16.0154	16.3623	16.0576	15.8625	16.8805	16.3497	16.4165	16.6918	16.8341	16.122	16.6251	16.6057	15.8527	16.4134	16.6723	16.266	16.9904	17.053	16.6174	16.4191	16.4017	16.6798	16.3124	16.7616	16.8918	16.4698	16.3515	15.7629	16.6158	16.2112	16.1924	16.9778	17.33	16.8548	16.4763	17.1509	17.2615	15.8727	16.4067	17.1023	16.8104	17.1664
P51808	DYNLT3	10.565	11.3127	14.1705	13.3231	13.3308	13.1052	10.5908	13.2616	12.8967	10.6941	13.1233	13.1747	12.4918	13.4561	12.7013	12.5501	12.0477	12.9849	13.2828	12.5108	12.1848	13.3696	13.3547	12.0943	13.5578	12.5625	13.6734	12.3223	12.8469	12.1752	11.463	12.8447	12.0293	13.2119	12.7331	13.3981	12.3652	11.8893	13.329	13.5938	11.4021	12.8701	12.8002	13.0185	13.5515	12.656	12.8916	12.0501	12.4663	11.86	12.3621	14.2023	14.3247	13.8183	14.7516	14.5392	14.1217	14.1388	14.5459	14.7436
Q5JPH6	EARS2	12.3104	13.6034	15.1721	15.8863	16.9525	12.8329	12.932	12.2924	16.6221	15.4667	16.3418	15.6331	11.5039	15.6779	15.7652	15.4961	12.3466	16.989	15.9493	16.3838	15.2959	13.5278	15.113	11.7853	15.2683	16.1195	16.8693	15.7869	11.386	14.233	14.3127	12.0515	13.0114	11.9984	11.6389	16.6579	16.0655	15.9346	12.9909	16.038	13.6944	13.2464	12.0649	12.2032	12.9307	12.0941	13.2924	12.0125	13.8028	13.5228	13.2429	13.6294	12.4466	12.4568	15.1127	12.1739	14.1419	16.4848	16.1584	16.6499
Q13011	ECH1	18.339	18.2566	18.2535	20.3501	20.4007	18.837	18.38	19.4201	19.631	18.4948	19.2841	19.7376	20.2255	19.6555	19.6494	19.0989	17.9996	19.4683	20.2566	20.1846	19.229	19.395	19.97	19.9763	20.1246	18.8488	20.3076	19.8871	20.2698	20.3871	18.984	19.3599	20.0823	20.1297	19.8598	19.5942	19.9009	19.9825	20.2099	20.3333	14.8353	16.8976	17.3179	18.1191	17.6803	19.4832	20.1796	20.2442	20.3421	19.8154	19.4631	19.9618	19.8766	20.1803	19.968	11.5064	15.4733	12.3394	16.7755	17.9898
Q9NTX5	ECHDC1	14.9558	15.1438	14.3611	15.2143	15.5664	14.8124	14.2397	15.1725	15.4398	14.9463	15.6655	15.187	15.3475	15.8217	15.6909	14.7016	14.6089	16.3545	15.9618	15.7526	15.3288	15.1737	15.591	14.7873	15.4825	15.1058	15.1487	15.0862	15.5144	15.8462	15.1981	16.1339	15.0964	15.1474	15.6902	17.0042	16.1293	16.1492	15.6005	15.8668	15.541	16.6824	15.3207	13.9846	12.754	13.75	15.3346	15.4403	15.7623	15.159	12.6311	12.1353	14.0711	12.9847	12.6036	14.1431	15.1271	15.4466	15.1551	15.7175
Q86YB7	ECHDC2	14.8606	13.8564	14.3449	16.7215	16.3645	13.2599	11.4124	15.4623	15.7115	12.8847	13.425	15.4637	14.686	14.33	12.1442	13.5786	11.6707	12.1702	13.7902	13.8475	15.7049	15.3894	16.1487	16.1428	16.2329	11.9736	16.4479	12.1996	15.7546	15.4663	14.8253	13.8446	15.5565	15.4125	15.3764	15.2812	16.7157	16.8741	16.3221	16.4287	13.0603	14.8864	15.7025	16.3734	16.0149	16.1938	16.6186	16.5486	16.8205	16.5319	15.3725	15.5472	15.2064	16.7941	15.7941	13.0516	14.1706	12.4331	15.0849	15.7157
P30084	ECHS1	18.5508	18.9482	19.2811	20.1877	19.8999	18.8023	18.0672	19.8002	20.0446	18.7713	19.5507	19.8131	20.1604	19.6326	19.7491	18.0689	17.4309	19.4145	20.0535	20.1084	19.3802	19.8166	19.7353	20.3177	20.0944	19.0936	19.9687	20.0872	20.1751	20.2057	18.8605	18.6337	19.1479	19.1153	18.9219	19.5569	19.906	20.0079	20.1715	19.8919	19.0847	19.3885	19.434	19.6714	19.4738	19.1588	19.9009	20.0166	19.9727	19.9485	19.5806	19.846	19.6611	19.8418	20.0679	19.1865	19.6274	19.1622	19.4327	20.0596
P42126	ECI1	15.7899	14.5028	15.7055	17.59	17.3446	15.6446	13.246	16.6953	17.4526	15.5846	15.9325	16.6127	17.2952	16.564	16.6109	14.1678	11.0981	15.7754	17.1984	17.413	16.7528	16.7815	17.0084	17.7604	16.9179	13.3231	17.8808	16.9855	17.3871	17.3014	14.9659	14.8718	16.5532	16.6478	15.9318	16.2846	18.0135	17.8478	16.9817	17.1214	13.6734	15.8702	16.9741	16.9476	16.7816	16.0343	17.5331	17.4764	17.6026	17.0319	15.3163	16.2004	15.9359	15.6749	15.3113	12.8983	14.3108	12.7855	15.0893	15.7546
O75521	ECI2	14.6761	15.7612	15.9563	17.0784	17.557	15.946	13.8287	17.2174	17.4742	15.3692	15.8657	16.8546	17.1236	16.3672	16.5976	14.6747	13.6565	16.2592	17.4366	17.3606	16.0804	16.1536	17.021	17.2489	17.338	14.9822	17.3625	17.1092	17.383	17.5112	13.6101	14.5548	16.1544	16.2863	16.5112	15.8169	17.6133	17.6738	17.5852	17.6671	13.1907	14.631	17.1998	17.2121	16.7684	16.1917	17.5497	17.5428	17.5169	17.3419	16.087	16.7658	16.8462	16.9702	17.0532	13.5098	16.2343	13.921	15.5064	17.3997
Q16610	ECM1	18.2227	10.5949	12.2054	12.2998	12.1044	12.2577	13.5421	11.1047	11.4749	13.8976	10.7033	10.395	12.1214	13.3694	12.6053	13.1043	15.5633	12.3287	11.7141	12.5321	11.6538	12.2711	11.7739	11.7289	13.0127	13.494	13.8324	13.654	13.9871	12.7631	14.3807	16.8501	13.8428	15.0504	11.651	12.1707	12.6518	12.9091	11.7423	10.3902	14.7906	12.9772	12.4775	12.8135	13.2435	11.5228	11.7493	12.5997	14.1314	12.4244	12.649	12.5207	11.3015	12.8117	12.2501	17.6354	13.4453	13.8289	11.8175	10.8996
Q5VYK3	ECPAS	15.8873	16.2033	15.9591	16.9803	16.6881	15.5484	14.1972	17.0309	16.5766	14.5691	16.1521	16.7337	15.9068	16.5708	16.2325	13.4939	12.8227	16.285	17.3448	16.6402	16.8328	16.415	16.8857	16.4563	16.5646	11.3222	16.7112	15.9567	16.4115	16.2612	13.5489	15.2475	16.3111	16.1568	16.3861	16.398	16.8625	16.2334	16.3822	16.9898	13.4123	14.6115	16.6661	16.4647	16.3718	16.1018	16.1074	16.4194	16.4475	16.9765	17.2071	16.9647	16.9427	16.8554	17.133	13.0263	16.6026	16.3069	16.7555	16.587
Q96F86	EDC3	10.953	13.0161	11.6428	13.1798	13.2381	11.2597	12.185	12.5269	13.011	11.1433	11.6668	15.2333	12.9925	11.9668	12.2654	12.7756	12.7026	13.3534	13.2438	13.2036	12.8379	12.5336	12.3765	12.5947	10.8533	12.4767	13.2465	12.4262	12.8282	13.0845	12.5969	13.0857	12.9849	13.7358	13.5986	13.3906	13.5072	13.2254	12.539	13.467	14.5257	13.3822	12.6592	12.8179	12.7601	12.6917	12.8685	13.1837	12.4341	12.8806	13.8825	12.6412	13.0647	12.7313	12.1868	12.1064	13.9938	13.4472	12.4028	12.2706
Q6P2E9	EDC4	15.0709	15.5968	15.5992	16.3413	16.2761	15.3034	14.193	15.6252	15.9012	15.2489	15.4932	15.7016	15.796	15.6745	15.865	15.0297	13.6329	15.8593	15.9499	15.6964	16.1771	15.4285	15.4402	15.8695	15.8881	14.7561	15.7609	15.9067	16.03	15.8115	14.0593	14.4605	15.5549	15.8574	15.7635	16.0493	15.8552	15.5293	15.7183	15.8455	12.6628	15.8508	15.8263	15.6655	15.6296	16.0098	15.823	15.9767	15.9474	16.1294	15.939	15.0878	15.0942	14.7515	15.7581	11.8212	14.6368	13.7503	14.1488	15.0657
O60869	EDF1	15.0649	16.3816	17.1042	15.407	16.6691	12.1649	12.9812	15.7264	13.6436	13.808	12.5572	11.3639	13.0141	13.5011	12.1603	13.944	12.7461	14.3233	14.4464	14.9833	13.5562	14.1376	14.6542	12.4695	14.1153	12.5721	11.7089	13.1188	13.6408	12.2177	14.4984	12.7377	15.6461	15.9388	13.0046	12.9821	14.7286	13.7105	14.2239	13.9851	13.1342	11.4928	14.9104	14.8978	15.3366	14.3212	15.6639	16.1302	14.5254	16.0746	16.3811	14.3934	13.0838	14.4226	14.8387	12.0006	13.2917	12.2232	14.3581	15.1701
Q15075	EEA1	15.0228	15.4723	15.2069	15.9151	15.379	15.4369	16.2104	15.7162	15.7849	15.7925	15.4385	15.3962	15.7379	15.5984	15.6249	16.1028	16.0807	15.9351	15.7011	15.6759	15.551	15.7725	15.3836	15.9768	15.5551	16.2454	15.6983	16.0497	15.6751	15.6395	16.3078	16.2169	15.7651	15.5863	15.6592	15.8076	15.8079	15.6189	15.634	14.9567	17.9159	16.1717	15.5537	15.6236	15.706	14.6988	15.7373	15.7305	15.7766	15.6375	15.3768	15.6076	15.8926	15.2315	15.9165	16.8091	15.5216	15.926	15.324	15.4589
P68104	EEF1A1	21.3389	21.5418	21.6163	21.3494	21.4673	21.1009	20.6737	21.2273	21.3172	21.3017	21.2547	21.4332	21.1493	21.5093	21.3784	21.3968	21.2796	21.4637	21.3723	21.3662	21.461	21.1512	21.5367	21.2468	21.3288	21.2254	21.1892	21.4015	21.4768	21.5893	21.6083	21.9473	21.6836	21.6971	21.8617	21.8075	21.1988	21.3499	21.4542	21.5149	21.725	21.5965	21.6908	21.7135	21.6177	21.1847	21.5128	21.4777	21.633	21.779	21.9382	21.4666	21.467	21.6584	21.9496	21.5078	21.6986	21.7076	21.5077	21.3357
P24534	EEF1B2	17.7511	16.8308	17.4421	17.7466	17.8984	17.1203	16.9357	17.6682	17.7528	17.5806	17.7071	18.0412	17.9186	17.7262	17.8807	16.6676	15.2674	17.5852	17.8003	17.9279	17.4412	17.5664	17.7878	17.8983	17.4986	15.7568	17.7693	17.97	17.9704	17.6136	16.9639	16.9055	17.2033	17.3504	17.0325	16.9806	17.9597	17.8061	17.0531	17.601	15.9825	17.1678	17.7426	17.469	17.0023	17.4846	17.9499	17.5958	17.4278	17.4272	17.3897	17.0327	16.7969	17.029	17.3799	15.2844	16.7979	16.6194	16.9958	16.952
P29692	EEF1D	19.2749	19.1063	19.6791	18.1889	18.243	17.7432	18.3122	18.669	18.198	18.3763	18.0811	17.7406	18.7452	18.541	18.5554	18.2028	17.4709	18.9149	18.5694	18.5869	19.2173	18.6414	18.292	18.7184	18.4141	18.5269	18.2809	18.4365	17.9778	17.5011	18.6781	18.2776	18.6457	18.4811	18.6492	17.505	19.2927	18.4366	17.6946	18.2071	17.6381	18.5064	18.6633	18.024	18.6757	17.7206	18.4576	19.0497	18.9072	18.5798	18.8472	18.104	18.0202	18.0078	18.1048	17.5828	17.9891	18.1643	17.5655	17.8273
O43324	EEF1E1	14.8358	14.8209	15.2558	15.6494	14.2513	14.6597	14.1187	14.51	12.9575	14.9676	13.4203	15.0696	15.5739	15.2015	15.8212	14.8265	13.0079	15.2225	15.4331	15.9666	15.4398	15.3127	14.4772	15.7039	13.2358	14.2414	13.9001	15.1505	14.8887	15.3887	13.9573	14.4105	15.2568	15.1075	14.6885	15.0685	13.8579	14.5406	14.9915	14.5173	13.288	14.4346	14.9204	14.2619	14.6362	13.6363	14.8815	14.3297	12.7429	14.5065	12.848	15.696	14.2643	11.9952	14.1259	11.6817	13.0864	13.25	14.1837	13.8825
P26641	EEF1G	19.9706	20.0135	19.9597	19.532	19.3747	19.4968	19.9818	19.6976	19.6499	19.9549	19.9035	19.509	19.472	20.0431	19.9302	20.2506	20.3591	20.321	19.3477	19.5653	20.0725	19.322	19.5116	19.7466	19.363	20.8333	19.6265	19.8555	19.5498	19.4997	20.5507	20.5284	19.6923	19.7417	19.6866	20.1371	19.4454	19.5536	19.4489	19.5797	21.0697	20.1544	19.8797	19.7771	19.9315	19.6013	19.3283	19.6589	19.7867	19.5604	19.9405	19.7323	19.502	19.8243	19.7513	20.982	19.7965	20.1702	19.4092	19.7096
P13639	EEF2	20.2511	20.1836	20.5073	20.023	20.1019	19.681	20.1248	19.9959	20.0692	20.0865	20.2437	20.0642	20.1405	20.3727	20.3488	20.4473	19.968	20.4937	20.126	20.1818	20.4037	19.9265	20.0797	20.0441	20.0659	20.6965	19.7677	20.1268	19.8872	20.0493	20.2402	20.2378	20.0184	20.1805	19.9138	20.0548	19.7665	19.6756	19.8704	19.8042	20.2798	20.1423	19.959	19.8873	20.0048	19.7614	19.8215	19.9405	20.1401	19.9841	20.4473	19.8938	19.8951	20.0696	20.1741	20.6806	20.3343	20.3791	20.0136	19.8242
P57772	EEFSEC	13.1961	13.3145	12.1339	12.6578	13.3121	12.6789	11.7584	12.0898	13.4479	11.6814	12.3182	12.5776	13.4091	13.9493	13.5939	12.7899	13.6633	13.4593	13.3026	11.0229	12.5142	12.6662	12.3029	12.9605	13.7321	12.2285	13.0694	11.791	13.5384	13.9585	12.2289	12.7493	12.5076	14.3892	13.9228	14.2774	13.7038	13.6676	13.6935	14.0803	15.3089	12.3364	13.0531	13.7956	12.5788	13.1997	14.1774	13.0935	13.7222	15.4058	12.3783	12.7475	12.9629	14.1153	13.7182	12.8695	12.8091	11.8183	14.1594	13.409
Q12805	EFEMP1	15.8726	16.8245	14.8421	13.3973	13.8485	17.7197	19.2013	16.9661	16.3005	18.7764	17.5161	16.1058	16.5384	16.5448	17.0804	18.0491	18.5163	16.2427	15.6398	15.2386	15.7313	16.4148	15.8716	15.6922	15.13	16.7902	16.452	15.7986	15.2052	15.6276	19.1864	18.2791	17.6634	16.6562	15.8374	15.9058	15.4572	14.7412	14.9624	14.9206	18.0418	17.8398	16.1532	14.7423	15.472	18.2925	16.0941	16.1236	15.8482	13.989	16.659	16.8798	17.1134	15.7088	15.1422	19.3634	17.817	20.0966	18.2675	17.2
O95967	EFEMP2	13.2678	15.0734	15.6391	14.5609	13.0061	17.1228	17.4624	14.915	15.2078	16.9512	16.1452	16.2766	15.3536	16.1516	15.496	17.247	17.4621	15.3171	14.7543	14.0535	12.968	14.8957	14.5919	13.8125	13.5715	15.8076	14.9759	12.7598	14.7046	13.0872	17.156	16.5892	15.8888	15.7519	15.4616	14.9477	13.4902	14.4534	15.4286	15.2177	17.7626	15.6351	14.9181	15.3497	15.5954	16.3107	12.4022	14.5878	13.4244	13.9147	14.3744	15.784	16.4222	15.4854	15.3173	18.6744	16.5539	17.5395	15.9145	16.4597
Q96C19	EFHD2	17.5216	18.1051	17.8326	17.914	18.0177	16.8023	17.2274	17.2772	17.3564	17.5261	17.3816	17.3879	17.0874	17.0605	17.3173	17.185	18.3925	17.5228	16.9988	16.9125	17.1029	16.3842	17.7122	17.2384	17.3831	17.4904	16.9104	17.1375	17.3422	17.2454	17.3575	17.6527	17.5009	17.4407	17.9397	17.5113	17.6686	17.7882	17.2079	17.5679	18.4095	17.3768	17.1315	17.4731	17.1627	17.2644	17.6404	17.3174	17.2756	17.0247	17.5713	16.9088	16.7766	16.011	16.3734	17.971	18.1632	17.9247	17.4733	17.4539
Q7Z2Z2	EFL1	13.7345	14.7933	14.9785	15.475	15.3992	13.0778	13.3219	14.271	14.8833	13.1978	14.8105	15.0476	15.2775	15.1068	14.9756	13.535	11.7006	15.4741	15.3822	15.3631	15.2844	14.8103	15.2524	15.2435	15.203	12.7605	15.2949	14.9227	14.9075	14.1612	15.5445	15.2046	14.3253	14.8345	14.7354	14.4069	14.3942	14.5972	14.4779	14.688	13.7393	14.0972	14.6503	14.9667	14.5773	13.535	15.218	15.5316	15.7059	15.6548	15.5729	15.2849	15.3208	15.1649	15.5048	13.8905	14.9573	14.3535	14.1866	15.0692
P98172	EFNB1	14.0217	13.1734	13.0709	12.5954	11.6817	10.4259	11.8637	13.6562	12.248	11.6929	12.6962	12.1892	11.689	11.7639	12.9159	12.3786	11.606	12.8479	12.8704	12.5302	12.7609	11.0019	13.4927	11.1641	12.7347	13.7414	12.1994	13.4955	14.1541	12.6397	12.86	13.4958	13.0276	12.0855	12.6173	12.3859	13.384	13.0437	13.3829	13.6633	11.1427	11.9199	11.2989	13.7939	12.856	13.7829	13.4702	12.1166	12.7034	12.4603	14.5468	13.0808	12.325	14.1103	13.3991	13.3035	12.9021	12.6965	13.7497	12.6753
Q15029	EFTUD2	17.6046	17.3731	17.198	17.7991	17.6371	17.5798	16.9597	17.4252	17.471	17.3768	17.8934	17.5	17.2442	17.6842	17.4228	16.8945	17.199	17.4965	17.3333	17.4127	17.7554	17.5739	17.7436	17.4397	17.6776	17.1444	17.6459	17.4407	17.2989	17.3475	16.5751	16.6601	16.8503	16.9732	17.0225	17.5096	17.4711	17.2693	17.4451	17.5052	16.9109	17.1379	17.5324	17.5363	17.2426	17.5807	17.2701	17.3619	17.4461	17.5883	17.9935	17.3976	17.4543	17.6493	17.5858	16.5538	17.4719	17.3768	17.2988	17.3801
P00533	EGFR	13.7726	13.8421	14.3619	13.1736	11.5807	14.5666	14.603	11.2086	15.07	13.5063	14.0286	15.0887	14.9951	14.5919	13.7993	15.1946	14.3867	14.3269	14.9781	15.397	12.411	14.3491	13.6885	14.8309	12.105	14.3638	14.352	15.0544	15.5254	14.3413	15.0374	15.3219	14.4618	14.7291	14.4695	14.4112	14.7924	14.9832	14.8362	15.4189	14.9788	15.3875	14.3949	15.2254	14.8187	15.51	14.3024	14.7273	15.5862	15.4988	14.1166	15.3766	15.3015	14.7436	15.4249	15.5814	13.6581	13.696	14.2487	15.5885
Q9GZT9	EGLN1	13.848	14.4247	12.9357	13.0914	11.326	13.6283	11.8645	11.9209	13.6818	10.7585	11.5943	12.9169	13.1152	13.0599	14.5027	12.7065	11.8319	13.5419	13.1845	11.6852	13.4188	12.4516	12.4306	14.7811	12.8875	13.121	13.0672	14.7382	12.8658	13.9904	12.457	11.182	13.3684	13.036	13.2958	13.5614	12.9679	13.1976	13.2113	13.6897	12.4871	12.736	13.3355	13.6629	13.6798	12.4785	12.7955	13.3133	13.0829	14.247	14.3041	14.3106	14.3639	14.3081	14.6724	13.1823	14.413	14.3496	14.0251	14.6004
Q8N3D4	EHBP1L1	15.4889	16.0754	14.7234	14.2634	15.4828	14.7046	13.7201	15.2135	14.0134	15.0017	15.0373	13.373	15.3156	14.6956	15.8813	14.7009	13.4155	14.7569	15.6587	14.0497	15.1615	14.811	13.2149	15.3817	14.8276	14.8316	12.7086	15.0489	13.3543	13.6039	15.5554	13.146	13.3293	12.7775	13.7697	13.0271	15.3684	13.7316	15.5192	14.3549	14.1914	13.3214	14.8465	13.7096	14.87	16.3312	14.0632	14.8143	12.3881	14.96	15.6637	12.6947	14.1824	14.5497	14.8444	15.8316	15.4347	14.6867	13.9634	14.8898
Q9H4M9	EHD1	18.4008	18.0953	17.7291	17.764	17.3637	18.4001	17.7991	17.6791	17.3518	18.1213	18.5148	18.1464	17.8879	18.2814	17.8237	18.062	18.122	17.8988	17.217	17.3375	18.057	17.7684	18.1825	17.6343	18.0141	18.2777	17.6115	17.425	17.5939	17.5048	17.7769	18.1705	17.7553	17.7719	18.0867	18.3162	17.4596	17.5477	17.813	17.7021	17.8788	17.7906	17.8524	17.9487	17.5754	18.2985	17.8456	17.643	17.4269	17.6137	18.1911	18.0004	18.1049	17.7697	17.8266	18.1709	18.1829	18.3693	18.4467	17.7735
Q9NZN4	EHD2	20.0178	19.1256	18.5068	19.618	19.5064	20.4467	19.1253	19.7248	19.5047	19.5348	19.3345	19.8361	19.4453	19.0017	18.7719	19.3758	19.3177	18.8901	19.0148	19.187	18.9053	19.4565	19.7745	19.092	19.3741	18.9355	20.1021	19.1032	19.7014	19.4627	19.2223	19.5348	19.4622	19.55	19.7973	18.6951	19.1529	19.0161	19.2779	19.4975	18.6303	19.1057	19.5699	19.5071	19.0964	20.8054	19.4125	19.3449	19.367	19.6497	19.4559	19.6808	20.0147	19.7481	19.4797	19.2671	19.4717	20.0581	20.1637	19.7659
Q9NZN3	EHD3	14.0567	13.3465	13.7917	13.0435	12.8519	15.3962	13.7733	14.3284	13.6754	12.2909	13.3365	11.8231	13.4137	12.7901	13.6597	12.8216	14.3855	13.2428	11.3466	12.0415	13.9625	12.7069	14.0032	13.3817	12.0059	14.0717	11.8237	11.6018	12.1298	13.7883	13.8107	14.2797	11.8931	13.0475	13.2236	13.8364	12.3422	12.5885	12.5728	12.0625	14.0244	13.0345	12.3255	11.9787	12.9089	12.5401	13.1782	13.6317	13.4667	13.973	14.0425	13.2332	14.282	14.48	14.86	14.5248	11.5616	12.4951	13.3924	12.9611
Q9H223	EHD4	16.3368	16.7313	16.702	17.1358	17.0818	16.8877	16.8966	17.1814	17.1933	16.7567	16.9695	17.1143	17.128	17.0382	16.8192	17.2463	17.2141	16.8203	16.6141	16.6083	16.3485	16.5967	16.4734	16.9247	17.1576	17.2947	16.9801	17.068	17.4055	17.4237	16.7711	16.885	17.0806	17.3869	17.2526	16.7573	17.0873	17.1503	17.3243	17.3439	16.7721	17.1036	17.1792	17.4474	17.3834	16.9593	16.9137	17.2437	17.4654	17.2542	16.7801	17.0926	17.5849	17.4162	17.4929	16.6087	17.0422	17.4418	17.3095	17.4139
Q08426	EHHADH	12.5514	15.91	15.7156	17.3121	17.6515	10.9217	13.22	16.1125	16.5985	13.8533	14.1051	16.7988	16.1796	15.2992	15.4998	13.8885	13.8597	13.2169	16.5638	16.7581	13.7557	13.1362	16.2966	16.739	16.8282	15.2697	16.0869	16.1874	16.513	17.4277	13.3989	15.7625	17.0735	17.596	17.4616	15.3198	16.2926	17.061	17.3733	17.7079	14.3075	15.7412	15.91	17.3125	17.5849	10.0195	16.6281	16.9391	17.1234	17.3619	14.8778	16.314	14.8935	16.8985	17.4482	13.0648	14.425	14.1811	15.3988	17.0785
Q96KQ7	EHMT2	11.8184	12.6984	13.6654	13.9594	12.9392	13.822	13.9772	11.9807	13.2733	12.6656	14.4061	12.6884	11.1409	12.831	12.918	14.3977	13.7142	13.6288	12.0526	12.7244	12.7802	12.1124	12.1629	13.2941	12.6483	14.0095	12.9429	12.2762	14.0696	12.4305	12.653	13.5005	13.0011	12.9242	13.1042	14.1403	13.1714	12.6992	13.7346	12.9207	12.6286	13.1003	14.3789	11.8368	13.6325	12.9006	14.8071	12.7984	11.7579	11.9513	13.8408	12.9502	12.5835	12.2548	13.2696	12.1468	13.0047	12.6472	11.4647	13.3582
P41567	EIF1	16.0973	16.0668	15.3496	16.8756	16.5252	14.2938	14.975	14.2774	15.0545	15.0317	16.5472	15.3335	15.5328	15.0387	16.0561	13.7659	13.4301	15.9093	16.0459	15.6422	16.8462	15.5824	16.2388	15.6863	15.8143	14.4198	15.496	15.4536	14.6365	13.7049	15.4758	15.179	15.951	13.9399	15.7554	15.5561	17.094	15.4957	13.6388	14.9891	13.3263	14.1917	14.2115	13.2343	12.996	15.0264	16.8117	15.4987	15.7476	15.7366	16.2521	11.9594	12.6303	11.5051	14.5782	12.5534	13.2301	12.4317	13.7594	13.475
P47813	EIF1AX	15.083	15.9345	16.1834	17.1036	16.8693	16.1152	15.3394	16.4458	16.8311	15.8589	16.6693	16.1395	16.3894	16.5077	16.5022	15.9681	15.2457	16.206	16.6914	16.6713	16.9775	16.3458	16.4579	16.6492	16.6099	14.7536	16.9503	16.6982	16.7647	16.563	14.3822	14.0677	15.3451	15.8459	16.0489	15.1104	16.882	16.5762	15.9908	16.5175	14.6789	15.0042	16.8208	16.2272	16.1807	16.0746	16.7031	16.6762	17.0014	17.0929	15.5218	16.0123	15.9398	16.1766	15.9583	15.4809	12.8982	13.4333	15.3247	15.9448
Q9BY44	EIF2A	15.9048	15.9082	16.1315	13.5053	15.28	15.9509	15.8178	15.5311	15.8014	15.251	14.8855	14.3719	16.4244	16.1192	15.8241	16.1108	16.5687	16.664	15.9828	15.1977	16.0389	15.8953	14.6739	16.366	15.0136	16.3399	15.9244	16.4878	15.9557	16.2149	16.24	17.0859	15.5049	15.7067	15.0022	15.6736	14.0378	14.6939	14.9557	14.2712	16.6776	16.4263	13.6731	16.1065	15.3314	13.0097	14.7826	15.5793	14.8594	16.8088	16.14	15.3168	15.1966	14.956	15.597	16.7471	13.5704	12.3914	15.3986	14.3628
P19525	EIF2AK2	16.2536	16.7681	16.811	16.2369	16.258	16.1741	15.5556	15.5683	15.7985	16.036	16.5562	16.1202	15.7295	16.096	16.2966	15.5798	12.6153	16.7204	15.9849	15.845	16.6352	16.1303	16.0434	15.8931	15.9656	16.4725	16.07	15.8769	15.8001	15.7756	15.425	14.826	15.4048	15.8525	16.0515	15.6271	16.3941	16.0368	15.9118	15.9987	13.6682	15.9783	15.7105	15.2745	15.1931	16.0498	16.3753	15.9762	16.1288	16.321	16.6577	15.5633	15.3797	15.5665	15.7702	14.995	16.1496	15.0873	14.5804	15.7329
Q14232	EIF2B1	14.7137	15.107	13.9254	14.8358	14.7135	15.2519	13.5406	14.2312	14.7676	15.0847	15.4809	14.7595	14.2309	15.2786	14.7527	13.4493	12.7861	15.605	14.1709	14.6076	14.2154	14.089	13.8918	13.4083	14.2267	14.4475	14.2001	14.3502	14.9066	14.6597	14.4562	14.8591	15.2492	15.2786	14.7224	15.395	14.0152	14.137	14.3133	14.5822	14.1924	15.1625	14.8665	14.6946	14.7635	14.695	13.2046	14.2672	14.5167	14.5533	15.6432	15.046	13.8214	14.9472	15.1286	12.4897	14.7584	13.5287	14.99	13.6627
P49770	EIF2B2	14.8056	15.3735	15.4899	15.6355	15.3056	15.4219	14.0481	15.572	15.675	15.368	15.332	15.4306	15.0572	15.7831	15.5972	14.3692	14.7725	15.4798	15.174	15.5203	15.6049	15.133	15.3004	15.1526	15.06	14.8851	14.9406	14.5539	14.8704	12.3422	13.0014	13.8741	12.6963	12.0908	13.0371	13.9741	15.5773	15.3095	14.6445	15.1504	13.8652	13.5167	14.8898	14.2325	12.4261	14.0731	15.3398	15.3892	14.5271	13.3884	15.8334	15.8029	15.6235	15.3981	15.8792	12.7884	15.7547	15.0889	15.6277	15.7782
Q9NR50	EIF2B3	13.5358	12.0672	12.6896	14.5262	14.3229	13.1162	13.3139	14.0154	14.4775	13.7625	13.3327	14.3892	13.6481	14.1361	14.4247	14.9527	15.1343	14.2535	14.0802	14.5666	14.3875	13.9943	14.4384	13.7704	14.1288	14.2674	14.3959	13.9445	14.2106	14.0095	14.1081	14.0906	11.6985	13.029	14.6539	13.5545	14.3134	14.2624	14.437	14.6966	15.0391	9.50727	14.371	13.9725	13.7211	14.0013	13.6803	14.1509	14.3231	14.4431	14.6293	14.5613	14.545	14.3194	14.6455	12.8115	13.6987	13.1562	14.0311	14.2639
Q9UI10	EIF2B4	15.5164	16.0858	16.2104	15.3751	15.9362	15.0663	14.5382	14.9876	15.224	15.9143	15.865	15.5111	14.0067	16.0769	15.9632	13.5677	14.2758	16.4955	15.4386	16.1993	15.8737	15.2944	15.0835	15.2162	11.4411	15.5762	15.3552	14.7711	14.7859	14.7492	15.3244	15.7969	13.5877	14.1397	14.8501	15.3608	13.0574	12.9024	13.8551	15.5073	14.5311	15.3994	15.3453	14.8028	15.1983	12.1993	15.3496	15.5496	15.8043	15.4463	15.6992	15.6383	15.3611	15.9503	15.4343	10.5042	13.8067	15.1462	15.5051	15.3623
Q13144	EIF2B5	14.5862	14.6808	13.7393	12.985	13.5549	15.0022	14.8041	13.9615	15.0357	15.1706	15.148	14.1471	14.4467	15.3427	14.8364	15.3057	16.7031	16.1179	14.0614	14.7188	14.5311	13.6595	14.0569	14.4095	14.2254	14.931	14.3963	14.7856	14.1703	14.6729	15.5413	15.8737	15.0561	13.987	14.1836	15.8535	15.6134	15.4677	14.941	15.412	14.786	15.3074	14.3448	13.924	14.4716	14.6167	15.3636	15.3859	14.6261	13.6544	15.0489	14.7359	15.0133	14.8455	12.7524	14.6897	15.0169	14.5933	14.0953	14.4329
P41214	EIF2D	12.1743	14.4676	14.1748	13.302	14.1158	13.9483	13.2121	12.9247	13.3401	11.1584	14.6115	14.0124	13.1461	13.4042	12.1578	13.2797	13.3533	13.7015	13.3621	13.7293	14.0569	13.5788	14.1317	14.0557	14.0615	13.6789	13.6458	13.9374	13.7308	14.2702	14.2127	11.3288	13.1626	12.8172	13.623	14.0722	14.0298	14.4405	14.5542	14.6171	12.0696	13.8455	14.1444	13.4747	12.3228	14.2087	12.3003	12.4298	12.4125	14.0411	14.6106	11.4984	12.7275	14.3047	13.8938	12.9039	14.4836	12.2619	11.9768	12.6687
P05198	EIF2S1	18.103	17.8207	18.122	18.0677	18.088	17.539	15.2963	17.8955	17.8135	17.593	17.5358	18.0706	17.4058	17.8594	17.8883	15.8292	15.3585	17.5835	17.625	17.756	18.0642	17.7173	18.0574	17.6439	17.8122	17.4629	17.8775	17.4987	17.3894	17.5558	17.2158	17.625	17.4001	17.619	17.4849	17.697	17.903	17.8236	17.8684	17.9478	15.8212	17.5722	18.0339	17.9949	17.8836	18.2774	17.9537	17.8553	17.9733	18.0436	18.3222	17.7161	17.5187	17.9427	17.8221	14.8026	17.9315	17.7173	17.8757	17.6493
P20042	EIF2S2	15.6829	16.7649	16.8373	16.1995	15.7932	15.4264	16.5229	15.8696	15.7701	16.0433	15.769	12.7576	15.822	16.1763	15.8402	16.8856	16.9082	16.8907	16.2701	15.9533	16.3495	16.0876	15.4698	16.1481	15.8693	17.3784	13.0965	15.7602	15.1178	15.126	16.5137	16.1164	15.3784	15.8912	16.0348	16.2614	15.9559	15.6743	15.5016	15.0519	16.865	15.8534	15.8678	15.4296	15.5464	14.0496	15.9865	16.1354	14.5636	15.6794	16.2127	15.724	16.0188	15.8017	16.0273	17.24	16.3944	16.0472	16.3815	16.1579
P41091	EIF2S3	19.0603	19.1746	19.275	19.3204	18.9196	18.7742	18.7287	18.9242	18.9222	19.1549	19.134	18.3476	18.8275	19.2731	19.0046	19.0483	18.4798	19.2848	18.8329	18.8462	19.1452	18.8323	18.9174	18.9258	19.0114	19.4983	18.3945	19.2605	18.6932	18.8867	19.3233	19.2239	18.5835	18.911	18.815	19.2643	18.5864	18.3933	18.4692	18.3142	19.1186	18.7933	18.5587	18.7144	18.8359	18.196	18.9433	18.7535	18.6323	18.3907	19.3208	18.8263	19.0072	19.11	19.0381	18.5923	19.2599	19.0982	18.8522	18.7583
Q14152	EIF3A	17.2093	17.5228	17.2185	17.406	17.4565	17.3846	16.9624	17.476	17.7744	17.392	17.7356	17.8262	17.431	17.9357	17.8023	17.5465	18.2215	18.1499	17.3784	17.794	17.5893	17.5207	17.1992	17.321	17.6073	17.7626	17.3545	17.7007	17.5507	17.5271	17.1632	17.4232	17.4537	17.3506	17.2262	17.7326	17.2936	17.2455	17.247	17.4283	17.1165	17.5145	17.4875	17.3851	17.4849	16.1605	17.4415	17.3961	17.2483	17.4465	17.6765	18.3097	17.8784	17.6381	17.7577	17.25	17.6062	17.4969	17.9792	17.9534
P55884	EIF3B	16.8738	17.0877	17.0527	16.6396	16.9659	16.8752	16.9807	17.1232	16.9678	17.128	17.0545	17.2676	16.6261	17.0633	16.7848	17.6301	17.4391	17.6844	16.9704	16.8118	16.9701	16.965	17.2478	16.4879	17.1008	17.4742	17.0696	17.0765	16.7603	16.9514	16.7155	17.1409	16.9187	16.9671	17.2064	17.4974	16.4169	16.5124	17.096	17.0704	16.6361	16.8821	17.1724	17.3254	17.4108	16.7037	16.9283	16.8605	16.8892	17.2764	17.6467	17.559	17.317	17.6038	17.6159	17.6595	17.3495	16.7547	17.4273	17.4948
Q99613	EIF3C	17.9518	18.1264	17.9936	18.0339	18.0565	17.3557	17.4678	17.6942	17.793	17.6995	17.7564	17.8847	17.4634	17.7976	17.7946	17.694	18.3868	18.0262	17.7897	17.8653	17.9474	17.6761	17.8446	17.9027	17.9691	18.1759	17.8115	17.7318	17.7362	17.6723	17.9532	18.1757	17.7279	17.9012	17.9142	18.1041	17.729	17.6473	17.8328	17.6583	18.2631	17.7257	17.8921	17.886	18.0349	17.6101	17.9738	17.8691	18.0219	18.1271	18.1758	17.6083	17.5324	18.023	18.0083	17.7125	17.7062	17.7507	17.629	17.7277
O15371	EIF3D	17.1489	17.4583	17.3335	17.1037	16.9987	16.8454	17.1248	17.0176	17.3366	17.3272	17.5056	16.9483	17.2362	17.5558	17.3728	17.6047	17.5844	17.8162	17.2986	17.4234	17.5831	17.3547	17.174	17.126	17.2872	17.9877	17.0897	17.3684	16.9065	17.0995	17.5996	17.4929	17.1027	17.2757	17.2157	17.5101	16.7371	16.8946	17.1528	17.0036	17.4757	17.4361	17.2253	17.1083	17.124	14.7849	17.0455	16.6039	16.7028	16.3361	17.2128	17.3759	17.0317	17.1314	17.1439	15.2871	16.7978	16.4818	16.6542	17.0197
P60228	EIF3E	15.1077	15.7396	15.2085	16.396	16.6089	15.8891	13.5901	16.1596	15.9303	15.84	15.7921	16.1284	15.3	16.1681	15.8504	14.8088	15.6205	16.2727	15.9207	15.9066	15.7801	15.7365	16.6376	15.817	16.1414	15.4279	16.1966	15.5457	15.8413	16.045	14.3231	15.6461	15.464	15.2172	15.5438	16.4936	15.311	15.8698	16.0688	16.1105	13.349	15.5177	15.9353	16.3439	16.1073	16.127	15.9041	15.9287	16.5205	16.3505	16.1052	16.1332	16.1282	16.502	16.6176	15.0339	16.0022	16.1664	16.1064	16.3375
O00303	EIF3F	15.896	14.6092	15.5168	17.133	17.1512	15.7338	14.8057	16.929	16.861	15.2142	16.1559	16.8076	16.6365	16.7928	16.8387	12.4091	11.2255	15.8132	16.4352	16.8676	16.3643	16.0612	16.9142	16.7684	16.8339	14.14	16.8455	16.0736	16.7155	16.1778	14.7949	15.7737	16.1184	16.19	16.3257	15.8618	16.6558	17.1111	16.8478	17.1159	13.202	15.9359	16.8915	17.1333	16.2391	16.1532	16.9015	16.8334	17.1126	16.9345	16.7646	16.4746	16.8728	16.5879	16.0005	11.4877	15.066	14.613	16.68	16.73
O75821	EIF3G	17.4109	17.3875	17.8321	16.0566	16.6573	17.1496	17.1668	16.8537	16.9087	17.17	17.7477	16.7089	16.8866	17.2612	16.9987	17.157	18.2827	17.9878	16.3567	16.7671	17.3653	16.177	15.8254	16.4576	16.5481	18.5304	15.4994	16.5004	16.3375	16.9218	17.1026	16.6454	15.7582	16.652	16.7784	17.2738	16.5042	16.7176	17.0102	16.6836	17.1181	17.0937	16.8218	16.2368	16.1201	14.9588	16.1391	16.0704	16.5204	16.1224	17.5169	17.0266	17.2596	16.2142	16.7067	17.3613	17.0857	17.13	17.0983	17.2028
O15372	EIF3H	17.2164	17.5238	17.2628	17.6549	17.7982	16.8512	15.4468	17.191	17.4543	17.041	17.5621	17.413	17.2603	17.3799	17.334	16.0475	16.429	18.0374	17.4299	17.543	17.291	17.3449	17.7042	17.2018	17.454	17.326	17.4479	17.2715	17.6377	17.5238	16.3307	16.3149	16.7894	17.0828	17.0236	17.0667	17.4068	17.383	17.4267	17.6211	16.0282	16.9928	17.4773	17.2404	17.0558	17.8441	17.6133	17.4287	17.9158	17.6921	17.6675	17.1228	16.9276	17.2425	17.3124	16.2445	17.3641	16.831	16.9463	17.239
Q13347	EIF3I	17.196	17.6893	17.6226	17.688	17.4337	17.7354	17.8725	17.8532	18.0759	18.2215	17.8416	17.273	17.9416	18.0872	18.0126	17.5999	17.082	17.7727	18.1426	17.8423	18.1194	17.8692	17.8662	17.7247	17.9239	17.8046	17.6367	17.301	17.8632	17.8999	18.0633	18.0472	17.9095	17.8911	17.4531	18.1748	18.1065	17.902	18.1786	17.7908	18.1978	18.2754	17.8621	17.7026	17.9793	17.7653	17.9853	18.2888	18.2245	17.8163	17.9765	17.9639	17.101	17.8433	17.7851	17.9211	18.1667	18.316	17.7735	17.5717
O75822	EIF3J	17.18	18.3054	18.6713	17.4101	17.576	14.6932	15.9559	16.4644	16.5762	15.5572	16.3739	16.6033	16.5641	16.5189	16.8337	16.1354	14.1552	16.7939	16.9813	16.4625	18.0787	16.5332	16.6505	17.1924	16.9737	17.18	17.2575	16.9761	16.8715	16.966	16.6634	15.6281	16.3313	12.5457	16.6082	16.3222	17.8764	17.2899	17.3634	17.4285	15.5242	16.3825	16.8499	16.4043	16.5473	16.6513	17.0577	17.5946	17.3433	17.4559	18.0304	15.7302	15.1598	16.8882	17.0096	13.7963	17.2453	15.9786	15.3667	16.5126
Q9UBQ5	EIF3K	14.7584	13.5632	11.88	14.2042	12.8401	11.9745	13.4102	13	14.7822	13.6013	13.9855	12.9205	13.391	14.2671	12.7847	12.0776	13.9032	13.166	12.5587	13.9298	12.8802	14.0386	13.0313	14.4447	13.1671	12.575	12.4451	13.2666	13.2102	12.7288	14.3057	12.2346	13.7727	13.256	12.5798	13.104	14.0091	11.9526	12.906	12.6875	13.1526	13.1878	10.7033	12.6918	12.4228	13.7713	13.7413	14.1359	13.2959	10.7889	13.459	11.3481	12.2892	13.4981	13.2721	13.2951	13.5415	13.1593	12.4163	12.504
Q9Y262	EIF3L	16.6188	16.9113	16.7243	17.4698	17.5032	16.6012	15.6768	17.3142	17.3869	16.4583	17.0688	17.4362	16.8686	17.4044	16.9463	15.9016	16.1595	16.9681	16.7077	16.9864	16.7994	16.7918	17.6049	16.8437	17.4888	16.7267	17.0454	17.3799	17.2453	17.1063	16.5501	16.7404	17.1913	17.1089	17.5561	17.0616	16.5838	17.1175	17.0148	17.5177	16.3532	16.4834	17.4326	17.4232	17.48	17.0709	16.9051	16.8893	17.1147	17.5923	17.5437	17.1273	17.2168	17.676	17.6325	17.2332	17.4212	17.2211	17.415	17.6831
Q7L2H7	EIF3M	16.4551	16.6098	16.2728	16.917	17.0475	16.6985	15.1367	16.9898	16.9693	16.4139	16.6063	17.2586	16.5058	17.1804	16.9092	16.2023	15.9527	17.0922	16.67	16.6917	16.6461	16.7461	17.3982	16.7185	17.0485	15.9463	17.0661	16.7357	17.144	17.0006	15.8967	16.2159	16.6951	16.4667	17.086	16.6851	16.4108	16.7872	16.9886	17.2368	16.0216	15.9268	17.1549	17.3105	17.1539	16.9753	16.547	16.7367	16.7498	17.1148	17.0151	17.4326	17.494	17.3899	17.5667	14.1315	16.8602	16.674	17.2826	17.3088
P60842	EIF4A1	19.2548	19.0409	19.4173	19.9227	19.8232	18.8435	18.1897	19.5977	19.7764	18.8846	19.7504	20.0212	19.6195	19.8845	19.7185	18.2979	17.5151	19.3534	19.586	19.7594	19.8396	19.3212	19.7197	19.9117	19.6776	18.9802	19.9637	19.6089	19.7632	19.7086	18.2589	19.0289	19.2069	19.5229	19.2206	19.3077	19.8208	19.794	19.7956	19.9229	18.1235	19.302	19.8957	19.6241	19.5176	19.5703	19.3752	19.6747	19.5773	19.6876	19.5391	19.7501	19.4039	19.4457	19.5388	18.0939	18.9474	18.9658	19.1906	19.1496
Q14240	EIF4A2	17.3021	16.5406	16.6348	17.938	18.0597	16.5263	14.6323	16.909	16.9983	16.4311	16.7305	16.9231	16.9458	17.3381	17.3384	15.9353	14.3696	17.0147	17.5449	17.6559	17.1243	17.3095	17.9415	18.007	17.6729	15.8625	17.7625	16.9396	17.6969	17	14.4104	16.7835	17.1425	16.891	17.8599	17.1577	17.8833	17.5828	17.6722	17.9684	11.8892	16.4546	17.6193	17.352	17.3038	17.4741	17.7949	17.1068	17.7155	16.621	17.6537	17.5281	17.5823	17.3115	17.416	14.9074	16.2173	16.6461	17.2958	17.4787
P38919	EIF4A3	17.7515	17.05	18.0036	17.449	17.5557	16.2924	16.3408	16.7145	16.9671	16.566	18.1501	16.8308	16.4955	17.3669	17.4686	15.7129	15.9887	17.7245	17.0242	17.0057	18.3547	17.5727	17.5537	17.3503	17.5109	17.0603	17.7132	17.0506	17.0987	17.1945	14.656	15.1198	16.1185	16.3085	16.5522	16.9604	17.6479	17.3719	17.3434	17.4901	15.4969	16.4632	17.0286	16.6531	16.7002	16.8424	16.7109	16.6922	15.9294	16.9915	17.8874	17.077	16.6021	17.0402	16.5504	14.4657	16.5021	16.563	17.3238	17.1274
P23588	EIF4B	17.0385	17.7174	17.9778	17.4009	17.6863	15.4464	15.1486	16.2775	16.8406	15.7486	16.2293	16.5618	16.2945	15.993	14.7792	15.5165	13.5222	16.2772	17.0097	16.5442	16.0149	15.4458	16.4988	16.7707	16.4178	16.3965	16.6605	16.0348	16.3672	15.9307	16.6468	15.6279	16.021	16.4343	16.6114	14.6036	17.053	16.5905	16.4261	16.6702	16.7097	15.8067	16.2632	16.3125	15.9104	15.6349	16.8582	16.8285	16.6306	16.7907	17.5136	15.5572	15.3956	16.9244	16.5646	16.0641	16.7694	16.0816	16.0953	16.1827
P06730	EIF4E	15.9955	16.0151	16.2419	16.0139	16.0185	14.6908	13.1546	16.6471	17.0391	15.7629	15.543	15.8533	17.1371	16.4521	16.673	13.599	13.11	16.0831	17.0719	16.8819	17.185	17.0601	16.9179	17.282	17.2147	13.0122	16.4532	17.249	16.7478	17.3905	15.3516	16.2967	17.4079	17.3496	17.0747	16.598	17.2646	17.1962	17.3605	16.8202	15.1105	16.6968	17.0632	16.8955	17.1728	13.1489	17.3414	17.5827	17.1993	17.3917	16.4193	16.0932	16.0037	17.1668	16.1076	15.5105	12.3409	14.0538	14.0205	12.7858
O60573	EIF4E2	12.9582	13.1127	13.7507	11.9895	13.8679	11.8112	14.2035	11.6558	12.6221	12.4601	13.6838	13.19	10.8234	12.4925	13.6028	14.6527	15.1868	14.1335	11.465	13.2112	14.3622	11.6469	14.4929	12.7207	11.3052	14.6966	12.7683	12.2388	14.1125	13.9039	13.9432	13.941	12.2083	12.0109	13.4091	14.2993	13.2534	13.0163	13.4202	13.5548	13.988	14.8467	11.569	14.0087	13.4615	11.9022	13.9088	12.6987	14.425	13.2664	13.0784	14.5192	13.4157	14.5283	14.2985	13.3898	14.419	13.5203	13.7905	14.2466
Q04637	EIF4G1	17.8442	18.4178	18.2208	18.1158	18.145	17.5433	17.2953	17.8338	17.817	17.7776	18.1571	17.8529	17.4263	17.855	17.9228	18.0741	18.0674	18.1915	17.6944	17.9574	17.927	17.4608	17.6919	17.4818	18.0232	17.7746	17.5692	17.5562	17.5483	17.4873	17.942	17.9422	17.8917	17.8523	18.35	17.8177	18.1893	18.1627	18.1007	18.1773	17.7822	17.6947	18.1073	18.271	18.1377	17.7475	18.045	18.148	18.4518	18.1973	18.3201	17.5828	16.8427	18.0725	18.1762	17.8173	18.151	17.8575	17.5486	17.435
P78344	EIF4G2	15.9214	16.4735	16.3508	15.6578	16.0009	15.8778	16.5389	16.1921	16.2558	16.3179	16.4142	16.1977	16.0155	16.3999	16.1357	16.5907	16.7773	16.8784	15.9263	16.1191	16.4091	16.092	15.9039	15.7969	15.9427	16.5588	16.1357	16.2535	16.4179	16.397	16.4205	16.5755	16.0889	16.4681	16.6167	16.803	15.5288	15.8689	15.8565	15.8914	15.9866	16.1178	16.208	16.2567	16.1387	14.6648	15.9596	16.0339	16.0087	16.1335	16.0873	15.576	15.7786	15.6044	15.891	15.5423	16.1007	15.8165	15.7893	15.8549
O43432	EIF4G3	12.9947	14.0969	13.6114	14.9183	14.7441	13.2154	11.803	13.853	14.086	13.133	13.7397	14.3364	10.9169	14.1093	13.7985	11.8453	13.9517	12.5882	14.1709	14.6253	13.5588	13.2599	14.1673	14.1257	14.2606	13.2688	14.3192	13.8651	14.8312	12.846	12.1714	12.8108	13.4108	13.4073	14.4591	12.4587	13.8002	14.0629	13.7239	13.9899	11.465	13.3315	14.3616	15.0164	14.2513	11.9141	12.931	13.5091	13.0934	14.4649	14.301	13.912	13.6157	14.8405	14.6167	13.0179	14.4513	13.5109	13.4629	13.4013
Q15056	EIF4H	17.2125	17.8976	17.6345	15.7945	17.34	15.3962	16.8763	15.5841	16.2289	16.2916	16.5212	17.1491	16.3591	16.3672	17.0596	14.7178	16.226	16.4098	17.2167	17.0819	16.9863	16.0396	15.2567	17.3298	16.8578	17.9007	16.8968	16.6876	16.9284	15.5331	17.0451	15.3662	11.4067	13.3016	16.1919	16.0509	16.0026	16.4734	16.1974	15.9963	17.1461	15.6471	16.1618	15.4416	15.3487	13.5637	15.6819	16.0991	15.8662	16.2986	15.682	12.8242	12.4912	14.5919	12.7573	15.969	16.317	16.3024	14.1109	14.0938
P55010	EIF5	16.7192	17.3457	17.2715	16.9899	16.8936	16.4398	16.4621	16.4283	16.7204	16.3893	16.9582	16.7779	16.3548	16.6862	16.7614	16.9935	16.9925	17.255	16.6491	16.7191	17.114	16.7999	16.5477	16.2189	16.3917	17.6054	16.8857	16.8706	16.67	16.4995	16.0538	16.0024	16.4448	16.2602	16.8035	16.7724	16.7338	17.0367	16.7021	16.7833	16.9153	16.453	17.0512	16.8216	16.776	16.8021	16.8664	16.9546	17.0567	17.177	17.4578	16.9411	16.8065	17.2554	17.4076	15.4087	17.1023	16.5354	16.9617	16.9067
P63241	EIF5A	19.5127	20.4866	20.4779	20.3803	20.438	20.1298	20.1221	20.2582	20.6507	20.2393	20.4612	20.4486	20.5596	20.3629	20.4795	20.0175	18.3873	20.3808	20.4619	20.464	20.7853	20.4894	20.3788	20.5337	20.4178	20.3207	20.5271	20.634	20.4599	20.555	19.2423	19.42	20.1618	20.2557	20.0081	19.9949	20.601	20.4901	20.4591	20.5415	18.3819	20.0159	20.5324	20.1743	20.1299	19.9649	20.466	20.5164	20.5009	20.4319	19.9769	20.1014	19.8813	19.9555	20.0339	17.7474	19.5078	19.1343	19.869	20.0467
O60841	EIF5B	16.2271	16.1666	16.4037	16.6659	16.5178	16.0169	14.4257	16.4364	16.2927	15.9974	16.3927	16.7458	15.9462	16.4422	16.2783	12.6342	13.7617	16.3489	16.2768	16.3427	16.4647	16.2675	16.6824	16.1296	16.4453	15.7338	16.3381	16.1357	15.9749	15.8859	14.9878	15.6908	16.0978	16.0233	16.1967	16.0981	16.2782	16.2838	16.2958	16.5953	13.9941	15.3602	16.395	16.5274	16.5549	16.5626	16.1068	16.227	16.5737	16.5485	17.1345	16.6982	16.5403	16.9516	17.1402	12.8229	16.3267	15.8821	16.7615	16.5456
P56537	EIF6	18.3763	18.9833	18.5774	18.2677	18.5657	18.5747	17.7747	18.6961	18.8838	18.8416	18.8094	18.8215	18.4704	18.432	18.7122	18.1972	17.9557	18.9565	18.9703	19.0487	18.8856	18.6818	18.2503	18.6826	18.8603	18.6135	18.7275	18.8518	18.7646	18.888	18.228	18.4439	18.4471	18.3764	18.2429	18.9888	18.1739	18.5712	18.9964	18.9391	18.5126	18.7964	18.7947	18.9028	18.8564	17.3241	17.8708	17.9936	17.7055	18.3231	18.702	18.8161	18.8537	18.9297	19.094	18.1001	19.0536	18.6825	18.4577	18.5752
Q53HC9	EIPR1	11.1863	14.6608	14.4357	14.4753	14.3973	12.8441	12.1566	13.9754	14.1712	13.6584	14.0574	14.5114	13.7636	12.1154	14.0386	12.0232	12.0102	13.6101	13.4608	14.2615	14.1189	13.5438	14.2811	14.2297	14.2523	13.028	14.1844	13.7667	14.2901	14.3951	14.4164	14.9434	15.0975	12.0168	14.864	15.1163	15.3084	15.2953	15.138	15.1306	13.3155	14.7346	15.0853	14.891	14.8151	14.4922	14.4501	14.8252	14.811	14.4531	14.5974	13.938	12.9524	14.169	14.3498	12.8001	15.2313	13.3898	13.2476	13.7634
Q9BQ52	ELAC2	11.2623	12.6091	12.3237	15.6963	15.1019	12.0562	13.9076	13.9658	14.8727	15.6138	16.9368	17.8067	13.2492	13.9477	12.2129	12.5997	12.7775	13.1287	12.9633	13.5461	15.1989	12.5064	14.7823	12.6449	14.7468	11.8752	14.3832	13.8559	12.6996	14.7435	13.5167	13.2042	12.1848	13.164	15.9702	15.2435	15.4602	12.6769	17.2011	15.4823	13.8724	13.7096	13.39	15.0401	13.9307	12.6339	12.0675	13.3217	14.496	13.846	13.7221	13.4972	11.2068	11.9948	12.821	12.0665	12.5985	11.9616	13.3919	13.2932
P08246	ELANE	22.7597	19.8158	19.4968	12.3177	12.2121	17.9216	20.4775	12.3337	11.1812	18.736	20.4632	12.2469	10.2042	13.4106	13.0055	19.4589	22.4062	19.4759	12.9426	10.2875	16.092	13.7012	12.2662	13.1328	10.6752	21.816	10.7316	11.2674	8.46078	12.4735	18.8302	18.416	12.0707	10.6964	10.391	18.6379	12.3443	13.7993	12.2339	11.348	22.5349	17.6878	12.3045	10.505	11.1217	11.004	14.5306	11.3344	13.734	12.1219	14.9448	12.9626	11.5071	12.4411	13.3069	22.6396	18.1197	18.8773	14.4649	9.0281
Q6UXG2	ELAPOR1	12.9643	11.729	11.778	12.5361	13.956	13.3897	12.7863	11.8309	12.241	13.343	11.7374	13.4569	12.4656	12.2107	12.4785	12.9465	11.8309	14.0044	11.4056	12.9786	13.03	15.2	14.0511	12.9299	12.7923	12.6732	14.3362	13.0194	13.7562	13.5519	13.3203	12.2993	13.3547	13.0863	13.2646	13.832	14.9835	12.689	13.2696	11.2758	12.0775	13.8062	13.3388	12.5671	11.9234	12.9366	12.3944	12.6397	12.676	13.0728	14.5849	11.9756	12.552	13.9072	12.4233	12.8969	12.35	13.1234	11.665	11.7665
Q15717	ELAVL1	16.9578	16.4576	16.4696	17.9109	17.1151	17.2561	17.9155	16.5224	17.0846	16.7835	17.612	15.9731	16.7968	17.1139	16.8332	17.8298	16.6217	17.2352	16.9631	17.0096	17.3346	17.1665	16.4828	16.7141	17.169	16.8644	16.7387	16.9999	16.8568	16.7502	18.1932	17.2902	17.1127	17.3965	17.2861	17.5913	17.6857	17.2446	17.2553	16.9798	16.9224	17.2007	17.3736	17.0028	17.1617	17.4767	17.4011	17.3173	17.506	17.8634	17.2349	17.0441	16.4988	16.7467	16.7842	17.0695	16.6621	16.3246	15.7626	16.4679
P32519	ELF1	11.1837	15.5729	15.5549	15.3772	17.0648	13.9333	15.9173	12.256	16.0839	12.5809	13.852	11.4853	15.8319	15.708	15.7659	14.2916	12.4104	15.8082	16.1423	15.635	16.929	15.6624	12.6815	16.272	15.9915	12.4428	13.1825	14.8467	12.9054	11.6357	12.5157	15.5357	16.3153	16.204	16.9152	15.8215	15.7481	16.3249	16.4913	15.9546	13.073	11.9901	12.3906	11.9267	12.3702	12.2286	16.2464	16.6928	14.9199	14.0547	12.5415	11.4809	11.965	12.4769	12.8476	12.4811	13.3082	11.8749	13.1092	11.6281
Q92556	ELMO1	15.3936	13.8484	13.9788	13.7288	11.7865	15.4301	15.6669	13.2566	11.7471	15.5811	15.6319	13.1735	12.9546	14.5456	14.634	14.3149	16.8413	15.092	12.4068	12.375	12.5607	14.4598	13.5485	14.2819	13.8733	15.9836	13.7735	13.0859	13.9758	12.4088	15.8605	15.8716	13.6468	14.1803	14.7493	15.7515	13.7938	13.0777	13.4878	14.196	15.8447	14.9059	14.4851	13.6795	13.4081	15.446	12.9127	12.1515	12.833	13.3956	12.1869	12.3896	12.9646	11.5572	12.4463	14.7509	14.3182	14.8724	14.5051	13.778
Q96JJ3	ELMO2	13.9761	13.8619	12.1942	13.3034	11.7736	13.997	15.9017	12.7882	13.3533	13.6217	12.4114	12.6468	12.6612	11.6502	12.9987	12.1673	16.5856	12.4073	11.6516	12.3535	12.3584	11.6993	12.5644	12.2849	12.325	12.1925	13.7387	12.3823	12.2998	12.5651	12.9132	14.4629	14.1246	13.9393	11.7128	14.3781	14.2525	14.1504	13.7098	13.9163	12.816	13.5793	13.3435	13.8385	12.5366	12.3047	13.6691	12.7424	13.4875	12.8789	14.1771	12.1009	11.4037	11.9412	12.7027	12.0061	14.1554	12.2326	11.7115	12.685
Q96BJ8	ELMO3	11.9807	14.9613	14.6379	14.7085	14.723	12.2939	14.0291	14.4085	15.159	13.4748	13.6499	14.2674	12.5568	14.2921	14.1636	13.3203	12.2014	14.4458	14.5064	15.0748	14.4637	14.4188	14.793	14.7254	14.5433	14.078	14.611	14.5822	14.3769	14.4855	13.8567	13.7279	14.2045	14.3134	14.1732	14.204	14.1026	14.1563	14.3724	14.2442	12.6651	13.6451	14.0664	14.5339	14.6589	13.1925	14.1545	14.9767	13.4795	14.955	15.0604	15.0625	14.6503	14.9637	14.8364	13.5086	14.7506	13.9657	13.0564	14.83
Q8IZ81	ELMOD2	15.7481	15.2807	15.3128	15.4544	15.6705	15.2599	14.0598	14.8517	14.9416	15.1809	15.6608	15.1068	14.3409	14.8046	14.9647	14.0788	11.7569	14.9779	15.1497	15.0062	15.1357	15.3681	16.0153	15.5465	15.4905	15.0313	15.3936	14.9702	15.1534	14.9498	12.3377	14.0598	14.5982	14.2784	15.3149	13.7925	15.332	15.2849	14.9166	15.2197	11.6836	14.2373	14.9474	15.2446	15.4008	15.5237	15.7161	15.3241	15.6898	15.6505	15.4848	15.4331	15.0219	15.9522	16.1079	14.3607	15.8259	15.8733	15.7793	15.4928
Q15370	ELOB	17.2066	16.8953	17.4214	17.0156	17.2674	16.2773	16.0834	16.7928	16.8418	16.5551	16.9082	16.8621	16.5813	16.4716	17.1082	16.2522	15.1015	16.5236	16.9653	16.7221	17.2356	16.8499	16.9565	16.8096	16.8031	16.4919	16.7721	16.405	16.5438	15.7045	16.0389	15.7498	16.2234	15.8731	15.8568	16.2813	16.6461	16.4705	16.0286	16.5819	15.4807	16.4285	16.3144	16.3824	16.0643	16.7594	16.4202	17.273	17.6127	17.1527	16.8587	16.3885	16.536	16.7884	16.9685	15.0873	16.7571	16.9501	16.6011	16.4722
Q15369	ELOC	15.0235	17.2967	17.3103	17.339	16.5705	15.869	17.0575	16.9113	16.8523	17.0987	16.832	16.6231	16.2579	16.8461	17.1594	17.4348	18.0644	17.1933	17.0578	16.9152	16.4944	16.6548	15.7592	17.3051	17.0887	17.9094	15.1328	17.1191	16.8479	17.058	17.4656	17.4619	16.8545	11.8995	13.0663	17.2239	13.8543	14.6204	13.152	12.7761	17.4986	17.3044	15.3318	16.3223	16.664	12.2881	16.6676	13.05	16.4533	16.6657	16.6558	16.665	16.9522	16.7398	17.2016	12.9228	17.3638	17.6771	16.7927	15.7785
Q9BW60	ELOVL1	14.477	14.5556	14.2371	15.5843	15.9056	14.0478	13.2329	14.8167	15.2052	13.8716	14.8471	15.7313	14.8118	15.0417	14.8271	13.7842	13.519	14.7164	14.8415	15.4515	14.4635	14.1741	15.3083	14.9017	15.5168	14.5531	14.7743	15.0652	15.4687	15.5749	12.8619	13.9786	14.5684	14.8839	15.5309	14.6561	14.3179	14.9803	15.2346	15.6096	13.9158	14.4934	15.4121	15.7249	15.4412	14.6057	14.7946	14.7514	15.4295	15.5066	15.8484	15.7068	15.195	16.5643	16.4095	14.3058	14.6238	14.3361	15.1549	16.0599
O95163	ELP1	12.2547	13.846	13.0158	12.2217	16.7251	13.4595	12.4206	13.9613	12.3744	14.9697	12.6477	13.1808	12.2908	12.8486	13.0097	12.3068	13.8503	15.0761	11.8527	13.2489	16.4375	13.4601	12.9418	15.2471	16.5232	10.7211	12.5991	15.3176	12.282	12.6203	13.8302	13.0305	11.3863	12.4164	12.4184	12.7775	14.1376	12.6101	13.6363	13.7014	12.5252	11.851	11.435	11.9642	13.2062	12.5409	12.5742	12.541	11.8041	13.1215	14.1271	14.5308	14.3643	13.9253	13.7709	13.2965	17.0578	13.4289	14.155	12.6497
Q9H9T3	ELP3	13.0221	14.0593	11.9301	12.2801	14.7379	10.9085	13.5041	12.3271	12.6894	13.3034	12.9608	12.9476	13.1307	13.654	13.8532	11.6486	12.2686	12.2822	12.5954	12.5509	13.7173	12.0259	12.5484	12.3997	13.5952	12.0515	13.0587	12.0609	13.3754	13.6288	12.9127	12.0616	13.648	13.6823	13.7741	14.8236	13.6388	11.5528	13.7992	13.9095	14.4419	12.4629	13.4459	13.6676	13.2037	14.2186	13.9957	12.5897	12.0998	14.0762	13.7817	12.6319	11.8584	13.2442	14.0105	12.0427	13.0275	13.1653	13.5815	12.7098
Q8TE02	ELP5	16.4567	14.1979	12.8622	13.471	13.7119	12.3903	12.2867	11.7018	17.0832	16.4098	17.3537	17.3493	17.3413	17.1493	17.7828	10.868	11.7591	16.1636	17.0853	17.0986	17.5142	17.245	17.421	17.4939	17.6835	13.468	17.7127	17.0167	13.8838	13.0317	12.5565	12.3236	13.9369	13.7394	12.4994	12.5441	12.0117	13.2412	11.7611	11.7676	13.7028	12.7434	13.5602	12.8034	13.9834	13.7181	12.3812	13.787	13.8231	13.0416	13.4775	11.8201	11.3453	13.1371	12.5998	12.8412	12.158	12.4651	12.2558	12.1537
Q8N766	EMC1	15.7675	16.409	16.2301	13.0978	13.9717	16.008	15.4465	15.2629	14.6683	16.2101	16.0729	15.2454	14.4407	16.188	15.3324	16.4907	16.8382	16.8633	15.1727	15.1167	15.118	14.9632	14.7867	13.7101	13.8093	17.1456	13.6497	15.6531	14.6892	15.5467	16.8327	17.0844	16.1987	16.3894	16.2301	16.9123	14.105	14.8674	15.512	15.0679	16.6354	16.1441	14.8322	15.0755	16.1092	14.7597	14.4005	14.086	14.7062	15.5041	16.1001	15.3765	15.9292	15.3868	15.9524	16.304	16.7164	16.913	15.7207	15.8424
Q5UCC4	EMC10	13.4325	15.2066	15.5835	13.923	13.9294	14.9912	16.8711	15.342	15.5588	16.0306	15.6633	15.0916	15.3701	15.7468	15.7007	16.7117	16.7592	16.2695	15.649	15.2249	15.5194	15.5537	13.3983	15.8069	14.8491	16.8924	15.3989	15.7531	14.8028	15.0903	16.7344	16.3195	15.4097	15.0383	14.6856	15.7287	13.6677	13.0727	14.9806	13.73	17.1043	16.0781	14.271	14.645	15.4632	13.2425	14.3374	14.7253	11.2079	14.5482	14.6404	15.5428	15.5813	15.0787	15.4011	16.2253	15.4496	15.5473	14.9782	15.8748
Q15006	EMC2	15.156	15.2172	15.2701	15.484	15.4557	14.8253	14.2356	15.1872	14.9326	15.1559	14.8655	15.2493	14.7586	15.3612	14.9493	14.9537	14.0296	15.4684	15.1107	14.9615	15.0458	15.1116	14.6899	14.8682	14.7712	15.6931	14.9951	15.2485	14.9092	15.2091	13.8377	13.8274	14.4946	14.5619	13.928	14.7015	15.3218	15.4872	15.1274	15.4458	13.4057	15.0604	15.0604	14.8724	14.7561	14.7853	14.5914	14.8978	14.8924	14.8017	14.8284	14.7712	14.3115	14.9072	14.2392	12.6196	14.7382	13.9254	14.1685	14.7333
Q9P0I2	EMC3	14.5871	15.0106	15.3866	13.785	14.9048	14.5578	14.8969	15.312	15.5642	15.4361	15.4105	14.8133	15.2959	15.6381	15.4104	15.4332	15.4409	15.8994	15.369	15.4671	15.3019	15.3426	13.6732	15.4559	15.2783	16.0908	15.0273	15.693	15.5464	15.7106	15.7391	15.9859	15.1822	15.304	15.3885	15.6548	14.7379	14.266	15.0685	14.5381	16.0175	15.4885	15.1473	15.329	15.3934	13.9105	15.1879	15.0176	14.7104	14.4682	14.1398	14.894	15.0072	15.0453	14.7047	15.5034	14.8411	14.8586	14.5608	14.8873
Q9NPA0	EMC7	15.1373	14.6896	15.049	15.3646	15.1971	14.8748	13.0117	15.0231	15.0029	14.6577	14.7892	14.6214	14.7101	14.6352	14.9834	10.3946	13.5566	14.6791	15.1988	15.0378	15.1717	14.6835	14.8219	15.1035	14.904	14.0527	15.1713	14.7867	14.2126	14.891	13.9079	14.4039	14.743	14.7269	15.1481	14.8272	15.4638	15.2974	15.2785	15.4989	11.9164	14.177	11.3665	15.3359	14.1084	15.5697	15.156	15.4106	15.3036	15.4929	15.1622	14.6987	12.1273	14.9259	15.1515	13.8699	14.2052	13.5063	14.319	14.7732
P50402	EMD	17.6026	17.3055	17.2456	17.5478	17.2423	17.5077	18.0765	16.609	16.7031	17.055	17.1456	15.7669	15.7071	16.643	16.5843	17.2531	16.0228	16.8771	16.9166	16.4754	16.9856	16.2862	16.5632	15.7268	17.381	16.7399	16.4631	15.4987	16.0916	15.8134	15.5222	14.006	14.3425	14.0763	14.7989	15.5353	17.3346	16.2546	16.6098	16.5163	15.4728	15.2906	15.7247	15.4605	15.0086	17.7523	15.9529	16.4116	15.8672	16.6044	17.4767	16.007	15.5776	16.3969	16.305	17.4547	17.5287	17.0995	17.076	16.7664
Q92979	EMG1	12.6662	13.4119	12.9652	14.0571	13.8773	14.2522	13.8341	13.292	11.8377	13.8597	14.8282	12.3903	13.0691	11.3865	14.3299	12.6708	12.4445	14.5953	12.1744	12.8698	14.0142	12.0173	13.2945	11.8105	12.1457	12.9627	14.5947	14.0671	13.8923	13.9526	13.52	13.5057	13.6554	13.7153	13.2481	14.6593	14.0933	13.8868	14.4381	14.2554	11.8125	13.2627	14.0823	14.0372	13.6287	12.6339	13.7104	13.0284	11.7951	13.9799	14.048	14.6872	12.2177	13.3779	13.1768	12.3907	13.4957	14.0052	12.6628	13.7136
Q9Y6C2	EMILIN1	19.1152	19.433	19.8121	19.4449	19.2052	20.2966	20.3141	19.5601	19.7367	20.2463	19.4284	19.427	19.6686	19.6739	19.9087	19.9481	19.879	19.5116	19.1872	19.1261	19.5639	19.5901	19.0671	19.4522	19.0952	19.4268	19.0323	18.6779	19.1295	19.2956	20.2878	20.0562	19.6981	19.6882	19.4897	19.1874	18.9802	19.423	19.3905	19.3411	19.8325	19.8586	19.2013	19.5513	19.3858	19.3453	18.9021	19.2535	18.5342	19.3756	19.3391	19.665	19.9663	19.1377	19.1908	20.7018	20.401	20.6888	20.308	20.0499
Q9BXX0	EMILIN2	15.3526	15.0463	14.506	14.9279	14.5933	18.1421	16.9554	14.6298	13.4082	17.0997	15.823	13.8351	14.9973	12.5593	15.4459	16.3321	16.8594	14.2691	12.4831	15.1928	16.198	15.4447	13.4812	12.5961	14.3405	15.952	13.0017	13.9374	14.1763	15.1915	16.4924	16.9601	13.2753	14.6304	13.4493	14.8832	11.8873	12.636	12.0216	12.7549	17.9274	16.5769	12.5983	12.7971	14.4794	13.1762	12.7142	12.4732	12.8113	12.8962	12.4846	15.105	16.3501	12.7728	13.1213	17.1609	15.6793	16.765	14.886	14.0303
O00423	EML1	14.1669	12.4988	12.8611	11.3804	12.8092	15.1025	12.5816	12.0372	14.1252	13.8657	13.9108	12.7484	12.7617	13.3057	11.8789	12.5804	12.8872	12.9372	13.4242	12.8931	14.0417	13.4174	12.8254	12.4683	11.3506	14.1959	11.8781	13.0848	13.4661	12.719	13.3602	15.5642	14.353	14.1237	15.0674	13.9017	13.5042	12.4667	12.9365	13.2439	13.7602	14.0619	13.2574	12.6758	13.2503	14.3939	12.9747	14.8155	13.0933	13.1477	14.3546	12.9772	13.3578	13.4159	12.9099	14.9159	12.3998	13.9889	13.5986	12.4259
Q32P44	EML3	13.9789	13.7175	11.5326	11.2869	13.8842	11.3614	16.1126	13.1166	13.2105	14.5767	13.8211	12.1532	13.9737	13.8608	14.4133	15.1812	15.2509	15.1224	13.6772	13.3752	14.2056	14.0066	11.5497	13.9502	13.6131	14.0436	13.733	13.4176	13.3169	13.4135	15.5913	15.3913	12.2217	13.2652	11.9326	15.1688	13.5534	12.1022	11.7572	13.0365	14.9193	14.9376	13.4161	12.6883	14.4904	12.5516	11.5575	12.1466	11.184	13.8001	12.7429	13.099	13.9184	11.2715	12.9108	14.7962	11.8871	12.136	13.0367	13.4396
Q9HC35	EML4	17.9075	18.953	18.2029	19.6419	19.5554	17.7633	18.2262	18.1248	18.3747	18.3147	18.5392	17.5025	17.4868	18.3991	18.483	18.0199	17.9574	18.556	18.7198	18.6859	18.0172	18.8115	19.2948	18.3229	19.0339	18.8384	17.6898	18.1825	17.9497	18.188	17.2188	17.8027	18.8458	18.6541	18.4538	19.163	17.4261	18.1167	18.1271	18.4975	19.12	18.2037	18.162	18.5744	19.0766	16.6053	18.463	18.3162	17.8442	18.1048	19.0447	19.3634	18.9291	19.5491	19.789	18.4533	18.8396	18.94	19.1081	19.4836
Q6ZMW3	EML6	11.2053	14.0735	12.1076	13.1369	13.0551	13.455	11.2552	12.5085	11.9364	14.0927	12.4622	12.1534	12.2098	12.5352	14.4358	11.8045	12.6994	13.0159	11.4673	12.7483	13.3866	13.2527	11.4313	13.2856	12.4355	12.7262	12.7285	12.303	12.0071	13.1639	12.6925	13.7408	10.3	11.5037	12.9715	12.6522	14.4291	16.066	14.3037	16.1394	11.8316	13.1437	14.2008	16.2639	14.8791	13.79	14.6904	13.5814	13.4556	16.2806	14.3776	11.7909	12.4986	14.0322	13.2439	12.8543	12.9111	14.3293	13.389	14.7836
Q8N8S7	ENAH	16.8008	15.6529	15.6871	15.5386	15.9453	16.0091	16.8397	12.6839	14.398	16.526	15.713	14.905	14.9519	14.6527	15.4461	15.5588	15.104	15.2893	15.3343	15.1775	15.1947	11.4552	15.087	14.5201	14.4965	15.4681	15.574	14.582	14.5899	13.3868	14.8978	14.4783	12.5472	12.9459	15.0681	12.8564	15.7278	14.7378	14.374	12.4713	14.951	14.4026	14.788	13.9273	11.861	16.4519	11.9018	15.0831	13.2458	15.1276	15.2446	13.7336	13.1034	13.0816	13.3548	13.0479	14.0453	12.8531	15.124	13.6537
O94919	ENDOD1	15.5877	16.1358	15.9702	17.6833	16.7634	16.7691	14.8955	16.6372	16.619	15.86	16.0051	16.6657	16.7357	16.0357	15.8911	16.0133	11.2702	15.6586	16.7503	16.9004	16.2039	15.914	16.9916	17.0094	16.7798	14.6275	17.3062	17.2374	16.9425	16.9465	15.8267	16.6043	17.089	17.097	16.7597	16.2972	17.1819	16.9041	16.8953	16.3888	15.4543	16.9564	16.4324	16.9856	16.793	14.4282	17.0539	16.9884	17.0832	16.7573	16.5634	16.7252	16.6006	17.0508	16.7325	16.4959	15.8215	15.4402	16.2435	16.6855
Q14249	ENDOG	12.549	12.957	14.1598	15.4973	12.1108	13.4955	13.427	12.993	14.2071	13.7152	15.0286	12.1485	11.3199	11.4407	15.5994	12.3702	13.4344	13.0091	13.2497	12.9581	13.0986	14.4941	14.286	12.3318	11.3781	12.842	14.1172	13.0321	15.3531	15.344	13.9808	14.3995	12.9214	12.5195	15.6358	12.3445	15.4602	12.5911	12.3486	13.7983	13.4915	16.1567	16.1582	13.216	16.329	13.1086	11.8821	15.9596	13.1092	12.3113	15.0571	15.9624	15.3148	15.2321	16.4298	12.1306	13.4979	13.172	13.5531	15.9493
P06733	ENO1	21.3246	20.9177	21.2029	20.5714	20.6741	20.7176	20.5569	21.0057	21.0198	21.0074	20.8581	20.9793	21.2812	21.2842	21.29	20.4363	20.3276	20.9151	21.0495	20.9776	21.3379	21.2111	20.7661	21.2499	21.102	20.6253	20.7141	21.3187	20.8566	20.8028	20.9557	21.0578	21.2444	21.2904	21.007	21.0683	20.7327	20.8617	20.8836	20.5196	20.0431	21.2206	21.1162	20.8541	21.1213	19.6867	21.0094	21.0019	20.7874	20.8109	20.7476	20.7758	20.9607	20.6775	20.7275	20.2782	20.8814	20.6505	21.0454	21.0096
P09104	ENO2	15.7108	13.2453	11.7832	15.638	15.4984	16.4249	14.7308	15.3802	15.5583	15.426	15.4787	15.6638	15.9708	15.4853	15.887	15.6164	12.794	15.5853	15.2464	15.1686	15.8022	15.8093	15.7191	15.1278	15.4502	14.9237	15.7923	15.3707	15.6761	15.2021	15.505	15.3097	14.6858	14.913	14.2692	15.623	15.791	15.9439	15.8649	15.8713	12.417	15.0934	14.9284	14.9762	14.1943	15.6998	15.713	15.9211	15.7736	15.4829	15.9134	15.8935	15.9183	15.6753	15.9098	14.7161	16.5022	16.4079	16.1792	15.6005
Q9UHY7	ENOPH1	15.8831	16.3263	16.0944	16.2458	16.7141	15.9427	15.4651	16.3918	16.6978	16.2817	16.2717	16.7046	16.3222	16.0881	16.2446	14.4974	12.4247	15.9435	16.2155	16.2306	16.475	16.3794	16.9377	16.5126	16.5033	15.5088	16.4734	16.2191	16.4171	16.1188	15.5056	15.7422	15.9124	15.5824	16.1891	16.3545	16.513	16.2861	16.1376	16.5108	14.89	15.9239	16.3135	16.4271	16.1022	16.5456	16.6527	16.4555	16.7295	16.6587	16.8042	16.4881	16.3545	16.5729	16.7989	14.1783	16.4881	16.2472	16.8582	16.4698
Q7L5Y1	ENOSF1	13.9716	15.4096	15.1014	14.9262	15.532	13.2387	12.9223	13.0572	13.863	13.4335	13.1712	14.5398	12.4785	13.955	13.881	12.3759	13.0832	13.5387	13.7914	14.2639	14.7356	14.6949	15.1072	14.9573	15.0197	12.5413	14.0443	14.6996	15.0051	15.1459	11.8272	14.7199	15.5326	15.1275	15.3026	14.9329	13.9176	13.1427	14.9164	14.4394	12.1746	13.8983	14.6327	14.0758	14.801	13.4704	11.4793	12.775	13.4972	13.5738	15.1802	13.1753	15.6661	15.2848	15.665	12.4637	14.5039	13.4276	14.1423	15.0732
P22413	ENPP1	12.7228	12.1146	12.2507	15.6559	14.7719	12.4458	14.816	13.867	12.6718	12.9925	13.171	12.8635	11.9863	12.6046	12.3106	12.6564	13.4685	11.1331	14.3004	13.8243	13.4185	13.918	13.9398	13.425	12.3564	12.3383	12.1856	12.5862	11.9274	14.5128	14.5419	11.3854	13.2902	12.0919	12.6401	12.3521	13.906	13.6397	13.4497	12.5436	12.7784	12.1007	13.2026	11.991	14.1219	13.1015	13.5639	13.3314	12.2123	13.0074	13.2675	13.2542	13.4494	12.7239	14.4895	13.5117	12.808	11.5384	11.0108	12.7173
Q6UWR7	ENPP6	13.0537	12.6935	12.3499	14.8211	14.8708	13.1637	11.4673	10.3336	14.5513	12.7575	13.5236	14.1827	12.7165	13.7052	12.5843	11.9233	13.1059	11.6647	11.6138	12.0334	12.2416	11.737	13.9259	13.839	12.0654	11.8591	12.8487	12.1683	13.1827	13.7494	12.9747	13.5884	13.3012	10.7305	12.9529	13.3825	14.0028	14.5787	14.3639	14.7311	12.8764	11.922	13.8763	14.8235	13.9784	13.5207	13.1699	12.8188	13.3115	13.3805	14.7827	13.8736	14.3788	13.8086	14.2964	13.8921	11.591	14.0646	12.2941	11.954
Q6UWV6	ENPP7	12.8622	14.3026	14.2201	14.1182	14.1728	11.8761	13.6209	14.5521	13.5483	12.8382	13.0886	14.3054	12.3505	13.7721	12.5758	12.6407	14.2146	13.663	14.1401	14.6715	14.3581	14.1532	13.9367	14.7472	14.4219	12.0952	14.5106	14.8599	12.3102	14.0961	14.3217	13.273	11.8936	13.2278	14.3477	14.4844	14.5595	14.8085	14.2138	14.0232	14.6862	13.9176	14.4561	13.9239	14.2647	13.2043	14.0731	14.3754	14.5987	14.1937	13.7945	14.6683	13.9538	10.9858	14.557	12.4729	14.7522	14.557	14.971	14.8337
P49961	ENTPD1	20.3688	18.9119	19.37	18.5156	18.3423	20.3958	19.3055	17.634	17.7751	20.2689	19.2131	18.6594	18.8397	19.0748	19.1586	19.3959	18.5381	18.805	18.6041	17.8717	18.2839	19.2509	18.7488	17.9146	17.1187	19.3272	18.621	16.3885	18.1367	18.1043	19.6464	19.761	19.052	19.233	18.8698	18.8222	19.3178	19.0575	18.7995	18.7355	19.4153	19.1846	19.2242	19.0487	18.9773	19.8335	19.3558	19.4367	19.4284	18.6171	15.88	17.8586	18.4234	18.4973	17.4096	19.2599	18.6676	19.9027	18.34	18.9343
O75356	ENTPD5	12.3458	16.4508	16.6461	18.3687	18.5006	13.1003	11.2923	17.5937	17.8221	14.4802	15.7142	17.6421	17.307	16.2985	16.2675	13.4277	12.8145	14.8615	17.8307	18.2593	16.0274	15.9005	17.4502	17.9172	17.9754	14.2088	17.7953	17.8134	18.0218	18.2859	14.8421	16.0472	17.6712	17.6602	18.0912	16.0206	17.875	17.891	17.6997	18.0208	12.4946	16.6887	17.6882	18.4617	18.7543	17.0546	17.7669	18.1364	18.3417	18.1796	16.5345	17.2834	16.9069	17.8774	18.2321	12.1994	15.9583	15.241	16.2184	17.6143
P11171	EPB41	15.2175	15.072	14.5993	16.4995	16.3265	13.8787	14.7611	13.5504	14.2619	14.4707	13.2545	11.6729	14.8119	14.0596	13.4634	13.9381	16.0576	15.2155	15.5411	14.4275	15.2432	14.7238	14.6365	14.9396	15.7185	14.7253	14.8681	14.169	14.6626	14.7089	13.3884	12.6231	15.047	15.1828	15.5149	14.6669	15.26	15.0389	15.9253	15.5638	14.841	14.9507	14.9635	14.8359	15.0755	15.1934	15.8347	15.1133	15.7538	13.4123	14.444	14.5712	15.1566	14.5124	13.9826	14.306	14.0981	11.7384	12.8648	14.7773
O43491	EPB41L2	16.8606	17.9883	17.3892	17.745	17.9025	18.4101	17.449	17.9384	17.8226	17.7536	17.5415	17.3342	17.6019	17.5017	17.2472	17.3763	17.3356	17.5197	17.4134	17.5284	17.5069	17.316	17.5354	17.0973	17.2952	17.1265	17.6598	17.6653	17.7495	17.7419	18.0497	18.4752	17.9765	18.0703	18.1542	17.8394	18.0224	17.5457	17.7656	18.0754	17.4474	17.8159	17.6952	17.7007	17.7786	18.3427	17.729	17.5588	17.7008	18.1077	17.551	17.4638	17.8045	17.5768	17.7485	17.821	17.5603	17.7421	17.7568	17.8384
Q9H329	EPB41L4B	13.0328	14.3085	14.7001	14.7617	14.6374	13.3482	13.5064	13.4189	14.323	12.1049	11.9306	14.1735	12.2898	13.0982	12.7804	12.0329	11.5202	12.6486	13.7413	14.012	12.6088	12.1553	13.2925	14.5865	11.8081	13.5337	14.505	11.8262	14.3263	14.1864	12.0379	12.5817	13.8432	13.7065	14.441	13.2351	14.0425	14.4388	14.1361	14.3535	12.7654	13.1999	13.5332	14.7921	14.543	13.2531	13.8418	14.1007	14.2242	14.1698	13.9871	14.0876	13.882	14.9796	15.0117	12.8599	12.2313	12.8453	13.6582	14.1629
Q9HCM4	EPB41L5	11.4454	12.4066	12.2978	16.4379	15.8235	12.254	13.7102	14.7457	14.7744	13.6344	12.3961	15.1581	13.2787	12.1052	11.686	13.2494	12.5844	13.433	14.7394	14.7544	13.2145	12.4765	14.6008	13.4381	14.2039	10.8301	15.0534	13.3873	12.476	14.9529	11.9381	14.163	14.0214	13.6718	15.2658	13.7569	14.0628	15.1519	15.062	15.6889	13.3579	12.7775	14.7971	15.4218	15.3652	14.5865	14.7499	14.928	15.5232	15.4954	15.1671	15.3086	15.1053	15.139	15.9635	13.1543	13.7418	12.7834	14.4725	15.7409
P16452	EPB42	12.7447	12.0201	12.6728	11.8082	13.0868	12.9162	12.5915	11.7015	12.8845	14.1859	12.8089	12.3155	15.5801	11.7863	13.0665	12.1802	11.4225	13.0058	16.0997	11.2086	11.8534	13.2362	15.4408	12.2452	15.4992	14.8233	12.4188	13.0468	15.5169	13.3038	14.0586	14.2957	15.5777	15.9996	14.8177	12.5428	13.0765	11.3937	17.5456	15.7362	12.6525	14.6798	14.7423	16.2957	14.8911	12.1902	15.3995	12.1465	14.1704	13.1181	13.4972	11.7733	17.1622	13.1364	14.1829	12.5821	14.4629	14.8078	14.5525	14.2588
P16422	EPCAM	14.7586	17.7357	17.2039	18.3332	18.0703	15.432	13.4765	17.1505	17.3841	16.401	17.58	17.5775	17.178	16.7224	17.0276	17.66	12.2938	17.5913	17.9135	17.9955	17.2512	17.0917	17.4767	18.1879	17.5481	18.5489	17.5468	18.2979	18.0535	17.7636	17.8228	17.1411	17.9465	18.0169	18.4118	17.541	17.8485	17.9094	17.3095	17.6125	18.0537	17.6654	17.9313	18.1735	18.2239	16.9794	18.6321	18.4901	18.4795	18.3444	17.5177	18.0856	17.4732	17.959	18.271	16.832	17.6031	16.976	16.6102	18.0721
P29323	EPHB2	12.6882	11.7646	13.4198	13.6311	12.2879	13.3264	11.919	12.4483	13.1015	11.2966	13.8055	12.4597	12.1038	12.4279	13.5985	15.6122	13.6163	12.3173	12.7955	12.5473	13.1869	13.3549	12.0062	13.8442	12.6923	13.6836	15.1687	15.1011	14.2308	15.253	13.9064	15.1933	15.1274	15.3691	15.0766	15.7495	13.4577	14.7184	15.2335	12.9709	13.6932	15.668	13.9966	14.9274	14.9272	12.8563	13.1364	13.9695	12.6425	13.6278	11.9641	14.194	14.6547	12.7353	14.4601	12.373	14.3714	12.3564	15.4292	12.6487
P07099	EPHX1	17.0986	16.6327	16.8391	17.3361	17.1822	17.2107	16.7382	17.7622	17.4143	17.1042	16.6976	17.1475	17.2175	17.007	16.7195	16.9409	16.3907	16.5193	16.9443	17.0269	16.8125	17.2436	17.2702	17.3666	17.0055	17.0277	17.1723	16.7297	17.1848	17.287	16.859	17.3263	17.1967	17.1904	17.4349	16.9513	17.354	17.5027	17.594	17.5642	17.0974	16.8549	17.0509	17.6745	17.1106	18.1998	17.1485	17.1775	16.9569	17.0985	16.9642	17.2161	17.4876	17.7869	17.2838	16.6716	17.3336	16.9791	17.8115	17.5474
P34913	EPHX2	12.1968	16.6689	16.7475	18.5797	18.3118	15.9806	12.3585	17.9255	18.2969	15.0834	15.8987	17.5061	17.171	16.2568	16.386	14.8286	10.4705	15.9873	17.9108	17.9977	16.0079	16.7322	17.6829	17.4538	17.3852	16.4885	18.2775	17.7566	18.2692	18.1005	15.8387	16.4694	17.8276	17.8611	17.9752	17.3415	18.1751	18.1478	17.989	18.1036	16.5722	17.6121	18.16	18.7122	18.7659	17.5288	17.9312	18.0983	18.5917	18.2358	17.0867	17.7563	17.6622	18.0584	18.0995	13.1101	16.7317	14.3137	16.9137	17.5935
Q9Y6I3	EPN1	13.4426	14.9197	14.5632	13.989	14.1394	13.8242	15.7443	13.1898	14.1748	13.0043	12.4757	14.1314	12.8781	13.7486	13.999	12.9443	13.0564	14.0711	14.0826	13.9932	14.1285	12.736	13.5079	14.1288	13.2269	12.8497	13.9252	13.6025	13.9089	12.3688	12.339	13.3231	13.1527	12.2452	14.6051	14.1784	12.3073	12.8275	12.3951	12.1319	13.1435	11.5986	14.2216	12.4558	12.9247	11.6959	14.5742	13.8626	13.3618	12.9012	14.5297	14.0583	14.2608	12.9379	13.1653	15.4904	14.4515	15.0955	14.3931	14.7737
P58107	EPPK1	10.451	19.3071	19.0022	19.6713	19.505	17.5925	14.2843	20.1111	19.9566	18.7368	18.309	18.9607	19.4218	19.1624	19.141	18.0334	12.1068	18.8861	19.2638	19.4275	18.6875	17.7033	18.3416	18.8466	19.0352	18.816	19.3565	19.5275	19.7785	19.8114	18.774	18.3008	18.7986	19.1138	19.0674	18.8353	19.2609	19.4624	19.4825	19.4	18.3279	19.2057	18.9412	19.4582	19.2063	16.0435	18.991	19.217	19.3717	19.232	19.1984	19.05	18.6384	19.3822	19.4192	16.1713	18.4095	17.9909	18.2894	19.0674
P07814	EPRS1	17.1655	17.6483	17.6829	17.5951	17.6133	17.047	16.5581	17.3485	17.3765	17.3435	17.2744	17.3176	17.1367	17.3987	17.3425	17.3319	16.9654	17.6095	17.5094	17.6188	17.4449	17.2742	17.5347	17.4049	17.4629	17.5513	17.4645	17.4875	17.3432	17.4139	17.511	17.4719	17.3806	17.5889	17.615	17.5097	17.436	17.4727	17.4338	17.4509	16.7511	17.2936	17.5279	17.6066	17.6044	17.34	17.5997	17.5772	17.6929	17.7726	17.6544	17.4093	17.3105	17.5403	17.6932	17.4047	17.4492	17.4186	17.2905	17.4968
P42566	EPS15	16.8384	16.6168	16.9717	17.7304	17.4774	16.6244	17.3969	16.3771	17.3128	16.2806	16.736	17.2309	17.0374	16.3058	16.9503	17.1969	17.7721	16.5675	16.6758	16.9185	17.1559	16.7068	17.3097	16.8507	17.1141	17.8861	17.377	16.395	16.9488	16.5725	15.8225	16.527	16.1256	16.2786	16.2933	16.4084	17.6109	17.4272	16.9168	17.0931	18.3771	16.6795	17.0555	17.0967	16.5816	17.5459	17.4168	17.449	17.3905	17.2073	16.876	16.6537	16.1486	16.5683	16.5391	17.3696	16.2967	16.3217	16.2157	16.6374
Q9UBC2	EPS15L1	14.3923	16.9111	16.5468	17.141	16.5591	16.327	15.3352	16.1487	15.8488	16.3827	16.1767	15.5739	16.1806	16.0834	16.4632	15.2715	14.9188	15.7325	15.873	16.553	15.6716	15.8219	16.0506	15.3183	16.1653	15.2031	15.9449	16.2349	16.1561	16.1213	17.4523	17.1493	16.1039	15.7346	15.991	16.8764	16.0445	16.4458	15.7554	16.1961	15.6628	16.4754	15.8606	16.0225	14.5882	16.4406	15.7395	16.9656	16.5981	16.1788	12.1595	16.0488	15.5367	15.5406	15.3562	12.5126	16.5057	16.3217	15.753	16.0013
Q12929	EPS8	14.0556	13.1488	13.4327	16.5821	15.6456	11.8609	14.3851	14.935	13.7693	14.2219	12.4561	11.7825	13.0038	11.9928	13.1166	13.7012	13.0151	14.3602	13.2849	14.1266	13.4466	11.4512	15.3324	15.4867	14.4309	13.7001	14.2369	15.8828	15.2258	14.3969	13.7969	13.1605	15.0727	14.5758	15.7162	12.0591	16.2222	15.9426	15.1277	13.8879	12.0436	13.1402	14.617	15.6115	15.5026	14.8797	15.5539	15.9834	16.1571	15.8212	12.0185	14.4785	13.1865	15.9463	15.5523	12.2371	11.9543	13.5254	14.8782	14.8006
Q8TE68	EPS8L1	12.4763	17.2761	17.1952	14.2932	14.6989	12.5035	12.9401	14.7805	13.8876	13.554	14.0934	14.4336	13.765	13.674	13.3884	13.2287	12.0177	13.7911	14.2582	14.458	13.7058	10.7447	13.0579	13.9146	13.727	14.7616	14.7668	14.2374	13.9592	13.6888	14.3342	13.9725	14.8743	14.4048	14.9664	14.354	15.0888	14.5277	14.3595	14.1588	13.8431	13.9687	13.4985	13.389	12.7284	12.0237	14.5001	14.2979	14.8706	14.9396	15.7625	13.6994	13.6643	14.8282	15.2467	13.1988	15.7653	11.8017	13.4791	14.3284
Q9H6S3	EPS8L2	9.95337	16.549	16.2496	17.0053	16.8832	12.8716	12.0214	16.2622	16.132	14.7628	13.7461	15.8634	15.7028	15.5633	15.3706	14.5999	11.9259	15.5463	16.8039	16.6441	15.4542	14.6811	16.3624	16.5161	16.063	14.7455	15.9998	16.1685	16.447	16.4675	15.0255	15.5861	16.8277	16.687	16.9281	15.5195	16.6818	16.5536	16.3834	16.3855	13.7493	15.9687	16.2171	16.5664	16.6153	14.4585	16.7363	16.6153	16.9379	16.5541	16.3069	15.5707	14.8491	15.9091	16.2235	12.9347	15.6442	14.7827	15.2784	16.5186
Q8TE67	EPS8L3	15.0994	12.7035	14.7161	16.5038	16.2466	12.92	11.7717	14.5703	15.1054	12.5929	14.2026	12.0449	12.0756	14.2864	13.0848	15.1339	13.236	15.3608	13.773	13.6919	12.679	12.1877	12.8543	14.9662	13.8113	13.8517	15.6973	15.7187	15.0485	14.7226	16.284	15.6867	15.3398	15.4147	15.8205	13.8616	13.0113	14.9656	14.9122	13.9537	15.3682	16.1028	15.7175	13.5761	14.2715	13.254	15.5579	14.6378	13.7317	16.6889	15.6609	14.371	14.1772	13.1598	15.4696	12.8989	12.4205	12.8143	12.7541	13.8632
P11678	EPX	19.7671	19.8354	20.2708	15.9237	17.9611	22.6515	21.5465	21.0461	21.0588	22.1186	22.1177	22.5264	21.5113	22.8524	22.5641	21.0678	21.7928	21.4477	19.9392	20.1051	20.5294	20.7683	21.2675	20.2218	20.9427	20.8212	18.3555	19.012	19.6094	20.007	21.1448	21.3627	20.4544	20.1722	20.1877	19.0705	17.1818	19.6879	20.4411	20.0743	21.8193	20.6179	20.7995	20.1841	20.4305	20.0962	16.396	16.6249	11.6198	17.4519	19.954	19.2498	20.0262	19.222	19.4373	22.0107	21.4865	21.968	21.3953	19.5971
Q9NZ08	ERAP1	18.1303	18.6589	18.3709	18.1624	18.1935	18.7723	18.111	18.2935	18.3576	18.7701	17.4004	17.717	17.0775	17.6244	17.3273	17.788	17.8193	17.9219	17.1758	17.1147	18.2127	18.0532	18.5308	17.9306	17.9397	18.5773	18.0829	17.994	17.8848	17.9776	17.8473	17.9697	17.5657	17.8119	17.6844	19.2313	18.0118	18.38	18.4538	18.6273	18.3206	18.7472	18.6169	18.6913	18.8527	17.9725	18.3425	18.2011	18.3821	18.4496	18.6994	18.1123	18.4194	18.6454	18.772	18.271	18.8901	18.6381	18.7886	18.8531
Q6P179	ERAP2	14.1004	15.4885	15.0602	14.032	13.8924	12.5035	12.1014	13.8901	12.3646	12.6549	15.8112	15.7554	14.3354	15.9735	15.2096	13.5981	15.2968	14.7244	12.1238	12.1233	13.8493	13.4843	14.8077	11.288	14.0171	14.1026	13.2256	13.695	11.7034	12.2768	15.8309	16.3277	15.8424	15.5456	15.7109	13.7467	12.9892	13.7024	12.8762	12.7145	16.4781	16.1574	15.5933	15.4933	15.4052	11.9739	13.1625	11.9854	12.5911	14.3205	11.6963	10.7674	12.7779	12.1083	14.476	13.358	10.7645	13.4361	12.265	13.5271
P04626	ERBB2	13.1289	11.6037	15.4601	16.1342	16.3042	14.6945	11.7676	13.0752	15.188	15.1821	15.8798	12.7234	15.4261	15.4653	16.1079	13.0802	13.183	15.2109	15.1446	16.0265	15.4127	12.477	14.8643	15.7493	15.6344	14.6471	15.3444	15.9169	14.5137	15.4174	15.1023	13.6869	15.8271	16.2687	15.7401	12.4732	13.7155	13.2166	15.7862	14.1388	13.1965	16.0474	15.3387	14.6873	16.0402	13.1269	14.023	15.8911	15.8221	15	13.512	15.5401	15.5025	15.8775	15.6759	10.6588	15.1763	13.7849	11.4603	14.8678
Q96RT1	ERBIN	12.3696	14.6519	14.604	15.317	15.7953	15.248	12.0504	15.2855	15.2828	14.2081	14.8267	15.8465	15.2233	15.0418	15.2317	11.8488	13.7334	12.3906	15.6222	15.7335	14.946	15.3045	15.0565	15.5478	15.2146	12.3042	15.6447	15.3796	15.3723	15.5339	13.665	12.222	15.1882	14.9919	15.64	14.8371	12.9011	15.8232	15.9753	15.7317	11.6715	14.0086	15.9333	15.7298	15.8474	14.0027	15.2643	12.3204	13.0421	13.3413	13.5589	15.0748	15.18	15.2331	15.5311	13.6325	13.9223	12.2686	15.0752	13.4903
Q8IUD2	ERC1	12.9232	14.9138	12.8918	14.6231	14.2527	15.6242	17.0473	14.5191	14.7487	16.1406	15.5937	13.9494	15.3265	15.0167	15.087	16.9653	15.7102	15.5927	11.8786	13.8417	14.7275	13.6747	13.5072	14.4535	13.1783	16.2771	13.6	14.7379	12.857	13.1807	16.254	15.9448	13.4358	14.004	13.4585	14.5092	15.0754	13.9736	12.5173	13.7058	16.1247	14.7338	14.7446	11.4927	12.8514	14.9089	15.264	14.5848	13.1042	12.39	14.7872	12.8097	13.7602	13.6016	13.7491	16.8818	14.7863	15.5087	12.6309	12.5743
Q969X5	ERGIC1	15.7392	15.5396	15.7303	14.9166	15.7742	15.9948	14.9069	15.9902	16.1208	15.8647	15.9384	16.0431	15.664	16.1266	16.0132	14.9953	12.7965	16.4408	15.6087	15.6669	16.3058	15.8364	16.0717	16.018	16.0045	16.2507	15.7173	15.7403	16.1844	15.9692	16.7581	16.6846	16.3778	15.9543	16.1209	16.7526	16.3338	16.144	16.2709	15.7488	16.6628	15.5503	16.2151	15.2863	16.0946	15.0402	16.2639	15.1329	16.0065	16.0183	16.4013	16.1459	16.4655	16.2224	16.0338	16.9615	16.7324	16.7503	16.2137	16.4841
Q9Y282	ERGIC3	15.0735	11.7449	15.1255	11.9365	15.1694	12.1829	15.5426	12.7	13.5726	14.0185	13.7538	15.2654	11.9628	14.6153	12.7565	15.3993	16.128	15.3187	12.1133	13.8532	14.6323	12.8334	12.7354	11.1985	12.1065	16.2785	13.5272	11.9578	13.7545	13.0491	15.7378	15.0822	12.7897	13.1143	12.45	13.7876	13.136	12.5745	11.7021	12.855	16.7309	12.4334	15.1141	12.7306	13.6089	15.1652	13.0812	13.4852	15.2159	15.4141	14.881	12.9546	12.3868	14.0357	13.7481	16.3868	11.6655	14.9032	12.9812	13.7181
P84090	ERH	16.5516	16.2553	16.1998	17.1298	16.8741	15.8877	16.5113	16.1955	16.0369	16.2072	17.351	11.9657	16.21	16.0356	16.6321	15.9034	15.8094	16.1749	15.9992	16.1679	16.4135	16.6693	17.2812	15.9712	17.1586	16.1803	14.8357	15.9194	15.4232	14.8076	15.4613	14.3061	12.7415	11.9696	12.3248	15.2979	15.1345	14.104	13.0687	12.1908	16.7247	16.0133	12.7736	15.7586	14.6827	11.9371	16.0726	15.4499	16.1495	16.6782	16.5512	15.6091	15.6819	15.8059	15.4269	16.3191	16.4216	15.945	16.2148	16.0889
Q96DZ1	ERLEC1	15.8236	14.7195	15.6301	12.7712	11.8646	14.6588	12.1311	13.1392	12.8467	15.082	14.235	12.9005	12.2344	15.3817	14.4238	11.4235	12.4164	15.051	11.7935	11.3528	14.8399	13.5253	12.5802	11.7104	11.6737	16.1663	13.8209	13.4756	10.7571	13.8754	15.8687	16.2716	13.975	14.1454	14.0607	15.7549	13.5946	12.9866	13.3973	12.4415	16.3016	13.8292	14.465	12.9689	12.7783	13.1703	13.7144	13.2686	11.9291	12.8584	15.5296	12.9582	13.7073	12.1224	12.8521	16.5438	15.3236	15.8119	13.2699	12.9633
O75477	ERLIN1	13.5523	14.4301	14.6622	14.2785	13.8813	11.6673	14.302	13.4163	15.6381	14.0515	15.3012	13.5372	15.0231	14.2126	15.1952	15.5222	14.2447	15.9212	15.6804	14.7833	15.3518	14.6448	11.5446	15.3944	15.232	15.824	14.3041	15.326	14.6473	15.002	14.1594	14.3104	14.9847	14.9286	13.8312	14.9873	11.7141	10.2606	15.1739	13.0968	14.8958	15.5067	15.0836	15.7967	14.886	14.5123	15.2239	14.9609	14.0501	13.8178	15.0942	14.6007	15.2332	14.5258	15.9089	14.324	13.0715	13.2992	15.0267	16.2594
O94905	ERLIN2	15.1443	16.0172	15.5064	16.1973	16.0525	15.8798	11.8015	15.6882	15.9527	15.3712	15.6914	16.6311	16.0126	15.6506	15.7441	15.9524	16.9418	16.2849	16.726	16.3466	15.1889	15.5406	16.8098	16.0218	16.0629	14.7304	16.7224	16.0933	16.5263	16.817	15.4498	15.8149	16.5543	16.1578	16.89	16.3971	16.0866	16.3954	16.8302	16.6542	16.2826	16.1538	16.7429	16.5905	16.3687	15.4329	16.1403	14.61	15.6166	16.1069	16.267	15.9151	16.4451	16.5359	16.9598	14.5989	15.7947	14.8351	16.4826	16.6105
Q7Z2K6	ERMP1	13.5163	13.6551	13.9016	12.346	11.9191	11.7011	14.1011	14.4737	14.2642	14.5844	11.8699	14.2255	13.4552	11.2888	12.1065	11.1714	14.002	14.268	11.706	10.687	12.0231	11.9611	15.067	12.1311	14.7663	11.754	13.3678	14.5057	13.0203	14.3948	12.8196	12.7319	15.0458	14.9808	15.1057	14.3923	13.2226	15.4674	15.2432	15.3396	12.3513	14.3626	13.783	14.8709	13.9061	12.4878	14.4116	14.1931	14.689	12.9159	12.96	14.5755	13.8095	14.1244	13.404	12.2717	11.8904	13.0573	13.5366	11.8278
Q76MJ5	ERN2	13.182	15.2851	15.4601	15.7208	14.8785	11.6433	13.402	14.0909	15.0872	12.1144	14.017	15.1647	14.1123	14.021	12.2777	14.1204	12.5826	14.6624	15.5111	15.2384	15.2652	15.2081	15.0908	15.9894	14.8499	13.9434	16.2751	14.4319	14.7496	15.2317	14.7266	13.2063	16.0276	16.0258	15.6853	15.4719	15.8506	15.7591	15.618	15.6741	14.051	14.7995	15.1077	15.1892	15.8183	14.8253	15.4581	15.611	16.1533	15.9723	16.0672	15.4714	14.5072	15.6958	16.0205	12.2306	14.7314	12.456	14.1047	15.7965
Q96HE7	ERO1A	16.3965	17.8899	17.2674	15.4599	16.3284	16.6276	16.0763	16.1185	15.1316	17.0999	16.9338	16.6071	15.2858	17.1528	16.7611	17.552	17.9428	17.9934	16.2783	16.0629	16.9567	15.9905	16.4821	15.4188	15.9376	18.3275	16.1701	16.0783	16.1051	16.3189	17.3258	17.679	16.4129	16.332	16.4347	17.672	14.9139	15.7583	16.3636	16.376	17.9108	16.4402	16.3047	16.367	16.213	14.87	16.2525	16.0732	15.5164	16.2679	17.6164	16.6301	16.6381	16.7448	16.9661	18.2741	18.2118	17.9406	17.1117	16.9574
P30040	ERP29	17.0456	17.3599	18.2803	16.595	16.2694	17.6772	17.7124	17.5673	17.1548	17.6613	18.2881	17.5588	17.8542	17.7274	18.2765	18.9778	17.8776	18.8348	17.3195	17.6432	18.1022	18.0632	17.025	17.5244	17.0309	18.5015	17.0666	17.5554	17.3113	17.4673	18.3596	17.8766	17.7297	17.7267	17.2046	17.9011	15.4877	16.4295	16.7719	15.7603	17.1819	18.057	17.1721	16.7507	16.6291	15.3454	17.3493	16.7165	16.7418	16.9225	17.3211	17.7233	17.4233	15.7164	17.2461	16.6499	17.5409	17.25	17.3561	17.8689
Q9BS26	ERP44	18.3851	18.4564	18.8538	18.2643	18.2955	17.7333	16.3964	18.3188	18.2772	17.7534	18.0264	18.2313	18.0469	18.0991	18.0966	16.2436	12.892	17.6798	18.194	18.299	18.775	18.1671	18.2943	18.5197	18.1234	16.8451	18.4773	18.2738	18.1082	18.0262	17.0749	17.564	17.8701	17.8484	17.7556	17.7383	18.5898	18.229	18.0253	17.9176	17.3317	17.7851	18.2451	18.0634	18.1371	18.5331	18.4179	18.4897	18.5586	18.5413	18.4877	17.7709	17.6742	18.1114	17.9809	17.2896	18.2988	17.9141	18.0475	18.1253
Q96AP7	ESAM	11.8038	11.6515	13.2334	14.715	13.6212	14.1175	13.5904	12.5732	12.5388	12.2367	13.8403	14.2913	13.7229	13.934	12.9465	13.5843	14.5026	11.9949	12.9405	12.8437	14.1348	12.4757	12.8981	11.9352	11.041	14.035	11.8366	12.1905	12.4396	12.1333	13.9413	14.0342	13.172	11.37	11.8793	11.7427	12.1703	13.1083	13.0114	13.417	12.0755	11.8366	12.6229	13.0598	14.0289	13.01	12.5235	12.3873	13.7655	13.6019	14.4005	12.4846	14.0169	14.5873	12.9419	15.419	12.9014	11.4931	12.7674	10.6835
P10768	ESD	19.2242	19.0933	19.081	20.0935	19.9235	19.4568	18.4059	19.8969	19.9422	18.9875	18.7628	19.642	19.7188	19.2809	19.2099	18.4862	19.1636	19.001	19.5868	19.764	19.3978	19.5738	20.0343	19.7087	19.6622	18.2064	19.8611	19.8301	19.7213	19.629	18.6245	19.2059	19.7717	19.6491	19.7934	19.5173	19.955	20.1219	19.6083	20.1155	18.8965	19.3057	19.9002	19.6998	19.8591	20.0155	19.762	19.9748	20.3248	19.9665	19.7815	20.2431	19.6727	20.0679	20.2756	18.0279	19.3867	19.3088	19.8016	20.0797
Q6NXG1	ESRP1	12.899	16.6985	16.5263	17.3177	17.4388	13.8559	13.7966	16.9083	17.1619	15.2747	16.1043	16.9917	16.3744	16.136	16.1143	15.3931	13.4186	16.2694	17.2318	17.3339	16.4435	16.1411	16.7886	16.6276	16.8317	15.4001	16.9279	16.9492	17.1194	16.9731	15.4513	15.36	16.4764	16.5517	16.7958	16.0389	16.7644	16.7568	16.9665	16.9429	14.6802	16.3505	17.0472	17.168	17.1168	16.023	16.8633	16.9111	17.3007	17.3957	17.0743	17.2061	16.8255	17.5706	17.6693	14.1261	15.7237	15.0528	15.7988	16.8281
Q9H6T0	ESRP2	10.3497	12.204	12.4346	14.2448	13.8555	11.9132	12.709	13.5561	14.1326	12.2275	10.5353	13.6099	12.8072	11.63	11.9016	14.2175	12.0841	12.4503	14.155	14.22	12.8992	12.4611	13.4798	13.9817	13.7698	12.5026	14.5286	13.016	14.0521	13.4576	12.6455	13.602	13.3424	13.147	12.7768	11.5339	13.8257	13.1294	13.7403	13.5699	14.0856	11.5847	13.5174	13.4322	13.8848	13.4825	13.5715	14.3847	14.6849	14.3953	13.7487	14.5882	14.2793	15.2022	14.6604	13.0637	13.9923	13.1685	13.122	14.3387
P11474	ESRRA	10.9859	11.938	13.7666	15.4606	15.44	13.028	13.0897	13.7048	14.7654	12.2449	12.8039	13.8056	12.2552	12.5511	12.4977	13.0218	11.0648	12.3914	14.3068	14.4701	14.1394	12.1277	14.1145	13.7649	11.3315	12.4579	14.9244	14.3986	14.7314	14.6989	12.5831	13.4082	12.2686	12.5674	14.7814	13.6986	14.6676	14.7051	14.462	15.175	13.2827	13.1438	14.1148	15.0403	14.7095	13.5881	14.3006	14.888	14.9004	15.4055	12.5264	14.4717	14.9305	14.5644	14.2211	13.114	11.967	11.8671	12.7142	13.667
Q9BSJ8	ESYT1	18.4681	17.8072	17.9464	17.6105	17.385	18.8599	18.714	18.0154	17.9236	18.7198	18.5524	18.056	18.0676	18.6082	18.4292	18.5068	17.8432	18.4022	17.8522	17.8988	18.0428	17.9838	17.7104	17.9417	18.0044	18.0365	17.9465	17.7054	17.7296	17.6173	17.9224	18.1613	17.6323	17.6856	17.6367	18.1242	17.707	17.5612	17.9139	17.5924	17.7466	18.1367	17.9978	17.9409	17.8228	17.9951	17.723	17.5549	17.3992	17.7592	17.8142	18.0258	18.3188	17.9048	17.6563	18.2662	18.1879	18.3003	18.2057	17.9358
A0FGR8	ESYT2	16.5156	15.299	14.9701	15.6809	15.4422	17.028	16.5072	15.1186	15.2858	16.0792	15.9875	15.7782	15.1462	15.6155	14.9783	16.8089	15.5944	15.36	15.2046	15.4493	15.2642	15.4604	16.1612	15.3216	15.7145	14.8084	15.9288	15.3802	15.6028	15.2919	13.7317	14.4555	14.6618	14.4762	13.7513	14.9125	15.6361	15.5227	14.4932	15.4807	12.4492	14.6419	15.5788	15.0122	14.4042	16.1119	15.7759	15.0984	15.7407	15.6851	15.8376	15.6254	15.6309	15.6144	15.555	14.9327	15.4881	15.437	15.7821	15.603
P62495	ETF1	16.5829	17.0928	16.804	17.363	17.7214	16.8391	17.4142	17.1083	16.6011	17.6038	17.3226	17.2315	16.9825	17.3764	17.3031	17.9791	17.607	18.096	17.1687	17.2008	17.5373	16.4216	17.8678	16.8662	16.9097	17.8568	17.2787	17.2537	16.6224	17.6436	17.8279	17.871	17.4714	17.6205	17.4122	18.1422	16.9762	16.9553	17.2505	17.6527	17.0236	17.7994	17.0511	17.4207	17.2139	16.9635	17.4518	15.4447	17.3026	16.8203	17.6097	17.1571	16.9901	16.2569	16.8384	17.2644	16.2146	17.2663	17.3507	16.5908
P13804	ETFA	18.4518	18.4786	18.5948	19.911	19.7798	18.4671	17.7389	19.5145	19.7571	18.0784	18.6734	19.5366	19.8847	18.8951	19.1281	18.0197	16.2498	18.256	19.7885	19.8244	19.2194	19.4533	19.5537	20.0771	19.735	18.0291	19.8003	19.6722	19.6348	19.5324	17.6435	17.7383	18.9887	18.8577	18.7723	18.4986	19.7044	19.7923	19.6059	19.6468	17.9464	18.642	19.2538	19.4014	19.3368	18.7686	19.5753	19.6842	19.8378	19.6822	18.9251	19.5774	19.1611	19.4603	19.621	17.4099	18.7463	18.4239	19.0226	19.2827
P38117	ETFB	15.9858	16.3214	16.824	17.8059	17.9554	16.5027	14.5292	17.4213	17.8295	16.4899	16.5165	17.5053	17.789	16.9278	17.3416	14.9002	15.0286	16.8593	17.9029	18.0673	16.9371	17.4311	17.3957	17.9312	17.8119	15.6179	17.7975	17.2605	17.9885	17.8056	15.0248	16.4218	17.3394	17.9189	17.8206	16.6132	17.891	17.9459	17.7343	17.6545	14.4022	16.5814	17.1266	17.8969	17.6481	16.8723	17.9307	17.881	18.2998	17.8711	16.403	17.5142	17.0783	17.6311	17.1878	13.9584	16.1313	14.2687	16.7381	17.4785
Q16134	ETFDH	11.9773	13.3178	11.5241	15.7851	16.0998	14.8289	15.6493	16.4783	17.1895	13.1385	14.2611	14.4661	15.6946	15.3524	15.0447	16.6266	14.39	16.0309	16.7684	16.6913	14.1409	14.8013	13.806	17.0229	16.5383	16.53	12.6586	17.0005	16.8877	17.1253	16.8662	16.87	16.3214	16.1961	15.4653	15.2147	15.9825	16.6024	16.946	16.268	14.9185	16.1028	14.6262	16.9034	16.5822	10.998	15.8607	16.5854	14.5402	14.3224	14.7869	16.6426	16.7663	16.252	16.3645	10.4726	16.1211	16.1303	14.2975	16.5049
O95571	ETHE1	16.6752	18.7181	19.3452	19.3723	19.4268	17.7539	15.4388	19.3952	19.5848	18.2744	18.3984	18.8992	19.8797	19.3024	19.3436	17.4575	15.0743	18.6093	19.786	19.8371	19.1468	18.7213	18.9586	19.8388	19.4476	19.0565	19.8512	20.0564	19.7854	20.0921	18.7803	19.4635	20.1195	20.2179	19.651	19.1728	20.1552	19.6607	19.7868	19.1894	18.9269	19.8137	19.3906	20.2941	20.3461	18.9643	19.5748	19.987	20.2628	19.8409	18.2914	19.6515	19.1207	19.3785	19.5862	17.8098	18.131	17.9319	18.4884	19.6794
Q9HBU6	ETNK1	12.8118	13.5869	13.0657	13.8338	16.4517	11.2699	11.4065	12.8521	13.4039	12.7435	12.3569	12.1952	13.8514	13.6741	12.9223	12.0156	13.5803	11.9335	13.101	12.0294	13.7858	13.0363	11.6499	12.5709	13.8376	11.8612	11.3439	11.3735	13.9083	14.6637	13.1861	13.6545	10.8027	14.3524	15.5208	13.0772	13.0478	12.9442	14.3359	15.0979	14.0766	12.6823	11.8831	12.5279	15.9881	12.7823	13.653	11.6758	13.6381	15.5143	12.726	13.9651	13.703	14.8683	16.5703	13.5142	12.8555	12.8153	11.3024	14.398
P41212	ETV6	12.0084	12.91	12.5451	14.028	13.4426	13.0391	12.0406	12.2866	12.7009	12.0696	13.2838	12.4026	12.5437	11.9032	13.4569	12.6998	14.8283	14.0975	12.4455	11.7976	14.826	11.6733	12.1339	14.7146	12.3586	13.4723	12.8227	12.5125	14.2053	12.1954	13.4178	14.2106	13.6409	11.8604	12.9894	13.6124	12.3499	12.6645	9.6743	13.3219	12.5827	13.9516	13.7288	12.889	11.8555	14.1921	13.9508	12.6653	13.6147	11.817	14.7276	12.8499	12.5996	13.5627	12.6771	14.2298	13.9372	14.0233	11.5424	13.7412
Q9UI08	EVL	16.6234	17.0454	16.7815	15.2369	14.5132	16.7866	17.5516	15.5098	14.5206	16.9811	16.5638	15.1946	15.2777	15.8238	16.2251	17.0435	17.1803	15.9884	15.4231	13.5217	16.6221	16.4564	15.4775	15.4521	17.0253	15.521	14.2803	14.0624	14.1981	13.966	15.0808	15.4823	14.2479	14.1954	14.3021	17.108	14.5877	14.8249	15.1386	13.2774	15.6294	16.1769	14.8108	15.2081	15.5577	14.1481	14.9282	14.4721	13.2662	14.4622	13.8242	15.1512	14.9584	14.3182	14.6306	14.2536	15.7337	16.4267	15.8434	15.4213
Q01844	EWSR1	17.806	18.6093	18.7047	17.6403	17.8505	18.0107	20.0292	17.104	17.6058	17.9584	18.1893	15.7699	17.8424	17.5401	18.0326	19.5414	19.548	18.2605	17.4931	17.3275	18.2109	17.9402	17.0789	17.8207	17.5915	19.1773	16.6792	17.9402	17.2304	17.3327	18.6072	17.9687	17.7269	17.9457	18.1517	18.567	17.4395	17.5682	16.907	17.2945	18.7573	18.0924	17.0464	16.4212	17.1296	14.2925	17.8172	17.9521	17.1826	17.2036	17.1977	16.8962	16.9142	16.1278	16.6514	19.1385	17.3509	17.1113	16.9557	17.1567
Q9NV70	EXOC1	15.2493	15.8032	15.9568	16.5391	15.9958	15.6847	12.1416	15.8724	15.739	15.4667	15.5508	16.0273	15.2523	15.4736	15.4251	13.4349	12.972	15.2472	15.6971	15.6003	15.6474	15.2876	16.5224	15.8615	15.8132	14.5152	16.075	15.6565	16.0118	15.4761	14.9214	15.6563	15.957	15.972	16.1959	15.4494	16.0905	16.0341	15.5573	16.0599	13.043	15.2691	15.6518	15.736	15.7497	16.3141	16.1608	16.1702	16.2903	16.2675	16.0049	15.5933	15.1792	15.8512	15.7716	10.1415	15.5875	14.6266	15.7174	15.6498
Q96KP1	EXOC2	12.2133	14.2994	13.6043	15.0565	14.8221	14.6587	13.2641	14.3144	14.3991	14.3381	14.8242	14.6269	14.2452	14.5908	14.066	14.4622	15.4879	15.0352	13.2847	14.5059	14.3089	14.2838	14.2004	14.4221	14.4426	13.5988	14.6645	14.5714	15.0533	14.6226	14.2774	14.1884	14.2034	13.772	14.732	15.0851	14.6226	14.7627	14.6516	14.4195	14.5552	14.2515	14.4978	13.132	14.3334	14.9723	14.5715	14.4462	14.1197	14.8217	14.0647	14.6818	14.5778	14.7729	13.9794	13.8124	14.8165	14.2691	12.8941	13.8364
O60645	EXOC3	15.2118	15.2299	15.498	16.3122	15.8931	15.1917	16.2035	15.5282	15.5072	14.6572	14.9544	15.6987	14.5105	15.0851	14.1664	16.1674	14.8453	13.6849	14.9667	15.5194	15.4629	14.0097	16.3317	15.481	15.567	14.0297	15.8361	15.1309	15.6382	14.7896	11.5685	13.9265	15.1217	14.9933	15.7311	14.1864	15.8131	15.6939	14.8942	15.7272	10.4644	14.1057	15.3772	15.415	15.4503	16.1934	15.9575	15.6606	16.1212	15.8878	15.6913	15.9128	15.2965	15.6453	15.5826	13.4268	15.2493	14.7389	15.3188	15.4017
Q2M3D2	EXOC3L2	11.4036	12.1078	14.5318	12.5862	12.3308	12.6141	13.2836	13.7696	14.8812	13.1233	13.2352	13.032	12.7157	13.6773	12.2863	12.9753	12.8023	12.2415	12.5672	13.5347	12.4405	12.7981	11.3613	13.1355	13.51	11.9315	12.5766	12.1559	13.0189	13.3322	13.0408	13.49	12.8067	13.0242	13.3633	14.0085	11.9064	12.8858	14.434	15.2	12.11	12.7669	13.9265	13.7328	14.449	13.5336	13.6202	13.582	13.0624	12.2556	14.2981	14.0378	14.538	12.5515	12.0454	12.6228	13.2722	12.2055	13.6254	12.3871
Q96A65	EXOC4	14.9688	14.6975	14.6101	14.5655	15.0511	14.9059	13.3733	15.3109	15.1976	15.1056	15.2272	15.7051	14.504	15.265	15.3635	14.8359	14.9698	14.687	15.0868	15.1031	15.3397	15.3121	14.8531	15.1897	15.0928	15.2068	15.6281	14.9138	15.194	15.3951	14.7029	15.4024	15.3968	15.3057	15.1933	15.0557	14.3606	14.2218	15.2064	14.4692	14.4115	14.8364	15.0169	15.6115	14.9348	13.2221	15.1281	15.2574	14.3412	15.1642	14.9289	15.7685	15.4289	14.6284	15.3792	14.8725	15.2722	14.9882	15.4158	15.4248
O00471	EXOC5	15.1493	14.9018	12.5876	15.2115	12.8464	15.4363	15.3853	14.0282	11.6285	15.3299	12.5798	14.8291	13.4288	14.5711	15.1173	15.8644	15.4431	15.3757	11.9175	14.8088	14.6273	14.6003	13.0109	14.1965	14.3132	15.7669	14.595	14.8888	14.9644	15.2438	16.3352	16.443	15.2313	15.3007	15.1645	16.2483	13.4693	14.6738	14.9167	14.9591	16.2718	15.8648	15.0381	15.155	14.8786	13.2748	13.6164	14.7137	13.205	14.705	13.4508	12.8901	14.2916	14.4428	15.0293	15.6275	15.437	15.2782	14.4877	14.6286
Q9Y2D4	EXOC6B	13.3063	13.5622	13.2794	14.155	13.8672	13.9235	12.6257	13.5824	13.8659	13.8633	13.4705	13.6152	13.7205	13.4281	13.5003	13.3165	12.3451	12.1522	13.7041	13.7647	13.2165	13.8525	13.953	13.1978	13.8913	13.1937	14.0555	13.7926	14.1543	13.8936	14.0419	14.1392	13.9853	14.2909	14.3775	13.5833	14.0575	14.0199	14.0362	14.3049	14.0237	14.0123	14.0923	14.1165	14.2075	14.4696	13.4957	13.5179	13.6114	14.1225	14.5648	13.3666	14.1267	14.1331	14.3395	12.6991	14.7716	14.3807	14.2521	14.1917
Q9UPT5	EXOC7	13.5565	14.4115	14.3284	15.0199	14.2251	14.0715	15.0568	13.6024	13.8981	13.6517	14.5992	14.6296	13.5599	13.984	13.7722	14.3745	14.1843	13.6481	14.5304	14.4738	14.5828	14.1901	14.5781	14.3289	14.3471	15.8656	14.6299	13.8985	13.7596	13.3868	14.5264	14.1997	13.7868	12.5799	14.0116	14.1415	14.9375	14.4392	14.2986	14.5101	12.1208	13.5913	14.1175	13.6504	13.2809	14.3144	13.856	14.0345	14.421	14.3591	14.0429	14.1461	13.66	14.2817	14.0299	14.3271	13.7074	12.7042	14.0591	13.6824
Q8IYI6	EXOC8	14.0463	13.8537	14.477	15.2576	15.0878	13.9507	12.7638	13.8056	14.381	11.4706	14.1577	14.3799	13.825	12.5802	14.2521	13.8335	12.4802	13.5507	14.4157	14.6069	14.7258	13.6154	14.8267	14.0543	13.3483	14.0004	14.9664	14.188	14.3872	14.429	13.2819	14.3376	14.2409	14.1977	14.4055	14.3615	15.1901	14.9096	14.8285	15.1934	15.1966	14.1595	14.547	14.7819	12.9425	15.6509	14.7598	14.3314	13.5581	14.7333	14.5691	12.6135	13.4436	14.2567	14.4508	11.291	13.9449	14.1295	13.7666	13.8739
Q01780	EXOSC10	12.6919	13.4607	12.7694	13.6246	13.7654	13.6077	14.2912	13.2255	13.5075	13.4574	13.5655	13.6028	13.0913	13.364	13.5702	12.449	14.056	13.6771	13.663	13.574	14.1541	13.6452	13.7198	13.6393	13.6934	12.3364	13.7946	13.6547	12.9036	13.7302	12.5958	11.3213	13.462	13.9366	13.4389	14.1988	14.2644	13.6947	13.9887	13.563	11.9867	12.6849	13.5018	12.5391	12.1262	13.9726	12.4971	12.6454	13.2894	13.8624	13.6396	14.2449	11.7293	11.8391	12.8162	13.9232	13.1379	17.5851	12.446	12.1759
Q13868	EXOSC2	15.8537	14.9124	15.0456	15.6172	15.3192	15.4734	12.5213	15.7264	15.9651	15.0615	15.6829	15.7293	15.2195	15.6441	15.9609	15.0784	12.9086	14.9509	15.6022	15.672	16.0516	15.6799	15.8842	15.3175	15.8165	12.2843	15.8379	15.4056	15.4904	15.0203	12.6922	12.9616	14.3209	14.2315	14.3094	14.3987	15.8734	15.6316	15.532	15.7919	12.2423	14.2013	15.725	15.2957	15.2876	15.1077	14.5344	15.0029	15.3141	15.6024	15.8231	15.8347	15.5335	15.7528	15.9594	12.2862	14.0787	13.8539	15.531	15.6782
Q9NPD3	EXOSC4	13.35	13.925	13.1566	14.7865	14.8074	13.3368	13.358	14.0364	14.7847	12.6694	14.3938	14.6379	15.0564	14.743	14.5492	13.9277	13.0663	14.257	14.6967	14.428	15.4019	14.6224	14.4176	15.1773	14.6461	14.0211	13.4157	15.2332	13.2091	12.1964	12.2546	13.0701	11.743	12.7373	12.4168	13.3521	15.5761	13.6139	14.1289	14.6838	13.4011	13.4997	12.7525	12.8502	11.5155	12.6838	14.8865	15.238	13.6286	11.966	13.1632	13.7385	11.7222	13.0059	13.9792	11.7409	12.7185	14.4593	12.8102	13.4594
Q9NQT4	EXOSC5	12.8188	13.3351	13.4068	12.8191	12.6825	14.3157	13.557	12.9163	13.0162	13.4439	12.064	12.3964	11.6215	12.4266	12.344	13.2075	13.0636	11.145	11.4365	11.784	13.1868	10.8087	11.8041	13.3013	12.9909	12.0073	12.5763	13.1174	12.3973	13.7348	12.1769	12.0962	12.9633	11.7549	14.1682	11.1851	13.13	13.4022	13.3752	13.7159	13.2188	13.0014	14.2774	11.8442	13.5813	13.4607	13.6135	12.9412	13.2161	14.0697	12.0257	11.7524	11.4946	12.6159	12.9811	12.8664	13.2078	12.0098	12.1347	12.7173
Q15024	EXOSC7	13.3151	12.6053	11.3706	14.2952	12.9991	12.15	11.2279	12.3145	12.1941	13.0738	13.6118	12.2527	12.569	12.9662	12.6312	12.5366	13.1882	13.6011	13.864	12.7923	14.059	13.6571	12.8759	11.3727	13.9508	12.735	13.0877	12.585	12.4265	13.2265	11.638	13.2561	11.2337	12.6453	12.6047	13.7884	13.6602	13.3987	12.3347	13.2095	14.4733	12.0792	12.9126	12.8805	12.6415	13.4009	12.9034	12.9809	11.1838	12.8023	12.9141	13.6239	13.3299	14.2821	14.5826	14.5125	13.1204	12.6287	13.7244	13.2765
Q96B26	EXOSC8	12.5712	12.4407	15.7304	14.9734	12.0468	12.0363	11.9361	12.5216	12.4486	12.1796	14.1121	16.0407	15.9324	12.3565	16.0511	13.3947	15.0638	16.15	16.1174	11.8409	16.5111	16.3779	15.5115	16.2714	15.9341	12.2127	16.1186	11.8629	15.8734	15.7193	15.964	16.1964	15.886	13.9106	16.0695	16.4884	13.0615	15.8288	15.9121	13.8671	15.4357	16.3357	16.0505	16.1134	16.414	10.6697	15.8159	15.9394	16.0347	16.078	13.1775	16.3852	16.3023	15.8722	16.0325	15.2347	11.7078	13.7372	15.9202	16.2157
Q06265	EXOSC9	13.8057	14.0065	13.6348	13.2185	13.9948	12.4547	13.732	13.6433	13.5102	14.8503	12.785	12.7052	11.9404	14.8398	12.7236	11.2215	15.4029	15.1275	13.2863	13.7425	15.2659	12.1318	12.1417	10.6318	11.3213	12.2184	12.4697	13.1843	14.9888	14.4938	12.6982	13.5259	14.0904	14.1758	14.558	15.4211	14.0907	13.8485	14.5259	15.1551	15.5869	14.4993	15.0851	12.5127	14.9992	12.7952	14.2701	14.3534	14.7691	15.2355	15.4112	15.4438	15.2626	15.394	15.7156	14.8119	12.3245	13.3008	15.1765	15.288
P15311	EZR	20.2265	21.1783	20.9818	20.9244	20.85	20.1163	20.4202	20.627	20.5912	20.5097	20.7938	20.7083	20.7492	20.9127	20.8679	20.2977	20.4666	20.4879	20.6934	20.788	20.9686	20.5722	20.7259	20.8832	20.8831	21.0497	20.7094	21.0706	20.9942	20.8852	20.6181	20.5779	20.9589	21.1185	21.0393	20.8803	20.81	20.9278	20.8685	20.7436	20.6556	20.7543	20.7719	20.9934	21.0628	20.3737	20.9498	20.9308	21.0156	21.0475	20.6766	20.5295	20.524	20.8419	20.9155	20.6313	20.9657	20.6041	20.6158	20.7456
P03951	F11	13.4529	12.6245	11.4934	13.9839	12.1208	12.8534	12.2413	11.1874	12.6955	11.0015	12.0423	13.0581	12.0328	12.4854	13.4958	13.0025	12.909	13.9253	10.3468	11.9514	13.1211	14.4163	13.0983	11.9643	12.0308	13.5041	13.1064	13.5093	13.0977	12.4037	11.412	13.1749	12.2522	12.2201	13.6082	12.4153	11.5169	13.0789	12.5656	11.5515	12.3521	12.6961	12.918	12.92	13.6381	15.1997	13.5049	13.0737	14.6181	12.3921	12.7971	14.1246	12.5217	12.8139	12.4757	12.6173	13.2845	13.6327	13.2189	11.6374
Q9Y624	F11R	12.033	15.8571	15.3855	12.069	15.6249	14.6434	14.6631	15.8773	15.4299	15.2375	12.4547	15.8831	15.3711	15.3651	15.176	17.261	15.4641	17.2077	16.0945	16.0029	15.2517	15.2378	14.0737	15.5369	15.6529	16.9225	15.3288	15.9998	15.8547	15.9915	16.9028	16.2363	16.018	15.6738	15.7868	16.3859	15.0423	15.6923	16.3049	16.1386	16.2654	16.8728	15.6202	13.3334	16.1034	13.1057	15.6768	15.1519	15.5787	15.2619	15.1097	15.812	15.6868	16.0253	16.0748	15.5879	16.0639	15.3368	15.6594	16.2266
P00748	F12	11.6785	13.7068	11.7486	13.4229	12.7657	16.3474	14.5492	16.1314	15.4649	15.1782	15.5381	15.791	15.8788	14.8999	15.0697	15.7424	17.0875	15.3596	15.7246	14.9315	16.012	17.3514	15.7832	15.6866	15.784	16.7155	15.4666	15.0938	15.6829	15.9108	16.3554	16.3216	15.4685	15.4863	15.2776	15.5446	15.5012	15.9527	16.258	16.1326	14.4468	16.7872	16.2561	15.8605	15.6498	14.9864	14.8573	13.1047	13.4377	13.4944	14.84	16.2834	16.1444	15.7062	15.1166	16.6784	15.8534	16.0711	15.9232	15.0215
P00488	F13A1	17.9656	18.3317	17.6273	18.8002	18.0314	19.0611	17.5889	19.1887	18.6074	18.2327	17.2727	18.6807	18.4467	18.0041	17.8613	18.7684	18.5669	18.5642	18.2822	18.4111	18.0353	18.7378	18.7672	18.4794	18.7826	17.6189	18.1357	17.459	17.7645	17.2626	18.1087	18.2607	18.4025	18.3939	18.5347	17.3684	17.5249	18.3486	18.8254	18.869	17.7395	19.2645	19.7354	19.2033	18.8876	18.3519	18.2412	18.0663	18.3145	18.3399	18.0762	18.7172	19.1904	18.8297	18.0519	17.7412	18.1168	18.0917	19.3339	18.9782
P00734	F2	17.7742	16.7422	17.3852	17.2655	16.8768	17.6458	17.3471	17.3743	16.6072	17.0179	17.8756	17.1095	17.3894	15.6806	15.7853	17.6654	18.3716	17.1486	17.2214	16.2785	17.0664	18.7175	16.7975	16.8758	16.9696	18.2036	16.8419	16.4284	16.9011	17.0687	18.2186	17.7757	16.3047	16.2829	16.2601	16.6011	16.9444	17.1914	17.2558	17.2148	17.5352	18.4225	17.3445	16.7152	16.6403	19.365	16.3693	15.7241	16.17	16.6604	16.3633	17.634	17.7994	17.1794	17.2414	19.233	16.8671	17.5008	17.2338	16.2772
P13726	F3	11.7374	15.5587	15.5155	15.0693	15.0984	14.0304	12.9053	14.1211	11.9683	14.3159	15.0692	13.0837	14.8362	12.751	12.8802	13.4485	13.5643	14.5338	13.7069	14.2022	12.5178	13.3834	12.2151	14.8236	12.1064	15.9547	15.1734	15.1186	14.7164	14.7096	14.8614	14.9532	15.2615	14.8551	14.8245	14.1021	15.1865	14.6796	14.2429	14.7621	14.8835	14.6882	14.8518	14.0229	14.9541	15.1326	14.6977	14.0885	13.7531	15.0319	14.7884	15.0295	15.3887	15.1331	14.6161	12.0432	15.8199	15.7083	15.0379	15.1523
P00740	F9	13.1546	13.1572	13.6693	13.3617	13.3984	13.1086	12.7034	12.6922	13.6023	11.831	14.0191	12.2327	11.6805	11.7641	12.2872	13.7585	14.3219	12.5425	12.6984	13.4292	13.0694	13.4258	12.8474	13.7686	10.8339	12.5646	12.9853	12.545	13.8206	12.3459	14.4138	12.1302	12.1003	12.1943	14.1963	13.1947	14.1658	12.0921	12.5277	13.0894	13.2622	11.0721	13.2408	12.1935	13.1107	17.1905	13.875	12.705	14.0339	11.4635	13.8696	14.4108	14.0741	13.6138	11.8317	15.6704	15.0728	13.6398	15.0958	13.4489
O00519	FAAH	12.7819	12.7827	12.9749	12.859	14.1727	11.8371	12.8623	12.8454	14.5386	13.1701	14.6624	15.9864	16.0441	15.5365	15.1377	12.1454	12.8653	12.5308	15.3101	15.1246	13.3331	12.0761	14.2682	12.8494	15.0755	13.3887	14.8537	15.4503	15.4941	15.279	14.1043	14.8649	15.2976	15.4475	14.9991	14.4969	14.5476	15.1195	11.8649	15.418	11.4835	14.5035	15.0547	15.7996	15.9174	12.4089	13.9331	13.2427	12.711	12.9659	14.9686	15.3954	14.7642	15.7595	15.358	13.4839	14.8846	14.4049	11.8512	15.1914
P07148	FABP1	13.232	19.9772	19.9623	21.5887	21.7982	19.8112	14.0827	21.4481	21.5389	20.0917	18.677	21.1993	21.5115	20.619	21.5413	18.435	12.4507	19.252	22.2356	22.1031	18.7534	17.1465	20.2358	21.6777	21.4937	20.5547	20.6052	22.3109	22.2132	22.3962	19.6697	20.5302	21.4055	21.5181	21.4827	19.0052	20.1402	21.1801	21.5613	21.0204	18.0426	20.4778	21.2203	21.1656	21.5742	19.2537	21.6831	21.7339	21.7983	21.513	18.349	21.1542	21.6553	21.2507	21.0314	19.8746	20.4386	19.9396	20.0181	21.21
P12104	FABP2	12.9064	13.8854	12.876	13.4235	14.5888	13.958	12.6866	16.6628	15.8172	11.2626	13.1925	15.3379	13.2724	11.9104	13.3288	15.4583	13.3196	14.8608	16.7875	15.9913	16.425	17.0174	16.6682	17.2258	15.9759	16.8911	12.9759	16.0261	16.1792	13.0158	13.4472	15.5327	17.1879	15.102	15.3209	16.1861	17.4213	17.2761	16.8621	16.652	18.034	15.4756	17.3077	15.967	16.7318	13.5959	16.1456	15.7347	15.8561	15.2356	14.4132	14.9038	15.6788	16.033	16.0253	16.025	18.2249	17.3977	16.0533	16.4692
P05413	FABP3	15.2454	13.9682	14.2194	14.7389	13.7592	16.073	13.8557	16.9079	15.5756	15.2791	14.4116	15.9573	15.9126	15.2981	15.2236	14.6672	15.02	14.7117	16.1126	16.0229	15.6511	14.5656	13.3849	15.8191	15.761	15.1645	15.4129	14.6892	15.0097	15.5607	15.4135	15.8363	15.6141	15.1053	15.8588	14.744	16.1146	15.4088	15.6998	15.68	14.3453	15.3536	15.9041	14.8518	14.7217	16.5958	15.8305	15.4303	15.6157	15.1877	15.6715	15.5071	15.844	15.3985	14.9365	15.4336	15.7482	16.1254	16.3917	16.489
P15090	FABP4	11.3941	13.7851	11.2716	12.8713	15.0235	16.025	14.005	14.3629	14.7071	12.1362	12.5936	13.5338	13.9754	14.4987	16.0472	15.8098	14.7513	12.6879	15.2517	15.2216	13.1385	14.1747	13.6111	13.5863	14.6925	12.4304	16.2942	18.1164	15.8786	14.5264	12.9045	12.4793	12.2013	12.2456	13.8763	11.5537	13.9313	11.9163	12.9576	12.2594	12.624	12.5008	12.3434	14.0802	12.2975	11.9737	14.0864	14.4112	13.1101	13.5771	13.6594	13.1958	14.6634	12.7436	12.3845	12.7344	13.3992	14.8682	16.4439	15.4944
Q01469	FABP5	17.8925	18.9261	19.2658	19.9342	20.2236	18.6275	17.9711	19.9061	20.3297	19.3051	18.7216	19.7668	20.0544	19.2885	19.5663	17.8962	18.031	18.402	19.9565	20.2214	19.6004	19.7739	20.0854	20.653	20.5139	18.9526	19.6171	20.199	19.8487	20.0087	18.7174	18.4586	19.2626	19.341	19.1944	18.6029	19.8096	20.0129	19.9087	19.8076	18.8729	19.1838	19.7529	20.0188	19.9449	18.2613	19.9249	20.0346	20.1377	20.4514	18.7179	19.6481	19.471	20.0323	20.2541	18.4937	19.224	19.0884	19.6096	20.0693
P51161	FABP6	12.0164	12.8043	12.3557	12.1396	12.1001	11.6488	12.3064	12.9059	12.2345	13.5644	13.0896	12.1545	12.006	12.2513	12.3288	12.8142	11.4399	12.9013	13.2493	13.9014	12.5177	15.1131	17.2685	16.8462	13.4302	12.6099	13.6634	13.8762	14.6298	14.0659	12.474	13.6517	18.4143	12.8091	12.8577	12.4073	12.6218	13.2329	12.574	12.1916	13.5438	12.1818	13.2908	12.8414	13.1665	13.4101	13.3665	14.4059	14.6017	13.5386	13.5734	12.1457	12.9067	12.4247	13.4401	11.213	13.5378	14.8315	16.3843	12.167
Q13158	FADD	14.0991	14.8708	14.6406	15.1255	14.9382	14.1124	13.9741	14.1262	14.6312	14.3375	14.494	14.9719	13.9851	14.3095	14.9201	13.6677	14.0858	15.058	14.854	14.7189	15.0829	14.7289	14.4579	14.2699	14.7072	14.1455	14.4199	13.4243	14.053	13.628	11.7919	13.5362	13.6198	13.9306	14.1066	14.5073	14.2502	14.7125	13.9184	14.5917	13.9102	14.0271	14.5096	14.2646	14.1997	14.0465	14.5953	14.2981	15.1773	14.8607	14.7165	14.1019	14.1762	14.4112	14.0414	14.6674	14.5909	13.9893	14.225	14.3446
Q9UNN5	FAF1	12.5383	12.5604	11.9598	14.1554	12.9593	11.4605	13.3714	14.3571	13.2363	12.8518	11.7923	12.001	12.3242	13.0676	10.8162	12.2161	13.5821	14.0928	14.0162	13.975	12.2005	13.716	13.1691	12.6281	13.131	15.3451	12.4987	13.0034	14.7354	12.1095	14.377	14.2599	12.8106	12.3249	12.9995	14.4375	12.9191	13.6832	12.0379	11.3164	13.813	12.7959	11.618	12.0104	12.6693	11.202	13.2616	13.8903	12.3051	12.5379	15.0292	15.1094	14.6642	15.2062	15.3181	14.0198	14.1884	13.4765	11.4266	13.9572
Q96CS3	FAF2	16.1245	15.9389	15.9789	16.6474	16.6847	16.1942	15.1912	16.5323	16.2578	15.535	16.1588	16.7383	16.0053	16.4987	16.2656	15.5064	15.287	16.1458	15.3777	15.9492	16.3069	16.2742	16.4436	16.3227	16.0062	16.8837	16.1208	15.8204	16.4041	16.5049	14.9382	15.9146	16.3221	16.4363	16.6015	16.1104	16.448	16.451	16.5903	16.8905	13.5585	15.3644	16.5364	16.8113	16.6575	16.9911	16.1869	16.2396	16.4475	16.1948	16.8656	16.7585	16.6754	16.85	16.8414	14.8183	15.8207	16.1458	16.7052	16.982
P16930	FAH	16.6016	14.3602	13.4463	16.949	16.753	15.4318	12.3985	16.7418	16.7913	14.8785	15.4161	16.4803	15.971	15.8255	16.1203	11.6532	14.1945	15.5406	16.5951	16.5242	16.2024	16.1846	16.7099	16.5718	16.9085	14.9455	16.7188	16.107	16.9463	16.9589	14.5851	14.9547	15.8598	16.125	16.2565	16.0417	16.7856	17.0347	17.2265	17.4236	15.4932	15.6889	16.6718	16.8835	16.6928	16.3961	16.5515	16.6955	16.8185	16.6178	16.2519	16.8145	16.9362	16.8624	16.7533	11.6388	13.1967	14.2615	16.29	16.2286
Q6P587	FAHD1	16.3234	16.3933	16.5951	17.7686	17.9787	16.5925	16.2377	17.3679	17.9277	16.6372	17.1786	17.7264	18.1819	17.4503	17.5916	15.6871	18.8312	16.9404	18.4639	18.51	17.1338	17.3655	17.3276	18.1484	17.9863	15.5335	17.8579	17.4347	17.7988	17.6061	15.7206	17.0483	17.4112	17.8092	17.5333	17.1224	17.9714	18.1024	18.0262	17.75	14.6215	17.6301	18.3924	18.0456	18.1633	16.413	17.9304	17.6783	17.9899	17.0262	16.4955	17.2721	17.2812	16.9957	17.0313	15.1239	16.5049	16.488	16.6725	17.7568
Q96GK7	FAHD2A	15.1951	14.5218	14.5848	15.2485	15.2045	14.7999	13.3883	15.4293	15.7486	14.5187	14.9377	15.4377	15.6213	15.3328	15.7073	13.3049	11.0883	14.4844	15.5918	15.5124	15.7393	15.8117	16.1233	16.1704	15.9879	13.3312	16.4117	15.809	16.1917	16.1415	14.7727	14.8785	15.5565	15.9064	15.7056	15.2022	16.1943	16.0115	16.0011	15.9926	12.9882	14.945	15.7306	15.8588	15.5296	15.5146	16.2303	15.9579	16.1256	15.9746	15.0344	15.0173	15.3137	15.2166	15.7641	12.7546	13.9062	13.0065	14.2766	14.292
Q8IWE2	FAM114A1	15.2772	16.2751	16.5885	16.1149	15.9684	15.2355	15.1118	15.8051	15.2012	15.1269	15.3442	15.3542	15.6998	15.2451	14.607	15.7182	15.2475	15.9061	15.4745	15.4085	15.6008	15.2394	15.6789	15.3151	15.5853	15.7503	14.8354	14.1011	15.5498	13.98	15.6607	14.7246	14.8818	15.0119	15.0875	15.1644	16.1937	15.5038	14.6519	15.6098	16.1384	15.4687	13.5853	14.7753	13.0168	15.8964	15.5206	15.704	15.5467	15.2209	16.6788	15.7463	15.1727	15.5505	15.8886	16.9261	16.6143	16.4316	15.6596	15.5363
Q9NRY5	FAM114A2	12.2334	14.1788	14.4124	12.6207	12.493	13.4149	13.5435	12.4117	11.9092	12.8384	13.4987	12.702	12.9363	13.2242	12.226	13.2199	12.325	13.8964	13.6875	13.3581	12.4872	12.4569	12.7266	13.1117	12.448	13.6138	11.6045	13.1162	11.4034	13.6024	14.1107	13.8964	13.5866	13.6284	13.9465	13.7925	13.6785	13.7407	13.2919	13.1059	12.8768	13.3731	11.9408	12.1969	13.0985	13.4338	11.598	11.5989	13.3219	12.0497	14.4736	13.0503	13.8454	11.999	14.1611	12.2892	13.2265	12.5963	12.6056	13.801
Q9BPY3	FAM118B	10.3537	13.2359	13.3397	14.64	14.7204	12.6147	13.2729	12.5133	11.1643	11.9687	14.1521	12.1925	11.633	13.0728	12.0379	12.2533	12.8044	14.1843	12.5103	13.0061	11.8705	12.8905	12.2099	11.8915	12.7542	12.0271	11.9839	12.071	12.9972	11.3941	13.0065	13.1264	12.8863	12.4838	11.4366	13.9605	14.8805	14.0685	12.8791	14.8905	12.1635	13.4392	14.3213	14.2885	12.7245	12.8066	13.5204	12.0751	13.9263	13.4281	12.9206	12.4391	12.3049	13.2108	12.6464	12.5244	12.484	11.9368	13.9868	11.7488
Q9NZB2	FAM120A	15.9345	16.887	16.3038	17.1236	17.2176	15.8251	15.0844	16.5526	16.6485	15.7108	16.2656	16.3782	16.1485	16.7077	16.4731	15.9097	15.9965	16.915	16.5982	16.728	16.6485	16.1107	16.7097	16.427	16.7031	15.2023	16.4548	16.8837	16.9045	16.8539	16.3938	16.3803	16.5424	16.6517	16.922	16.783	16.2481	16.818	17.0116	16.9815	15.2569	16.2918	16.6705	16.7991	16.9111	16.2174	16.5287	16.6843	16.5356	16.7659	16.949	16.2556	16.5066	16.9258	17.015	14.0804	16.5977	15.9924	16.0541	16.5933
Q96A26	FAM162A	12.5943	14.1527	14.2692	15.2364	15.6021	11.5658	13.8483	16.7699	16.0571	14.2547	14.3175	15.0377	16.0243	15.1311	14.9085	13.0623	13.1832	14.2731	15.4138	16.9045	12.3269	15.2854	15.8984	15.6406	15.6294	13.6339	15.4334	15.2395	16.4185	16.4543	11.6712	12.1622	15.3521	15.0053	14.9449	15.2204	15.4685	16.2201	15.6233	15.5941	12.2237	12.629	15.9368	15.07	15.3443	12.4178	15.4622	11.9921	12.6548	13.3948	12.5988	16.8068	16.5757	17.4191	12.7172	11.8645	12.9545	11.6101	14.1081	15.9115
Q9H0X4	FAM234A	12.883	13.1047	13.8784	12.5203	13.0151	13.0714	11.864	14.3785	15.2362	11.5813	14.2065	12.9269	12.9713	18.3883	10.6967	12.3445	12.0452	12.0956	15.2708	15.05	12.7574	18.2293	14.1131	12.4175	14.2467	13.8591	18.3514	14.838	11.9086	14.7578	13.1169	12.0585	10.6035	12.4802	11.3823	12.7406	15.3792	14.6189	14.6649	16.8738	12.7087	11.9706	13.1465	14.8984	15.2796	13.9909	12.6471	14.0628	13.469	14.3116	13.6831	12.8689	12.9957	14.6815	12.2211	11.6037	11.8686	11.5896	11.9245	11.5571
P58499	FAM3B	12.8457	12.2845	13.6	12.92	15.1801	11.7886	12.8231	12.5586	13.3157	13.7708	12.816	11.813	13.335	13.4794	12.5629	12.7807	13.4412	12.3528	13.0348	11.8109	13.8912	12.6331	13.2464	13.2954	11.4071	13.0913	12.7318	12.6113	12.7244	15.1946	12.174	12.2958	13.1405	13.932	13.7839	12.7259	12.9564	12.4512	12.0615	12.0279	12.883	13.1828	12.6238	13.1452	14.7381	11.7332	11.6253	15.129	13.9263	14.9398	13.6736	13.0535	12.3919	12.9504	15.9246	13.4991	15.4262	12.6308	12.8554	13.9428
Q92520	FAM3C	16.8517	16.4868	16.6325	15.7239	16.2804	16.3438	16.7196	16.0349	16.1224	16.4049	17.2558	16.3332	16.2401	16.7906	16.6119	16.979	16.7848	16.9805	16.3412	16.3834	16.1155	16.8619	16.5534	16.2919	15.7922	17.5353	16.453	16.2968	15.8472	15.7584	15.8478	15.9073	15.6135	15.4044	15.1006	16.6619	16.4006	16.0566	15.9506	15.7887	12.9709	16.1968	16.0895	15.4276	15.2483	12.9608	16.2502	15.7706	15.6923	15.7016	16.4382	16.331	16.1714	15.8405	16.1389	12.6542	16.9633	16.6976	16.4417	16.5769
Q96BQ1	FAM3D	18.3149	19.4057	19.1813	19.1937	18.7937	16.4044	11.702	19.2773	19.168	17.7372	18.5196	19.7998	19.2219	18.9721	19.1679	19.559	10.4988	19.9353	20.0147	19.7675	20.3074	20.0798	20.2924	20.2707	19.4651	18.3575	20.1531	19.1946	18.719	18.726	19.1254	19.1386	19.985	19.8222	19.3481	20.7193	20.7278	19.8068	19.4465	19.179	19.0186	20.2219	19.6672	19.3737	19.5819	19.0864	20.1234	20.0528	19.8687	19.7503	20.0331	19.0545	18.4864	19.3423	19.2236	17.7618	19.0869	19.3185	19.0028	19.7094
Q6ZRV2	FAM83H	13.7198	16.1989	16.0581	17.0324	15.9856	13.4827	12.0808	13.373	12.7447	15.9595	15.4006	15.3058	12.7451	11.6731	16.6384	12.9193	12.7688	15.5643	16.4049	12.5419	13.5994	11.1123	12.6098	11.8826	11.91	16.1479	12.2987	16.7756	16.2282	16.6475	16.3038	16.6874	16.8026	16.4262	16.1579	14.5551	14.8729	15.3659	15.2253	14.4198	13.1695	16.2246	14.9628	16.5515	16.4466	13.7446	15.9417	16.5754	16.9948	16.9273	15.1582	16.317	16.284	16.7944	16.7132	12.6712	15.8955	16.4569	11.4354	16.4406
Q658Y4	FAM91A1	15.7169	15.2565	14.8946	15.1119	15.4112	15.0178	11.8671	14.9693	14.9011	15.163	15.2585	15.654	14.1726	15.2523	15.3355	13.6866	12.1982	15.4609	15.1068	15.0596	11.5214	15.1111	12.3353	15.0681	15.0981	15.0117	15.1576	15.0649	14.7995	14.9372	15.2551	15.3127	15.0511	15.4338	15.3287	15.4293	14.6307	15.1685	15.3746	15.1658	14.1114	15.3393	15.4372	15.4093	15.1347	14.7331	15.1369	14.1508	14.3718	15.1748	15.6517	15.4743	15.5348	15.8905	15.6708	12.3505	15.4203	14.5477	15.5836	15.7186
Q8NCA5	FAM98A	15.3337	15.8591	12.571	15.2727	15.3059	15.3331	11.905	15.3303	15.2424	15.5297	15.6505	15.4428	15.127	15.6846	15.403	15.6863	15.0917	15.6539	14.776	12.185	16.0515	15.4959	15.353	15.4271	15.0584	16.0717	15.4233	15.4663	15.2043	15.3691	15.5911	15.7792	15.8956	15.6318	15.6169	15.6045	15.8262	15.5581	15.1945	15.4673	14.8977	15.0077	15.7181	15.1723	15.6102	15.6972	15.4873	15.6824	15.5691	15.8317	15.8012	14.9304	14.7266	15.0687	15.3573	11.9571	14.5471	14.9018	15.2704	14.9397
Q52LJ0	FAM98B	16.1484	16.3894	16.4381	16.179	16.5452	12.8265	16.789	16.5333	16.8523	16.4476	16.4546	16.4382	16.9579	16.7541	16.6756	16.7525	17.1065	16.8402	16.8264	16.5037	17.0058	17.042	16.7594	16.984	16.5586	16.2829	16.781	16.7543	16.3725	16.4184	16.2861	16.1347	16.315	16.6314	16.3409	16.5827	17.0002	16.6194	16.5753	16.2703	16.7059	16.4266	16.5146	16.478	16.479	16.3329	16.6398	16.9389	16.8518	17.0193	15.849	15.7993	16.0266	16.3905	15.7714	15.1328	15.3207	15.5361	15.691	15.601
Q17RN3	FAM98C	12.7572	12.2186	13.0131	14.8903	14.2001	13.0274	13.0075	13.4289	11.4471	11.8352	13.6464	11.4975	13.0353	11.8129	12.4144	13.0194	13.2365	13.2558	12.9234	11.8328	12.5901	13.0285	11.8532	13.7278	12.9998	13.8285	13.0996	12.3899	13.1557	13.3389	11.2611	11.5897	13.0956	12.9457	12.8511	11.6269	15.0848	14.6457	13.3665	14.5222	14.1613	14.3355	13.0751	13.4551	13.5085	13.4342	13.578	12.856	14.1509	13.073	13.6074	12.0841	14.2021	11.5987	14.9483	11.9738	12.8408	13.4334	12.9814	12.6924
Q12884	FAP	11.6052	12.9123	12.5566	12.4647	13.6622	11.96	15.3917	13.6468	12.2898	13.5191	12.8267	12.4472	12.1003	11.6339	11.5304	14.44	15.5464	12.7183	11.3729	12.089	11.9812	11.7762	13.0993	12.1207	11.8405	15.1731	12.5083	11.8739	14.2919	12.8711	13.6466	13.8353	13.5843	12.2214	12.9317	12.9545	14.6175	11.8084	13.0869	12.1076	13.6104	12.8307	10.9543	14.8421	14.0185	11.8682	14.1313	13.4057	12.8924	11.8649	12.6133	12.328	12.5122	13.4077	13.4568	15.4368	13.8095	15.4193	12.299	13.0186
Q96K12	FAR2	15.3374	12.617	13.06	14.7657	12.4916	13.1354	12.1835	14.412	14.1474	14.9972	13.592	13.1948	13.1048	14.3862	12.3462	12.8505	12.9771	13.386	15.5779	15.372	12.0032	12.9833	13.1052	12.3977	14.6124	12.1855	12.4604	15.3594	13.474	13.8052	13.5048	12.4993	12.1513	15.2075	12.9312	11.5141	13.4259	12.9936	13.6734	12.8778	12.9487	11.9244	13.7256	11.4971	12.5156	15.2721	11.7446	12.2466	13.8279	12.3671	12.9721	11.8349	12.9623	12.4683	11.0973	11.3557	14.9923	15.6245	15.5501	14.6681
Q9Y4F1	FARP1	14.4037	13.3265	14.4419	15.7519	15.1506	15.918	12.4578	15.8006	15.8825	16.0447	15.0794	15.921	15.093	15.512	14.3791	11.9414	12.1884	14.5992	14.1187	14.6826	13.1294	14.8924	15.7366	14.7825	14.7839	14.4316	15.789	13.1884	15.1913	14.7678	14.85	14.2583	15.0488	12.8654	15.7465	14.6776	14.6276	15.2802	15.0622	15.8067	12.1196	15.647	15.9743	15.9687	15.318	16.7726	14.1033	15.3975	15.4482	15.3499	16.0611	15.7324	15.9907	13.9966	15.7982	15.7342	16.0141	16.6249	16.5887	16.0922
Q9Y285	FARSA	16.5555	16.7801	16.8135	16.2479	16.2112	16.8625	17.8236	15.8298	16.5671	16.9849	17.1335	16.4454	16.5655	17.0241	17.2016	17.7039	17.3559	17.8946	16.6925	16.9549	17.0142	16.5745	15.517	16.3188	16.2992	17.8413	16.653	16.4173	16.1583	16.7075	17.8179	17.4312	16.9188	17.5446	16.9903	17.5733	16.8692	16.9557	17.0048	16.2886	17.4615	17.0586	16.9004	16.932	16.6922	15.7263	16.1739	16.8312	16.8803	16.465	16.6119	17.0046	17.023	16.6395	16.1321	17.2844	16.8783	16.83	16.2149	16.8277
Q9NSD9	FARSB	16.8936	17.7277	17.4251	17.9076	17.9617	17.42	16.979	17.5084	18.0215	17.4201	17.6158	17.329	17.7622	17.7772	17.8305	17.2153	15.7472	17.7987	17.7636	17.968	17.8946	17.8572	18.1155	17.8207	17.7817	17.4511	17.7976	17.8454	17.6133	17.789	17.9165	18.0503	17.9189	18.0379	17.6808	18.2006	18.065	18.162	18.1265	18.228	17.9481	17.8668	18.1033	18.0021	17.958	17.4113	18.2129	18.102	18.0576	18.0745	17.8117	17.5603	17.4981	17.5495	17.5397	17.6136	17.2723	17.5009	17.1787	17.5873
P25445	FAS	11.8154	13.8793	13.7156	14.978	14.8097	13.6505	12.1344	13.9413	13.6419	12.4443	14.1622	14.2782	13.8536	13.8787	13.7287	13.3005	11.851	13.4082	14.2555	14.4048	14.7231	14.2681	15.4178	14.5355	14.86	12.5972	15.6787	14.6366	14.9174	14.4444	11.7932	12.9008	13.9138	12.0191	14.5074	14.4536	15.2374	14.6867	14.2428	14.2453	12.8053	14.2478	15.0142	14.8342	13.0193	13.2004	14.9403	14.8899	14.9377	14.6204	14.7518	12.9822	12.5891	14.8453	14.0517	12.2771	11.3298	12.5057	13.3209	14.3561
P49327	FASN	15.6334	18.0396	17.9981	17.0151	17.2677	16.4595	13.8582	17.5541	17.5272	17.321	17.5443	18.0782	17.2728	17.694	17.3726	17.3222	13.9929	18.1877	17.6946	17.9234	17.6193	17.1557	17.4232	17.1969	16.9063	16.7244	17.2971	18.0359	16.9018	16.9609	17.978	17.8201	18.1451	17.8836	17.614	17.7393	16.84	17.0804	17.3569	17.176	16.9122	17.6178	17.836	17.0538	17.4727	16.2436	17.5902	17.8105	17.5547	18.1202	18.6663	17.5154	16.8184	17.4915	17.8975	16.1143	17.6588	16.7603	17.4792	17.5409
P62861	FAU	16.8477	17.329	17.8678	17.1964	16.7462	16.3803	17.9154	16.6974	17.5509	16.7654	17.2234	12.3125	17.5574	16.9301	17.3022	17.3946	17.0787	17.4796	17.3895	17.4928	17.3236	17.4921	16.9936	17.9638	17.4229	17.8874	17.2146	17.6213	17.3403	17.2643	18.0698	17.4221	17.346	18.0332	17.633	16.3462	17.5331	17.2334	17.1057	17.0787	18.2148	17.6039	17.8313	18.0545	18.0354	16.8584	17.6912	17.844	18.1568	18.5127	17.2788	16.5137	16.4098	17.1282	17.0651	15.7081	17.036	16.5635	16.3803	16.6997
P22087	FBL	17.4547	17.2424	17.0712	18.1335	17.5378	18.004	16.8711	17.7603	17.668	17.3479	17.8179	17.7359	17.3377	17.6915	17.225	17.0641	17.4208	17.605	17.5111	17.4743	18.0857	18.039	17.9297	17.4852	17.832	16.2853	18.1779	17.6744	17.7511	17.3405	17.0018	17.1964	17.5267	17.6361	17.6746	18.2519	18.3925	18.0835	18.2368	18.208	15.5521	17.4713	18.091	17.8789	17.9373	18.1168	17.7939	17.7771	17.8341	17.9957	18.0632	17.7961	17.7032	17.9146	17.802	16.3928	17.4139	17.3062	17.5549	17.4255
Q8WUP2	FBLIM1	14.318	15.3893	15.6393	15.0253	15.506	12.1472	15.9303	12.694	15.4297	15.0205	12.5194	14.036	12.9453	15.5908	14.3159	16.7936	16.2548	15.129	15.7298	14.6363	12.4603	14.1195	13.1603	15.329	12.5248	16.1331	14.4527	15.2676	13.5336	15.3099	14.6571	15.4867	14.8566	11.9137	14.3091	13.5245	14.6502	15.0597	15.7856	15.9098	16.4653	16.4087	14.7914	12.8748	14.1267	12.7085	15.2341	15.866	15.7794	13.4835	14.3509	13.2713	13.5564	14.6321	14.4269	16.4291	12.2524	12.5718	10.7827	14.4851
P23142	FBLN1	17.0556	16.1969	16.0731	15.6177	13.6344	18.8614	20.124	15.5717	15.76	19.1562	18.4347	16.9237	16.964	18.0905	17.7815	19.2728	20.0458	17.4452	15.1882	15.2701	15.9676	16.7	14.9077	15.7457	15.2083	18.8866	15.7133	15.6011	16.278	16.2059	19.3752	18.9724	17.2202	17.0835	15.1715	16.5754	16.1857	12.5909	15.808	14.9078	20.1534	17.6419	15.857	15.6667	16.2614	17.6045	14.7881	14.7615	13.0973	15.0247	16.7911	16.9765	17.0904	14.3565	12.1777	21.0262	18.552	20.2633	18.5414	17.769
P98095	FBLN2	16.2824	13.8714	14.2178	12.8885	13.7263	17.3134	17.1904	15.8625	13.5544	16.604	16.2697	14.705	15.6837	16.7346	15.5671	16.2759	17.9143	15.1575	13.5559	11.5769	14.6866	14.7056	15.2954	13.6941	12.7481	17.5771	14.8006	12.4427	14.5409	13.8715	16.6194	16.3557	15.6347	14.8387	14.7808	14.0773	14.8478	13.9543	13.3058	14.062	17.4911	14.907	15.13	15.193	13.4493	15.976	14.2589	13.2302	14.2202	14.0106	16.2216	16.3783	16.0935	15.3623	15.653	17.0299	16.7817	18.4598	16.1935	16.0444
Q9UBX5	FBLN5	16.9575	17.4892	16.068	16.1101	15.2032	18.4399	16.7342	17.6693	16.1832	18.5808	17.7257	18.1059	16.5209	16.716	17.2014	17.3514	18.0664	16.1944	16.3507	14.8219	16.358	17.448	16.8694	16.1878	12.1779	16.4215	17.1923	16.3483	17.1111	16.23	18.454	18.2724	17.8694	18.3344	14.0079	13.1753	14.5826	12.8319	12.2933	14.8722	17.5415	17.9562	16.7375	15.7095	13.5877	19.5011	14.9076	15.1374	16.4183	15.462	17.4573	17.7104	17.6294	16.3012	16.4625	18.4292	17.9301	19.576	18.4793	17.1806
P35555	FBN1	18.6181	17.8573	17.9471	12.885	14.2188	16.8589	19.5727	17.1422	17.0696	16.254	17.6236	16.3867	16.7733	17.0933	18.7572	20.1909	21.5355	18.4257	17.682	17.6349	17.8838	16.4834	17.7025	12.7445	15.3316	19.1231	16.7221	16.2766	16.2844	16.9164	18.6566	18.4708	16.5255	17.4983	16.9306	16.797	12.3561	13.1934	13.7545	10.2127	20.0672	15.3792	17.1304	10.9816	15.2869	8.52759	13.0639	12.6245	12.7213	8.94933	13.0058	17.0266	18.6074	17.0838	14.365	21.086	17.1231	17.7128	17.321	17.5803
P35556	FBN2	12.1017	16.2985	15.962	12.4445	11.3498	12.5775	12.2709	12.9406	12.2077	12.0368	13.7944	12.9494	13.3661	15.7951	16.9948	16.7033	16.8711	15.1445	12.6149	13.9111	16.0732	12.7553	14.6191	11.9185	13.5309	18.5287	14.0299	12.6839	13.3876	15.8664	16.5866	13.9551	16.1138	16.1582	15.092	12.9963	13.8697	10.9473	13.1175	12.1261	17.9316	12.4293	15.374	13.5495	11.487	12.7465	13.3883	13.9483	13.3519	11.8793	15.1222	12.2103	14.9694	13.2826	11.8312	17.3969	14.0067	15.8822	13.5282	15.954
P09467	FBP1	17.5682	17.5334	17.7311	18.3385	18.4564	17.1015	14.7923	18.0408	18.2109	17.9645	17.5892	18.2964	18.2702	18.1442	18.5782	17.4656	16.2718	18.1312	18.6309	18.4797	18.1101	18.405	17.8477	18.7303	18.14	17.854	18.2	18.2142	18.5481	18.672	17.488	18.0027	18.4882	18.6605	18.4188	18.4407	18.0975	18.4323	18.6626	18.4015	16.5496	17.695	18.2342	18.2864	18.3032	17.9288	18.0449	17.9688	18.2631	18.0385	17.6833	18.2879	18.5409	18.3388	18.247	14.6987	18.5077	17.8839	18.2092	18.1904
Q96CD0	FBXL8	13.9296	13.7964	14.1396	14.5397	14.0598	13.9459	12.6549	14.0811	14.7368	13.489	14.0937	14.7291	13.8754	14.6716	14.8855	12.5014	13.4817	13.7602	14.4871	14.435	15.1508	14.8156	15.1153	15.1098	14.5188	12.9185	15.1348	14.057	14.8306	14.4876	12.9224	13.6702	14.2762	14.6253	13.4723	14.7553	14.27	14.3667	14.8706	14.7759	13.0392	13.9205	14.8061	14.5716	14.4836	14.0264	12.9126	13.2212	13.611	13.876	14.4622	14.1755	14.6756	14.4875	14.5202	12.3261	13.5393	13.4291	14.158	14.4786
Q8NEZ5	FBXO22	11.9047	12.6063	12.2662	12.5883	17.9612	12.5012	12.4414	13.0291	11.9587	12.8621	11.3688	15.0482	12.3656	13.5229	12.3791	12.6444	13.9454	11.2078	12.0125	11.7924	12.8402	12.278	12.7278	12.2574	12.775	13.9418	11.1001	11.1591	12.2808	13.6531	14.6405	13.8703	14.3655	14.8419	15.2831	13.5461	15.5916	15.8883	15.7583	17.1572	11.9803	12.9472	15.5706	16.2996	16.2193	14.4636	12.7355	12.5628	11.6557	13.0166	11.5166	13.3618	12.7841	18.1917	13.8913	12.3352	17.2429	14.9143	16.0375	11.6372
Q9Y6R7	FCGBP	16.1542	21.4348	20.5845	21.7186	21.5501	17.0136	13.5902	21.8388	21.6166	19.4083	18.4078	21.5551	21.4289	21.5702	21.4952	20.1594	11.1075	20.6432	21.9353	22.0099	21.0992	22.1583	21.9747	22.5026	21.8392	19.7246	22.1976	22.2351	22.1632	22.29	20.5732	20.3652	22.6373	22.3227	22.0645	22.1753	21.4224	21.9803	21.9836	21.188	21.7668	21.6929	22.0039	21.7547	22.201	18.0028	22.0859	22.2819	22.3529	21.7804	21.0509	22.1017	22.0021	21.9743	21.8269	19.9584	20.6104	19.6011	21.3112	22.3212
P31995	FCGR2C	16.3198	12.4866	14.4519	12.3207	12.9709	16.7953	15.8047	15.4983	15.8901	15.7984	15.7624	14.0196	11.2479	15.6736	15.8977	13.2413	13.01	14.5337	15.0768	15.0864	15.253	12.3256	13.3527	14.3343	14.6177	16.3555	12.8605	12.6354	12.8183	12.41	13.1633	12.4516	12.2662	12.0215	12.6571	13.2786	15.207	11.9643	13.8174	11.929	12.4712	12.3896	15.431	14.1432	10.6085	15.0138	13.7095	12.7279	12.8436	14.1826	12.0102	13.1842	15.9441	14.1571	12.3184	12.5887	13.0566	15.0693	11.9825	14.8238
P08637	FCGR3A	17.8298	16.5476	16.6921	13.8401	14.0428	13.757	15.5973	11.8845	12.6513	15.7358	15.4255	9.95082	12.2572	13.4913	13.7377	16.1795	17.7079	15.8565	10.8418	13.7482	14.315	13.9414	12.7154	11.6732	12.6896	16.2774	12.2791	14.0493	12.7281	14.1688	14.1109	16.1709	14.4703	15.1906	13.7818	15.0504	13.708	11.8636	13.8254	13.5895	15.667	16.0426	15.4761	14.5904	14.5717	13.8278	14.306	12.0847	12.3158	14.6732	15.4149	12.1683	14.6361	14.318	14.5441	16.3795	16.267	16.4246	15.835	15.1478
P55899	FCGRT	16.078	15.7895	16.2733	16.5204	16.1598	16.5652	15.2286	16.4745	16.6673	16.1164	15.7779	16.3878	16.2602	15.8416	15.9557	15.5017	16.8122	15.1936	15.3109	16.4299	15.8383	16.6586	16.4708	16.1756	16.1461	15.1688	15.8682	16.3296	16.1623	16.1989	15.6023	16.4535	16.3166	16.1239	16.3214	15.8618	12.6967	12.9896	16.2104	16.2589	15.111	16.2616	16.6306	16.2472	16.299	16.9142	16.5568	16.449	16.5111	16.167	15.433	16.1136	17.3635	15.9759	13.6345	15.1988	15.1823	15.494	16.2195	16.5375
Q0JRZ9	FCHO2	12.8116	14.834	14.408	15.465	15.3174	13.3214	12.1778	14.6004	14.7973	13.4843	13.7154	14.4314	13.9374	13.9567	12.3047	11.6656	13.0861	13.4608	14.4854	14.4288	14.3713	14.3405	15.1142	14.1791	14.5124	11.7846	15.0853	14.2819	14.8094	14.2789	13.7386	13.5536	12.6409	13.8032	14.6334	14.1925	15.2743	15.1873	14.745	15.1417	13.3421	12.1223	14.5811	14.0663	14.4573	15.0165	14.6681	15.2628	14.556	14.6735	14.9864	13.8373	14.5852	14.5234	14.8793	11.9111	12.9688	12.4313	14.1971	14.2626
O00602	FCN1	18.3288	14.0996	14.6388	13.3825	13.7891	13.4207	15.1429	11.5358	13.9862	13.2699	15.8472	12.0802	15.7108	12.9866	12.0631	15.5511	18.0616	15.0826	12.0853	11.0795	12.1768	13.8795	12.8139	14.4117	13.4013	15.5362	12.7611	11.0809	12.7662	11.9818	12.0401	13.6471	12.8272	12.7475	12.2799	12.2745	13.6402	13.6129	12.1757	12.9673	14.8628	14.4244	12.5289	12.3189	12.6787	14.9318	11.8766	12.8969	10.9081	13.3369	13.4972	14.4004	11.9647	14.3717	13.7174	14.0761	13.9197	12.7042	13.5316	12.5191
Q96RD9	FCRL5	17.8214	17.7028	17.8921	18.4005	18.0133	17.8528	11.3406	18.5864	17.7925	11.9592	16.5805	18.6106	17.7819	16.2832	12.7915	16.7694	17.9989	11.9826	17.8195	16.9906	18.0661	19.312	18.6165	12.104	18.2607	17.3736	13.1044	13.048	13.7137	17.7227	13.1927	13.3502	17.7529	17.0291	12.3086	16.2041	18.2643	18.5136	18.8738	19.2256	14.8035	18.3138	19.0205	18.6145	18.4168	19.8053	17.6829	17.438	17.9104	18.3171	18.2713	18.9705	19.0216	18.9588	19.3567	11.9921	17.8225	16.5627	19.1093	17.8717
Q8N0W3	FCSK	12.8415	14.404	14.4913	15.2619	15.898	13.5656	12.4199	15.101	15.243	10.5609	13.5367	14.6699	13.324	14.1782	14.2116	10.0625	13.9146	14.3733	14.6563	15.7606	14.8649	14.3836	15.5319	14.8329	15.4337	11.1903	15.5736	14.7275	15.1509	16.0606	12.776	14.4518	15.5444	15.5392	15.7773	15.3955	14.9365	15.2345	15.8298	16.2241	13.0743	15.7519	14.9588	15.6283	15.9139	14.5984	14.6522	15.3232	15.9584	15.6837	15.5057	15.3829	15.3889	15.8862	16.3697	13.5553	14.7816	13.9975	15.2418	15.5711
P37268	FDFT1	12.7318	13.9659	13.2189	11.9764	13.7122	11.9564	13.7236	13.785	14.011	12.533	14.154	13.8925	14.1898	13.1474	12.5381	14.0251	12.1784	14.6343	13.4057	14.1778	12.61	12.5773	13.9538	12.6498	11.635	12.713	14.0856	14.3636	14.4745	14.0419	12.5446	14.3583	14.4255	14.2494	14.1278	13.4794	12.2992	12.2916	14.0261	13.611	13.2478	13.9511	12.9991	13.6437	13.9466	13.3595	12.4457	11.8297	12.6277	12.9062	14.0257	13.5906	11.3323	13.8654	14.548	13.4631	13.4514	12.3632	13.3508	14.3756
P14324	FDPS	15.8115	16.1586	16.3217	16.52	16.8607	15.4877	14.9141	16.3952	16.4684	15.3264	16.0588	17.2392	15.873	16.5683	16.2748	15.1205	14.6122	16.2436	16.1867	16.7257	16.1447	15.6902	16.8835	15.9842	16.3969	14.295	16.3371	16.2186	16.1963	16.1152	16.756	16.0974	16.6697	16.3758	16.4965	16.3052	16.306	16.4843	16.3929	16.6014	16.3752	16.0083	16.9627	16.5257	16.4989	16.4042	16.5877	16.3304	16.4005	16.7512	17.1274	16.5851	16.4779	16.7562	17.0888	15.637	16.1786	14.8384	16.6983	16.7537
P10109	FDX1	15.104	15.6683	12.189	15.0213	15.3142	15.5592	14.5857	16.3451	13.1551	14.9114	14.1123	13.2926	13.6664	14.9313	13.9126	14.6094	16.1056	15.8333	15.0292	14.8732	12.9042	15.6186	14.6437	14.0687	14.2415	14.2742	12.2332	14.6734	15.1056	14.6974	12.8256	15.6596	13.9853	12.7872	15.7182	15.5052	14.9789	14.4653	12.6273	12.6589	15.5995	15.8251	11.7242	11.6402	11.8772	15.1823	15.9893	15.3386	16.317	15.6615	16.3568	16.0302	15.8933	16.1552	16.1595	11.9397	12.1953	14.4556	14.6434	15.4408
P22570	FDXR	15.5342	16.1628	16.6415	16.4093	16.9005	15.339	15.3547	17.7711	16.8317	15.621	15.3748	15.7237	15.9737	15.1394	15.096	12.0808	13.1707	16.1649	16.9363	17.0116	16.7856	17.3118	17.0206	16.7816	17.0514	15.7113	16.1178	15.3315	15.4947	15.7861	16.3737	16.5235	16.7955	17.1216	16.2532	16.6683	16.8205	16.9624	17.1343	16.542	13.1575	15.9361	16.2658	15.9011	15.4561	16.1352	16.0731	16.3516	16.1091	16.1258	16.5575	15.9638	14.8649	16.3326	15.7457	13.7798	14.4113	14.8938	16.1687	16.6824
P22830	FECH	15.728	16.2785	15.5835	16.1728	16.2408	16.5124	16.6691	16.953	16.6533	16.5395	16.4612	15.8599	16.7678	16.5149	16.7826	17.035	16.6173	16.2751	16.4635	16.3797	16.0632	16.1162	16	15.9953	16.0478	17.1196	16.2178	16.2826	16.4564	16.5332	14.6143	15.5608	14.1808	14.4238	13.6475	16.7461	16.8746	16.6869	16.7767	16.4161	15.5841	16.1269	16.0664	15.5756	16.2198	16.4155	16.1561	16.2234	15.907	15.3709	13.0671	16.158	15.5095	15.5397	13.7763	15.2244	15.1042	15.4114	15.1573	15.7513
P39748	FEN1	16.1221	16.5631	15.9725	15.9417	15.8006	16.2365	15.8549	16.1257	16.5824	16.5073	17.1026	16.2309	16.4005	16.5552	16.6811	16.8259	16.5684	17.0266	15.9831	16.1466	16.678	16.2097	14.9237	16.2562	16.0635	16.8509	15.6644	16.3889	16.0191	16.3574	16.394	16.5498	15.4608	16.2814	15.2101	16.3981	16.2533	15.2585	16.0821	15.3982	16.1522	16.5122	16.3854	15.7264	16.048	14.9263	15.527	15.0173	15.5267	16.4553	15.9577	15.9569	16.1372	14.3866	12.8386	12.8498	16.2221	16.0044	15.1833	15.9978
Q2WGJ9	FER1L6	12.9923	12.6737	12.9666	12.5648	13.269	13.1876	13.1867	13.6384	13.6881	13.214	13.379	13.649	13.4489	13.7377	12.1496	12.802	13.8844	14.1722	13.3485	13.6014	13.8365	13.5339	13.9496	13.6953	13.2559	12.7442	13.7977	14.059	13.0247	13.416	12.8621	13.8625	12.8919	11.8175	13.7873	11.6041	13.0805	13.7889	11.7861	13.4043	12.5342	13.8266	12.6986	12.0261	12.9263	14.1241	13.8215	13.2152	14.2694	12.7698	12.8566	11.8375	13.308	14.0803	13.7669	13.5691	11.9867	11.8623	13.7417	12.874
Q9BQL6	FERMT1	13.4068	16.5516	15.9481	15.9549	16.3108	14.4698	13.067	15.2837	16.615	14.4291	16.194	16.1914	16.0202	16.2357	16.3595	15.2933	13.3052	16.204	16.1866	16.428	15.9129	15.8041	15.4358	16.1827	16.3309	15.8999	16.1683	16.2542	16.4567	16.354	15.2979	15.8643	16.529	16.6412	16.5914	16.8745	15.197	16.0701	16.5395	15.7922	15.5945	15.6999	16.3691	16.213	16.4366	13.234	15.439	15.1932	15.2142	15.8531	16.427	16.4399	16.8933	16.4242	16.5817	12.867	15.992	12.4172	15.4151	16.4663
Q96AC1	FERMT2	19.0517	17.8036	16.9809	17.4952	17.4629	19.449	19.1151	17.9666	17.6991	18.9308	17.8505	18.3821	17.8103	18.0334	17.813	19.0213	18.3428	18.0479	17.5007	17.5446	17.4344	17.9873	18.3086	17.3248	17.495	17.3202	18.3306	17.3402	17.8365	17.6629	18.4751	18.5847	17.8246	17.9278	18.4552	17.5965	17.359	17.4248	17.697	17.8022	17.2568	17.8067	17.7158	17.8556	17.387	19.501	17.6931	17.0718	17.6886	18.0482	18.3194	18.1457	18.6143	18.1929	18.057	18.9817	18.6048	19.2045	19.2024	18.3876
Q86UX7	FERMT3	19.6879	18.8838	19.0311	18.16	17.8985	18.8367	18.8659	18.339	18.1598	18.8622	19.0739	18.046	18.1415	18.8496	18.6473	18.8536	20.0307	18.7298	17.8071	17.5412	19.263	18.5321	18.3868	18.1838	18.438	18.9681	17.5366	17.4816	17.075	17.2302	18.5739	18.7924	17.8777	17.9002	18.2914	19.1505	18.2035	18.3528	18.3499	18.353	18.8039	18.7414	18.16	18.1571	18.0936	18.5759	18.1833	18.2109	18.2779	18.3137	18.8246	17.3581	18.0059	17.9744	17.9542	18.8155	18.5304	18.642	18.7988	17.9482
P07332	FES	15.4429	13.5755	13.1506	11.5818	13.1593	14.0927	13.4344	13.5115	13.7397	13.8575	13.6399	13.607	12.1523	13.6316	13.3493	12.9914	15.5753	13.9663	11.7632	11.9561	13.055	12.396	13.843	11.9103	13.8187	11.8852	12.4634	11.704	11.8634	12.9938	12.1674	13.4295	12.9124	12.1516	12.2052	12.8562	12.4956	13.4942	12.1142	13.3882	13.3475	13.5157	13.9044	13.7266	12.4269	13.2525	12.2767	12.6942	13.6253	13.0347	13.8275	13.3549	13.6668	13.6534	13.0576	13.9279	13.2449	14.7432	14.1142	13.5173
P02671	FGA	24.4128	18.6049	19.2094	18.1436	17.9378	19.0516	18.7552	18.2493	17.5091	18.4088	21.7288	18.4163	18.289	17.1319	17.4689	19.2618	22.5245	18.6385	19.5798	18.2716	18.678	19.9086	17.9813	17.6586	17.9981	20.6929	17.0265	17.2524	17.5589	17.6736	20.4926	19.7819	18.9755	19.1568	19.153	17.6291	17.6283	17.0818	17.8352	17.1616	19.7039	19.4743	18.6065	17.7754	17.4922	20.2113	17.9888	17.139	17.0717	17.2445	17.7476	18.0542	18.6168	17.5561	17.1742	22.9305	18.4645	18.9468	18.2231	17.2505
P02675	FGB	25.1	20.5404	20.6393	19.9569	19.9489	20.7302	20.3378	20.6504	19.77	20.2053	23.3752	20.5048	20.1254	18.7968	18.9556	20.8408	23.8664	20.4947	21.2507	20.2413	20.1768	21.6758	20.152	19.6018	19.8495	22.5845	18.7875	19.2318	19.5717	19.921	21.4712	21.3075	20.9569	21.004	20.9257	19.3399	19.4442	19.2637	19.8216	19.4401	21.6959	21.153	20.7173	20.2878	20.1198	22.2281	19.9425	19.3047	19.5915	19.7991	19.9345	20.2693	20.7709	20.1402	19.9969	24.6135	20.472	20.407	20.4611	19.5085
Q7Z6J4	FGD2	12.8375	12.6117	14.4093	12.8729	14.5997	13.1439	11.2214	12.5903	12.248	12.7105	10.2221	13.2493	12.64	12.3009	12.4903	13.3195	12.4384	12.4686	12.8127	13.4279	13.0558	12.8256	11.077	14.0658	12.8468	12.5675	12.3516	13.8651	11.8165	12.6292	12.3502	12.0277	13.7997	13.7717	12.1469	12.5284	12.8075	13.6266	13.2434	12.5131	12.131	12.3449	12.9126	12.1355	11.8748	13.5851	13.2039	13.5145	12.3188	14.0638	13.2675	13.7176	13.9568	11.6849	14.1103	12.1032	14.3504	12.6144	12.6559	14.0428
Q5JSP0	FGD3	15.5825	12.9433	12.3672	14.3614	13.1975	11.8454	12.066	13.2037	12.6059	11.9926	12.5079	14.0849	12.6191	12.8061	12.664	12.8858	13.243	13.7046	14.758	13.0184	13.9265	12.6	12.2845	12.6976	13.1518	13.863	10.9845	11.4297	13.5677	11.0615	12.7562	13.5232	14.5496	15.1022	12.2536	14.2131	14.2051	13.9485	11.2493	14.1976	13.2759	13.888	13.8556	13.2435	12.8093	13.0379	12.7418	12.7671	12.4812	13.8525	12.9938	12.4769	14.2615	13.8655	13.2429	13.2371	14.1466	13.4904	13.3212	12.3456
Q96M96	FGD4	13.9351	15.2339	14.5642	15.4691	14.6744	12.7213	12.1056	13.5796	14.1984	13.1635	13.7216	14.4544	14.2345	13.3089	13.409	12.8726	11.8988	13.495	14.4178	14.6459	14.0615	14.3366	14.577	14.6712	14.3068	13.8321	14.8428	15.2387	13.9237	15.0004	13.0424	13.8257	14.1341	14.8458	14.2356	14.0101	14.391	14.6034	13.6979	14.4223	13.4504	14.158	14.2009	14.5367	13.9536	11.7314	15.1042	14.4561	14.9051	15.0359	15.2319	13.5498	16.1401	14.5325	14.784	13	14.3533	12.8943	13.2919	13.3437
Q14512	FGFBP1	12.026	12.9278	14.1837	13.3123	13.371	12.7931	12.6426	11.9004	14.2432	13.8175	13.8253	14.6253	14.2116	13.0684	12.2877	13.1615	11.0402	14.4736	15.283	15.27	12.6986	11.3095	12.6618	10.709	13.4905	12.3166	11.4092	15.2704	14.2904	12.3633	12.2494	12.4308	13.0822	11.1102	13.2393	12.9066	13.2584	12.0159	11.1451	11.324	13.1686	14.197	14.8632	11.0978	14.6119	14.1893	13.1755	12.8895	13.015	12.6226	12.0066	13.2515	14.1436	13.8951	12.9013	12.426	11.2237	14.3776	12.3031	12.9922
Q9NVK5	FGFR1OP2	12.7413	13.357	13.3866	12.7504	12.4325	13.5388	16.4333	13.6985	12.5867	15.3405	15.0287	14.6705	13.1099	12.5369	12.9223	13.0481	15.4724	12.3196	15.54	12.021	13.297	15.3818	12.2386	12.8227	12.9554	12.8932	13.6625	13.321	14.063	13.6134	12.6332	12.2858	12.6385	13.1235	12.0552	12.8182	12.7514	12.0254	12.0962	14.3896	16.35	13.1448	12.1902	13.7046	12.0721	12.8245	12.1906	12.7321	12.375	13.0333	14.3701	12.1797	13.3005	14.1095	12.8382	11.6904	13.3648	13.2602	11.6049	12.9477
Q96C11	FGGY	12.1912	12.9279	12.7995	15.5222	13.1663	12.829	12.5333	13.2154	12.4644	12.2784	12.5534	13.7635	13.1363	13.1372	12.2721	12.8672	12.5385	12.5612	13.9234	14.2071	13.9608	12.669	14.1477	10.9184	12.9938	13.2318	12.9352	12.081	13.7786	13.417	13.4196	11.7394	12.8935	12.3069	12.2475	13.0192	12.2664	12.365	11.9791	13.0909	14.6559	13.2792	12.1121	12.8987	11.9646	12.269	11.4978	12.1378	12.9037	14.3197	13.4201	12.8134	12.3286	12.7047	13.4208	11.6402	11.6939	12.2054	12.053	13.9007
Q14314	FGL2	16.3619	15.5958	15.8181	12.7934	13.9728	17.1652	17.1804	15.086	14.482	16.9612	17.4423	15.4814	15.9438	15.6418	15.7487	17.1234	15.8438	15.2397	14.7248	14.6837	15.459	15.4006	14.2176	14.8193	14.0435	16.3956	13.8812	14.1202	13.6362	12.3725	18.0062	18.3734	16.0179	15.9858	14.7855	15.5664	13.0896	12.4791	14.9149	14.9116	17.7458	16.1011	15.1488	14.0467	11.8345	15.4494	13.8302	13.6138	12.3627	12.9627	12.0098	14.8191	15.0909	12.6452	12.3957	17.6784	15.6401	15.6046	15.464	13.8331
P09769	FGR	18.2143	12.4926	12.8357	13.5006	14.1761	11.4451	14.1491	13.878	14.1815	13.1064	13.577	15.3951	14.3741	12.8333	12.2538	13.5256	16.5719	11.3441	13.0449	12.5047	16.1204	15.5842	12.7348	13.3161	12.276	12.9516	10.9622	14.2317	13.5831	13.2404	11.9173	13.9665	12.4164	13.2355	12.9497	13.5861	13.2929	13.4711	11.978	12.1046	11.6726	11.8678	12.9824	13.6959	13.2314	13.6037	12.206	11.9956	13.3779	13.4734	12.4762	11.6226	12.6868	13.1942	13.1659	15.544	11.7564	11.7187	13.4477	13.6638
P49789	FHIT	11.3793	12.6073	13.4255	13.0674	14.7529	14.3063	12.1358	13.1429	13.3016	13.6067	12.6132	11.8113	13.5549	13.708	12.873	12.906	13.1893	12.3097	12.3671	13.6264	12.571	11.8478	13.0297	13.3047	12.7764	13.22	13.3742	13.2855	12.5042	14.1807	13.253	12.8977	14.2051	14.2006	14.3621	14.8788	13.4436	14.6957	14.7206	15.0613	12.8455	11.3561	13.1685	13.7859	13.3982	13.592	13.1241	13.7617	14.7471	15.0853	11.1253	13.502	14.2017	13.4067	14.2056	13.4575	12.8022	13.0492	13.1394	13.9103
Q14192	FHL2	14.6906	17.0586	17.311	15.09	15.4792	16.9216	18.4214	16.3434	15.9336	17.7424	16.764	15.8231	16.505	16.6748	16.9949	18.0163	18.0961	17.7799	16.2654	16.5828	17.0767	16.309	14.8191	16.3375	12.5871	17.3417	16.4934	16.4819	16.0595	16.3736	17.7179	17.456	16.7932	17.0222	16.8849	17.0014	15.9004	15.6319	16.4559	16.0185	18.1882	16.8932	16.354	15.4231	16.1111	15.8288	16.2792	16.0377	15.3394	15.5345	15.7049	15.7429	16.1223	14.7851	11.7741	17.5889	17.0408	17.4401	16.7966	16.6186
Q13643	FHL3	15.4706	14.7529	13.9248	12.7334	13.3465	13.8656	14.4288	14.0081	13.1224	15.727	13.3407	12.7218	12.5273	11.3331	12.8922	15.7304	14.8222	14.1741	13.7295	13.5939	12.583	14.5904	13.5036	11.8882	12.1823	13.1366	11.9799	11.4422	11.5461	13.2203	13.5724	12.8383	13.0138	13.6776	12.5236	12.9416	13.1769	13.0289	13.6686	12.2798	13.1289	11.7842	11.4743	11.4602	13.2871	13.5653	12.782	14.1161	13.7395	11.8285	12.7501	12.8387	13.2202	14.9979	12.4356	15.4808	12.2774	15.8003	12.8496	13.09
O43427	FIBP	14.6338	15.008	14.0971	13.6763	14.9301	15.0215	14.944	14.0283	14.1987	14.7598	14.6783	14.3742	13.3856	14.4359	14.2922	15.373	15.2684	14.8954	13.9484	14.053	14.0185	14.6703	14.8073	13.419	14.3477	15.4266	13.8956	13.62	14.4334	14.7642	15.0139	15.1481	14.8268	14.841	15.038	15.3118	14.2035	14.5593	14.888	15.1957	15.0162	14.9176	14.8197	14.8406	14.6717	14.9971	14.5382	14.5524	13.6128	12.5819	15.1822	15.0004	15.3901	14.9064	14.8033	14.4901	15.0497	14.8846	14.853	14.9797
Q92562	FIG4	19.1222	12.1856	13.1391	12.6762	12.3057	12.7057	12.9956	13.1168	13.0638	12.1389	12.8945	13.0811	13.1091	13.1336	14.3225	12.3769	11.9601	13.0771	18.5545	12.206	13.3835	12.795	19.5328	12.0778	19.2279	13.589	18.767	13.3427	18.4602	12.8364	12.6511	13.5554	13.2748	12.7849	13.1388	13.3628	18.4364	18.156	13.1979	18.2897	12.1882	12.158	12.541	18.7382	12.7773	12.4331	12.3803	12.961	13.7867	11.8214	12.0832	15.0284	11.4892	13.479	13.815	13.0555	14.4217	16.7512	12.0187	19.5336
Q4L180	FILIP1L	16.45	14.9674	13.0073	13.5275	12.273	16.198	18.683	14.2273	12.0551	17.3522	14.444	14.8588	14.5649	15.1743	14.8037	17.24	15.785	15.0651	12.9782	13.2325	14.0684	13.6195	13.1068	12.9878	12.3934	15.0433	12.1477	12.9987	12.789	11.7253	16.3289	15.4199	13.7236	13.8293	13.6108	11.4967	12.9353	13.3708	12.8981	13.4598	15.8783	13.7403	13.193	13.6322	12.5126	16.1874	10.1897	13.2484	12.8911	13.7972	14.2329	14.512	13.9951	12.9413	13.8198	17.2028	15.9932	17.2792	16.4467	14.616
Q9Y3D6	FIS1	17.0448	17.1071	17.5722	18.3523	18.0347	17.2287	15.9789	17.1434	17.487	16.5969	17.5902	17.6262	17.1804	16.3614	17.4989	15.5661	14.7543	16.4345	18.2016	17.9061	17.3599	17.9244	17.9857	17.6024	17.7102	15.7186	17.5413	16.7245	17.528	16.6863	15.6082	15.6451	17.1058	16.4637	17.1379	16.7102	17.8262	16.9726	16.6234	17.4781	15.1085	16.2451	17.0591	16.6798	16.1897	17.4481	16.6046	16.7762	17.5377	17.1561	16.9315	17.0906	16.8875	17.4226	17.1261	15.4655	17.0694	16.8479	17.5462	16.5872
Q96AY3	FKBP10	16.2953	14.7946	16.6047	12.0459	11.7104	15.3566	15.3247	15.0636	13.3705	15.7583	15.1573	12.8914	13.5217	14.219	14.553	15.3312	18.0928	16.2586	12.4943	13.5535	10.901	14.7312	13.7456	13.4986	14.1393	16.7939	13.3355	12.0369	13.5696	12.4304	14.5516	15.1168	12.891	12.1642	13.3624	13.6875	14.475	12.9353	13.2352	13.9645	16.1859	10.0704	13.4544	13.135	12.841	13.2237	11.2743	13.06	13.9897	13.6704	15.4324	11.0116	13.6902	13.6651	12.2153	16.6502	15.5608	16.9504	13.9021	14.2237
Q9NYL4	FKBP11	15.859	15.2137	15.3674	12.1607	13.0212	15.9852	16.7828	13.263	14.9925	14.6752	16.4316	14.7828	15.2491	17.6236	17.2525	16.4727	12.3036	18.0183	14.6872	14.9391	16.7464	15.6739	14.1523	14.6604	13.19	16.2353	14.513	15.1948	11.9142	13.3039	17.6028	16.3411	15.0275	15.2209	14.0252	16.0564	15.0296	14.3652	13.6966	13.9787	16.7947	14.9404	16.2047	13.7034	12.871	14.1898	14.1293	14.0752	14.4299	13.461	14.1649	14.1698	14.2389	12.6086	13.6301	16.3494	15.1727	14.8324	13.8571	12.8677
Q5T1M5	FKBP15	15.2594	15.6425	15.504	14.6892	14.6641	15.8134	14.9266	15.2661	14.8095	15.879	15.5177	14.9015	15.1241	15.4805	15.404	15.7062	16.1587	15.5228	14.7802	15.0416	15.2079	14.8335	14.3578	15.0213	14.729	15.3319	15.0746	14.9262	15.2247	14.9079	14.9488	15.4626	15.2335	15.2858	15.4109	15.4416	15.2718	15.1706	15.1131	15.2739	14.6007	15.8342	15.3271	14.7422	15.1979	15.0272	15.2015	15.2999	15.0498	15.1201	13.015	14.4269	14.691	14.88	14.3185	14.2777	15.3698	14.9222	14.8487	14.5947
P62942	FKBP1A	17.3602	17.2023	17.3818	17.2514	17.2005	16.973	17.0445	17.8348	15.5021	17.2782	16.8339	15.6876	16.8839	16.1979	15.8115	16.6919	16.9129	18.4999	17.5	16.9136	16.4802	17.5007	16.9118	16.7555	17.0246	15.0881	16.9106	16.2572	16.3414	12.6476	14.7584	14.5515	11.5212	13.3469	13.0801	12.7752	14.8503	14.595	12.2269	13.3093	16.3209	14.3093	12.8144	12.0169	12.0984	13.4435	15.1543	14.3416	13.6339	13.5048	17.9767	17.5562	16.2737	16.8342	17.1798	17.5101	17.4669	16.7982	17.258	18.1552
P26885	FKBP2	17.461	17.4313	18.3267	17.1021	16.4737	16.6051	17.565	16.064	16.0301	16.856	17.1647	16.2084	16.1655	16.765	17.0519	16.844	17.2952	17.2266	16.5681	16.213	17.9626	16.9801	16.5722	16.7969	16.0446	18.4291	16.5125	16.2105	15.8262	15.138	17.2741	16.0452	15.2657	15.0296	15.2725	16.8231	17.2824	16.6437	15.5712	16.2393	17.7226	15.5528	15.7749	15.0171	15.0795	17.2663	16.5475	16.8241	16.8732	16.8611	17.2665	15.5815	15.1961	15.6774	16.3861	15.9872	16.8006	16.5499	16.301	15.65
Q00688	FKBP3	17.059	17.6846	18.0505	17.8993	17.8205	16.2786	16.7487	16.6004	16.8365	16.503	16.9209	16.657	16.796	16.5044	16.9703	17.1568	16.6108	17.2462	17.2285	16.8215	17.5748	17.0305	17.1016	17.1982	16.8396	16.6378	17.0364	16.6219	16.3685	16.6855	17.062	16.0301	16.4114	16.7329	16.8635	16.4286	17.5387	17.1677	16.8113	17.1697	16.6183	16.3965	16.9306	16.3944	16.3894	17.0651	17.5606	17.3648	17.808	17.7039	17.3014	16.35	15.3614	16.6848	17.2071	16.1396	15.739	15.8002	16.4943	16.7875
Q02790	FKBP4	16.44	17.7068	17.338	18.1867	18.3527	16.6085	16.5875	17.8172	18.1695	17.2006	17.6381	18.2441	17.7008	17.536	17.4082	17.7705	17.1203	18.0929	18.4234	18.5714	17.4074	17.4175	17.683	17.8062	17.906	17.447	17.9405	17.953	18.0858	18.1847	17.471	17.419	17.9162	17.9689	18.2629	18.0348	18.2556	18.4563	18.5301	18.6154	17.3878	17.9169	18.0653	18.4194	17.9905	17.8877	18.3393	18.1729	18.2889	18.4833	17.9694	18.0437	17.7098	18.1118	18.2807	17.1618	17.5745	17.0457	17.4415	17.8694
Q13451	FKBP5	17.5366	17.1734	16.5382	16.8459	16.9163	15.0119	15.9517	15.8462	15.3036	15.8106	16.2786	14.974	15.9413	16.0839	15.6793	16.6981	17.3551	16.7378	16.0949	16.2305	17.1423	16.2473	17.0935	16.8209	17.1179	16.3668	17.6073	17.6962	17.5796	17.3867	14.7071	15.1807	15.2737	15.9772	15.7363	16.441	16.4202	15.7713	16.0609	16.2338	16.1701	16.5386	16.1161	16.0729	16.332	16.3673	16.7419	16.6608	16.7568	16.8494	17.314	16.0694	16.2331	16.8474	16.905	15.6365	17.0597	16.5347	17.2204	16.7706
Q9Y680	FKBP7	14.4487	13.1962	14.3036	13.7069	12.6125	14.7417	14.472	13.1258	13.6249	14.5842	15.0197	13.4895	14.7413	11.4348	14.4085	13.9908	14.215	13.5894	13.6775	13.4302	14.189	14.5703	14.177	14.4471	13.4131	15.4121	14.6434	13.6245	13.0788	14.1527	14.1181	14.3241	14.4963	13.3625	13.8182	14.5328	15.1064	14.4525	11.9503	14.2335	14.9425	13.5533	13.8939	13.3956	13.1613	15.3632	11.9786	12.8839	13.2789	12.5371	12.7947	12.6612	12.0834	13.6373	12.2351	14.502	14.75	16.0221	14.7386	14.522
Q14318	FKBP8	14.8104	15.4763	15.6577	15.7279	16.0326	15.6793	14.8126	15.385	15.603	15.3676	15.7457	15.6791	15.4231	15.5849	15.5249	15.0378	13.2453	15.3544	15.6279	15.9016	15.5909	15.2586	15.4633	15.0925	15.591	14.9144	15.6681	15.386	15.4716	15.3172	14.4441	14.6263	15.1392	15.3429	15.7887	15.476	15.65	15.3464	15.4288	15.3743	13.8599	15.0674	15.2825	15.38	15.2683	14.3953	15.5569	15.3272	15.6064	15.7924	16.0601	15.5778	15.4739	15.9299	16.0212	14.5788	15.3968	15.1122	15.4602	15.5746
O95302	FKBP9	13.0157	12.2719	14.4251	12.9849	12.758	14.9692	15.0055	14.5188	15.4681	14.8707	16.7834	12.8296	15.5369	15.5262	15.0534	15.4303	13.1205	15.2836	12.07	14.1066	13.6056	14.3764	13.6045	14.3186	13.0896	16.8117	14.1788	14.5351	11.8171	14.1697	15.9937	15.9481	13.6219	14.9888	14.2768	14.9981	12.0174	11.7167	13.0348	13.6781	16.1953	15.301	14.5985	13.144	14.4987	13.3198	13.8431	13.173	12.2065	13.5696	12.0235	14.1253	14.088	12.0719	12.5848	15.8967	14.8311	15.7572	14.4136	14.6107
Q8NFF5	FLAD1	12.3356	12.9951	11.0646	14.9359	14.8003	13.6196	13.1001	14.487	13.9674	10.997	12.5998	14.1384	11.8045	12.0823	12.826	10.783	13.2765	12.3648	13.3066	13.1016	12.8709	13.0758	14.3019	14.4291	13.9484	13.1966	14.6283	12.6144	14.4334	13.8241	12.7293	11.445	13.3851	12.6799	12.652	13.0251	13.7177	14.7229	14.4633	14.9134	12.3873	13.1278	13.7521	14.8341	13.1188	14.3291	14.6254	13.0922	15.1388	14.5065	11.4735	11.0805	13.6313	14.7548	13.9935	12.0632	12.3909	12.2591	13.5884	13.3498
Q13045	FLII	16.8648	16.7349	16.6582	16.7145	16.4846	15.8893	15.9908	16.4096	16.5006	16.2838	16.4471	16.4639	16.3617	16.5043	16.466	16.3421	16.8016	16.3973	16.3733	16.4694	16.6712	16.0989	16.6573	16.45	16.5521	16.475	16.4473	16.5397	16.3141	16.3365	16.2487	16.5061	16.3339	16.3441	16.1769	16.6161	16.1588	16.3449	16.5482	16.5823	16.5803	16.6088	16.4145	16.478	16.4593	15.2407	16.2024	16.022	16.2023	16.3172	16.5559	16.227	16.2568	16.5848	16.7878	16.0676	16.7161	16.3374	16.3925	16.3038
O75369	FLNB	19.0002	20.8095	20.6473	20.7647	21.0362	19.7226	19.792	21.0739	21.0109	20.3741	20.5929	20.5842	21.0383	20.7904	20.8849	20.1338	19.3281	20.1877	21.1241	21.3205	20.2214	20.1079	20.3611	21.0826	20.8902	20.7355	20.5073	21.2857	20.9374	21.1939	20.3784	20.1977	20.8425	20.8216	20.9379	20.2937	20.8506	20.8523	20.952	20.842	20.4243	20.5937	20.4404	21.1326	21.1603	19.7902	20.8506	20.9088	21.01	20.9269	20.1915	20.4051	20.2248	20.9288	21.1089	20.1007	20.3715	20.3568	19.8219	20.5324
Q14315	FLNC	18.2149	17.1302	9.88678	16.584	16.36	19.4129	20.2132	17.7726	16.7597	19.9801	16.5645	18.2916	18.065	17.8086	17.3393	20.8916	18.9896	17.7872	17.1964	17.7554	15.6275	17.4542	17.7543	16.7825	16.2205	16.5433	18.0047	16.6733	16.9091	16.7556	19.2445	18.5793	18.2068	17.8434	18.8064	16.6549	16.9875	16.4778	16.7634	17.2188	15.6372	18.4982	17.2906	16.9268	16.1528	19.9256	17.3371	16.7536	16.1887	17.1774	17.7958	18.0271	18.0871	17.3617	17.0964	19.515	18.3738	19.7623	19.5296	17.6146
O75955	FLOT1	17.2323	17.018	17.1797	17.2551	17.4987	17.7227	16.2326	16.944	16.923	16.9216	17.3793	16.9583	16.9167	17.1724	17.1688	17.2082	17.365	17.0431	16.9614	17.0577	16.9447	16.9168	16.9008	16.6032	16.9419	17.2435	17.413	16.8733	17.1623	17.2296	15.6227	16.4104	17.1495	17.0334	17.0028	17.0658	17.0382	17.3121	17.2836	17.0959	16.9087	16.8017	16.7082	16.693	16.9938	17.3135	17.1864	16.9619	17.2364	17.2599	17.2681	17.2965	17.1308	17.3112	17.1657	16.4675	16.9082	17.0317	17.0666	17.276
Q14254	FLOT2	14.7833	13.5649	13.478	15.5761	15.294	14.7482	12.1335	13.2847	14.8412	13.8275	14.6945	13.5067	14.8148	14.2823	14.1463	12.8538	13.1056	14.3229	14.9203	14.8126	13.4222	14.8421	14.3973	14.9691	14.8151	13.5559	14.6234	14.2703	15.3248	14.739	13.2037	13.8416	14.6329	13.7423	14.5732	14.6623	15.3394	15.5237	14.6324	14.9192	13.574	14.7634	14.892	14.2733	14.409	14.7333	15.2562	14.6367	14.6441	14.4665	13.851	14.5594	14.2599	14.6045	14.8456	14.1666	14.5849	14.9511	13.7291	14.0828
P49326	FMO5	16.2914	14.4073	17.2763	16.8202	17.1412	16.7505	15.157	16.574	12.9446	16.9981	14.6988	13.0746	13.0605	12.5912	12.9494	16.93	15.9019	16.935	14.5228	15.4362	13.7857	16.938	15.6526	13.2298	15.7873	12.133	11.5056	13.0994	11.7718	17.3917	12.4985	12.6717	15.1182	15.34	15.2658	14.0279	15.1698	15.8178	15.5066	11.6949	13.9218	12.4243	12.7575	15.5525	16.7077	12.7682	11.4187	16.1546	13.6298	12.0953	12.2231	12.6446	13.4995	12.9811	17.1715	13.9816	17.3555	13.3788	14.5441	17.4469
Q06828	FMOD	15.213	15.1077	13.17	15.3194	14.0742	15.7034	16.3263	15.4539	15.0988	15.17	15.8811	15.0184	15.4941	15.6028	15.0494	15.5214	16.4372	15.0634	15.6097	15.1988	14.7357	15.2275	15.6053	15.3872	15.1224	16.1349	15.9833	15.2805	15.2161	14.6262	14.882	13.3666	15.5245	14.9179	14.7006	15.0822	15.5704	15.2546	13.8677	14.0362	13.7207	12.7468	15.1095	14.9689	13.9211	15.927	15.4843	15.5987	15.8896	14.8973	14.5858	15.9973	15.2794	14.9809	14.4263	13.3275	14.3322	15.7016	14.5193	14.7056
Q06787	FMR1	13.0438	14.6635	14.7198	14.899	14.8902	14.0655	11.1441	12.8306	14.1791	13.6966	14.0667	13.9131	13.5589	13.9366	14.358	12.9587	13.5416	14.1622	14.682	14.0971	14.9749	14.0149	14.0441	14.3313	13.8028	13.2288	14.3083	13.2195	13.7045	14.583	13.0307	11.0194	13.9877	14.2603	14.5362	12.7	15.0917	13.553	14.3379	14.3366	12.7792	14.6051	13.7027	11.5287	14.0745	13.5098	14.4007	14.5141	13.8459	14.8194	14.8071	14.7221	14.5251	13.7919	13.5936	12.6695	15.1217	15.0787	14.1825	14.5608
P02751	FN1	20.7138	18.65	18.8755	17.2137	16.9605	20.221	21.3117	18.7887	18.5709	20.3787	20.1642	19.1172	19.3286	19.4329	19.3166	20.3304	20.9295	19.4052	18.3188	18.1881	18.9767	19.7426	18.1564	18.4802	17.9821	19.4073	19.0604	18.5768	18.4328	18.3904	20.5578	20.34	19.2915	19.0415	18.6526	18.8375	18.4659	18.0733	18.0023	17.4809	19.9672	19.5271	18.1223	17.7198	17.8677	19.7309	17.4608	17.2864	15.3316	16.8316	18.8058	19.3732	19.5302	18.1675	17.4283	21.8541	19.6785	20.5351	19.5142	19.0745
Q9H479	FN3K	12.286	13.9171	13.3051	16.1962	15.9417	13.3053	13.0595	15.8163	15.6426	10.1976	13.6405	15.1791	14.2915	13.7535	13.8174	13.1425	14.6951	14.5941	15.7741	15.7873	12.7724	13.7853	15.3665	15.3357	14.983	12.1362	16.0153	15.5305	15.6133	15.2969	11.4865	13.1476	15.0549	14.4115	15.4534	14.3444	16.0099	15.7553	15.4543	15.8472	12.716	12.9706	14.6635	15.1913	15.0002	15.9576	16.09	16.3939	16.5747	16.311	14.5445	15.3788	15.0494	15.5811	15.2675	13.2599	14.2332	12.7121	14.4852	15.4963
Q9HA64	FN3KRP	15.9852	15.2966	15.0387	16.7241	16.2379	16.1614	16.0492	15.8981	16.2679	15.4807	15.9642	16.1429	16.1201	15.8721	15.8241	15.967	15.1382	15.8568	16.3108	16.3615	15.7104	15.4863	15.8068	15.7627	15.428	15.8218	17.1072	16.4386	16.7354	16.6593	15.8224	15.7623	17.1941	16.6012	16.8553	15.6826	16.5239	16.3133	15.8349	15.8918	12.303	16.2519	16.6668	16.7301	16.4311	17.1236	17.0771	16.7321	16.4749	16.307	15.7764	15.6482	15.2004	15.8588	15.9768	15.2948	14.4117	14.3188	15.6128	15.7288
Q96RU3	FNBP1	15.8058	11.8584	15.1427	13.3926	12.4285	16.0261	16.6653	14.3739	14.2603	13.9452	16.0145	14.5406	12.3672	14.9695	14.0042	14.9365	16.8078	15.2277	12.8709	13.3954	15.219	12.4352	11.8208	12.6558	15.0406	14.3193	12.5051	12.112	13.9508	13.9966	16.0786	14.76	12.1956	13.8939	14.2468	15.951	13.3428	14.0572	13.7902	12.538	13.34	15.5146	12.5432	12.3744	13.9818	11.5576	14.0841	14.0161	13.9669	14.8038	15.7211	13.8063	14.438	13.7613	14.5351	14.4008	15.5319	14.8565	15.2494	15.2908
Q5T0N5	FNBP1L	13.5844	14.6087	13.5325	13.711	14.2021	13.486	11.9203	14.1494	12.5676	14.6864	13.4773	12.3291	13.7204	13.6072	13.9587	13.4965	12.728	15.3716	13.7888	14.8421	12.6604	13.3859	13.3081	14.1062	13.3299	14.8361	13.5857	13.5768	13.8445	14.4747	14.9729	15.0298	14.7474	14.802	12.7628	15.2152	12.278	13.3809	13.513	11.857	14.7015	15.3628	13.83	13.4259	13.3814	12.5165	13.4381	14.5475	13.9239	14.8281	15.4452	15.0062	14.9424	14.599	14.8645	11.3967	15.2962	15.1022	14.5528	15.2726
Q9Y2H6	FNDC3A	14.0448	12.7368	14.3877	13.6999	13.067	14.5116	14.4682	13.7504	13.6488	14.9217	14.5608	13.4667	12.8699	14.412	13.689	14.977	13.9784	15.0756	12.6396	11.3824	14.2667	14.1363	12.7719	13.2572	12.498	15.9816	13.7354	14.1555	12.4156	11.5357	15.5424	15.3503	13.3558	13.8624	13.5878	14.9543	14.6066	14.4112	14.2696	14.3142	15.2561	14.6917	14.4415	14.3132	12.9359	12.7256	14.5368	14.0803	14.6	14.8231	15.2461	14.2303	14.6881	14.0345	14.3502	14.6348	14.1275	14.5281	14.3692	14.2272
Q53EP0	FNDC3B	15.524	15.0532	15.7341	12.5571	13.7232	14.4824	14.2305	13.9326	13.0174	14.7567	14.6796	14.0935	13.4957	14.933	14.6207	14.7332	16.7263	16.2573	13.1533	13.1951	14.6833	13.1346	13.6246	13.1937	13.0012	17.1528	12.0482	12.0721	12.5858	13.2239	14.2442	14.2503	12.8363	12.3594	12.9377	14.4671	12.2089	13.6126	13.221	13.5338	16.6531	13.7857	13.4034	13.0523	13.5914	13.994	13.3551	13.5951	12.7421	12.2949	14.8769	13.7945	13.046	13.7346	13.4328	15.8921	15.1624	15.5674	14.5631	14.0454
P49354	FNTA	12.5752	13.762	14.4486	15.5272	15.0956	12.4514	12.1753	12.265	12.5886	13.1128	12.7081	15.897	12.0699	14.9034	13.7963	11.7126	12.5431	13.4841	10.4617	11.536	12.4138	12.0449	16.065	12.0211	15.017	11.9009	12.3199	15.115	15.6817	11.846	12.5337	11.7121	14.7077	12.0684	15.1019	14.603	15.286	15.5825	14.9937	16.0992	13.4105	12.4367	14.8872	16.2018	15.2441	14.1859	15.3881	15.8192	15.6909	13.0018	15.3001	15.8593	15.1909	15.7763	15.9471	14.117	15.4353	13.1287	15.6211	15.7315
P49356	FNTB	12.4498	11.8347	12.655	12.7038	12.2447	13.0829	13.5836	12.2925	12.2984	12.405	13.2375	12.5798	11.5944	12.3106	12.9317	11.9528	15.3555	11.7409	13.1934	12.172	12.5307	11.9495	11.1023	13.4017	12.8894	13.9348	13.1289	11.8614	12.3805	13.6263	11.9297	14.0425	12.9356	12.2808	12.1792	12.1351	11.9735	11.4453	11.8863	11.7011	15.0654	13.1591	12.5454	10.3282	12.4666	12.8896	12.7313	13.249	12.5812	14.8335	13.1591	12.8073	13.2651	13.9964	12.1614	14.9603	14.1415	13.6479	13.6601	13.4073
Q5VW36	FOCAD	16.5074	12.809	14.9875	16.2289	14.8846	13.4701	14.0816	14.4435	14.527	13.7062	13.2188	14.5774	12.9148	12.9741	14.2249	12.6399	13.5172	12.2903	14.0629	14.5096	15.1661	14.6952	16.3275	12.5193	14.5398	13.4422	13.6643	12.6848	14.9983	12.0631	12.0948	13.7982	16.0347	16.0126	12.5239	13.5071	15.3686	15.3891	13.0701	15.4884	15.4071	15.8479	15.4662	15.549	11.3305	13.5299	15.38	15.6403	15.214	12.6784	14.4113	14.8152	15.4998	13.6143	16.1577	15.0899	11.9447	13.5351	14.2441	13.5534
P14207	FOLR2	15.1908	15.6898	15.6034	15.7667	15.449	16.1477	17.8813	17.1823	16.6173	15.8376	15.4737	15.6798	16.3496	15.4813	15.3718	17.8032	18.1436	16.1512	15.5222	15.3267	16.0675	16.7538	15.4024	15.939	15.5274	16.3412	15.5118	15.1323	12.3114	12.6097	17.2524	16.9619	13.5209	14.3314	13.7552	16.2781	16.0957	16.1872	16.2036	16.026	17.676	16.9716	16.437	13.4589	15.3572	13.8734	16.142	16.1917	15.063	13.064	12.5092	15.7269	16.5966	16.012	15.3345	16.1185	15.419	15.7242	16.0726	15.7358
P85037	FOXK1	15.5336	15.4987	15.3003	16.2477	15.4772	15.1729	15.1369	15.072	15.5121	15.0839	15.4335	15.166	15.1392	15.1369	15.0601	15.382	13.9169	15.2931	15.4391	15.2908	15.7576	15.5285	15.0661	15.1636	15.5163	14.9603	15.206	14.2928	14.8168	14.6948	15.0233	15.1233	14.8135	15.5251	15.1733	15.5853	15.7245	15.492	15.522	15.6757	12.9026	15.2236	15.8921	15.0583	15.1144	15.6322	15.3064	15.3336	15.2857	15.4885	15.7925	15.1777	15.3027	15.2783	16.5493	13.052	14.7938	15.0834	14.8688	14.8538
Q14331	FRG1	13.6629	15.1804	13.4167	13.6593	14.2834	13.9478	15.1373	11.1744	12.7355	13.9019	14.2752	13.6567	12.8407	12.9893	12.8085	14.9853	14.8709	14.0682	12.3487	13.3862	13.5748	11.7803	13.294	13.7676	12.413	13.5305	12.4606	13.7658	13.2916	13.8509	14.3214	13.623	11.7786	13.6274	14.4099	12.3159	11.9576	13.1459	12.3341	13.7708	14.2399	11.7529	12.5886	11.9467	12.6927	12.9651	12.7536	13.1253	11.8693	14.7367	13.2015	12.3839	13.2358	13.6085	13.837	13.3498	12.5567	13.6685	12.7923	14.7459
O94915	FRYL	13.5041	12.472	13.8075	12.6501	12.119	13.5651	16.0506	13.605	12.4608	15.5058	12.5874	13.2518	13.2045	12.1781	12.2452	12.7701	15.5779	13.1571	13.5331	14.5868	12.1495	12.0885	14.3602	13.5792	12.0044	13.0245	12.6663	16.653	14.365	12.0101	12.9117	12.4425	13.3904	12.9104	13.0655	12.2057	12.0942	11.9026	12.235	13.3404	14.4187	13.4418	14.2774	12.3764	15.0061	13.8107	14.6722	12.6558	15.6412	15.5973	13.8245	14.2278	13.7952	16.0064	15.1339	12.9753	13.6536	13.9608	14.9309	14.8694
Q16658	FSCN1	16.5542	15.9073	16.5735	14.7004	15.128	16.9893	18.1236	16.3848	16.6829	17.213	17.0492	16.1988	16.4952	17.3289	16.6975	17.7093	18.9532	17.142	15.5247	15.7971	17.4466	16.7188	14.5176	16.3239	16.2061	17.9021	12.864	15.4992	15.1185	15.4541	15.3555	17.2455	15.617	16.2045	15.8939	17.2768	15.1532	15.5067	16.6623	15.3368	18.4298	16.1751	15.9226	16.1391	15.8743	14.9016	14.2519	14.5986	14.3318	15.5427	16.2689	16.8959	17.3954	16.4791	16.2928	18.5661	17.1022	17.4986	16.9224	16.9301
P02794	FTH1	19.9378	17.313	17.0474	15.7017	16.4513	18.2958	18.9992	17.6769	17.1994	19.0172	17.6236	16.8199	17.5618	17.0824	17.3664	17.9645	21.346	18.8083	16.3958	16.7224	17.2662	17.9441	18.2497	16.9503	16.3742	19.8924	16.0264	15.8607	16.1278	15.7262	18.7385	18.401	16.407	16.7229	16.7113	17.4612	15.3601	15.2088	14.0817	15.6215	19.5678	17.1552	16.3787	15.7283	16.0983	17.5921	15.1439	14.3382	14.9251	14.0524	16.7715	14.4208	14.7287	13.4003	14.2046	21.2067	20.0532	19.9831	18.6636	18.0358
P02792	FTL	20.0843	18.9297	19.2107	17.4431	17.9447	19.5854	19.5532	20.2921	20.0836	20.3742	18.8907	18.6378	19.4689	19.6825	19.7649	18.6866	20.5727	19.8683	18.6288	18.97	19.6486	19.7342	20.2193	18.6993	17.3576	20.3396	17.5436	18.0488	18.0843	18.3305	20.3353	19.6747	18.0175	17.9353	17.7129	18.2997	17.205	16.9463	15.0047	17.5169	20.7472	18.208	18.2037	18.2645	18.1307	18.9871	17.4272	17.4673	17.8553	17.4664	17.7176	16.2879	16.4124	13.8496	15.9539	21.6716	21.3165	21.7342	20.5472	20.272
Q9C0B1	FTO	16.6458	16.1204	12.1343	16.7199	16.5685	16.934	17.8891	16.7317	16.4691	16.6382	16.764	16.3812	16.8481	17.0653	17.0633	16.798	12.5989	17.4928	16.7332	16.4196	16.9326	17.1239	17.0602	16.1866	17.1792	13.7482	16.5204	16.5739	17.08	16.8148	16.9015	17.0377	17.0484	17.2907	17.4054	16.9393	17.3621	17.0285	16.7697	17.0473	16.5874	17.0329	16.2437	16.4478	15.4209	15.124	16.6168	16.3896	16.0947	15.883	17.8114	16.7129	18.0233	16.8815	17.2469	16.3598	16.6115	16.9554	17.2851	16.7832
Q8IY81	FTSJ3	14.0582	14.7669	12.5124	14.3622	14.3048	14.6008	14.5398	13.3071	12.1206	13.7289	13.6581	14.6742	13.1053	14.0816	12.5563	15.839	14.338	14.454	12.9609	14.5662	14.6582	11.8544	14.8144	12.0937	12.5007	14.7316	13.4391	12.3563	13.4032	12.0949	12.3831	12.7458	11.5988	11.3503	12.5449	11.9931	12.7441	12.5388	13.0228	12.0253	13.6793	11.4384	13.0425	13.0693	13.6307	12.7753	13.5104	13.6854	12.8236	11.7702	11.8828	12.7905	11.8559	12.1178	13.2959	11.7383	13.2642	12.7393	12.1673	13.3319
Q96AE4	FUBP1	17.849	17.5428	17.2941	18.054	17.7793	17.7808	18	16.3572	16.4791	17.5006	17.9639	16.4778	17.6925	17.1514	17.6978	17.8326	16.7365	17.7344	17.9744	17.411	18.3149	17.7319	17.406	17.136	17.4665	17.7823	17.1087	17.0118	16.9102	16.596	18.6348	18.291	17.8896	17.9983	17.2608	18.2548	18.2475	16.0407	17.6414	15.6459	18.4736	18.2078	16.2373	15.5929	16.5299	11.6769	17.8233	18.1932	15.9986	17.4596	17.953	16.9618	16.7884	16.8347	17.2674	17.8892	17.1577	17.3878	16.1617	16.0449
Q96I24	FUBP3	15.2153	15.6793	15.0585	15.881	15.82	14.5728	13.8393	12.6196	14.2281	14.1806	13.8923	12.424	11.2872	14.4546	13.7234	11.9409	12.766	13.7156	14.149	12.8575	16.1356	13.225	13.7309	13.1148	13.2471	14.7773	13.4574	12.9462	14.1095	13.9511	15.7386	14.8253	15.0776	15.2349	16.3194	15.0929	15.9606	15.322	14.9387	14.9038	14.0186	13.7495	14.0722	13.3336	14.4562	14.751	14.8672	15.0951	15.2254	14.8787	14.9865	14.7862	14.3306	14.5884	13.2191	13.1476	14.0999	12.0082	11.9373	13.375
P04066	FUCA1	13.4667	18.6918	18.8343	20.3453	20.8873	17.934	13.0344	21.3046	20.4175	18.6135	17.9041	20.9043	20.8513	19.8658	19.4488	16.2263	14.1715	17.2263	20.7205	20.9196	17.3142	18.0294	18.9645	19.3991	19.8309	17.7513	19.8741	20.1211	20.7319	20.8954	16.674	18.4262	19.2633	19.521	20.0459	18.1772	19.5862	19.8305	20.6048	20.7388	17.442	20.1497	21.3685	21.3678	21.1265	19.9634	20.6477	20.2538	20.798	21.0378	18.1735	20.4321	20.9993	20.5731	20.2578	15.8413	18.2229	18.1245	19.1455	19.8501
Q9BTY2	FUCA2	13.8454	14.0866	13.2119	13.0679	13.7582	11.0821	13.1049	15.2035	14.0866	12.219	12.3753	14.4594	13.8503	11.9055	13.5664	11.5224	12.4589	13.5394	11.8508	13.2146	13.0479	13.8299	13.0374	13.8885	11.9626	14.4639	13.6872	13.1184	14.6078	13.7109	11.6275	13.1316	11.4819	13.1132	12.633	13.1536	13.6546	11.9128	13.2215	14.4471	13.5915	14.1409	14.3817	14.3053	14.3288	12.1995	13.1775	13.9496	12.8699	14.2906	14.3393	15.3595	15.4058	15.0325	14.9358	12.5269	13.4389	12.1379	14.7006	14.4867
Q9BWH2	FUNDC2	13.1594	12.0274	13.7617	13.5767	10.7142	12.8692	14.244	12.4923	11.9007	12.9707	13.0711	12.6769	13.393	11.7899	12.859	14.534	14.6481	13.0058	13.097	12.9119	14.6203	14.4966	13.7767	12.9453	13.7895	12.3418	13.6047	12.101	12.5195	13.2568	13.8721	13.724	12.1552	12.8682	14.1673	14.3931	13.7875	14.3551	12.4908	15.465	11.6074	11.5506	13.0263	12.8168	11.1235	14.1194	12.1544	12.9857	12.3593	13.3064	14.1479	13.8573	12.0553	13.6574	12.3056	13.024	14.457	11.0846	12.5022	13.8369
P35637	FUS	17.7215	18.2633	17.9271	17.9047	18.2895	18.0986	19.2465	17.2815	17.494	17.7231	18.7353	17.4583	17.2044	17.8528	18.0539	18.99	18.4631	18.4986	18.0264	17.6533	18.019	18.1455	17.8249	17.7278	18.0007	18.9083	17.8377	17.896	17.6119	17.5425	17.8877	17.9113	17.6261	18.044	17.7655	17.5004	17.8354	17.9858	18.0383	17.8073	18.258	18.0723	17.9217	16.7775	16.6751	16.142	17.5654	17.8548	17.8537	17.7103	16.9814	17.3571	17.2812	17.4513	16.6952	17.6704	17.3836	17.27	16.9837	17.3405
P21217	FUT3	12.7072	16.4591	16.4973	15.9354	16.4153	12.6021	13.1345	15.578	15.9591	14.5212	14.4556	15.7585	15.3932	14.938	15.0664	14.4346	14.343	15.6318	15.8793	15.9717	15.6927	15.3915	15.9834	15.6067	15.2169	14.2284	15.5172	15.8185	15.0885	16.0735	12.2019	12.0207	15.0481	14.9279	15.5347	16.4	15.4508	15.7375	15.176	15.9353	15.6871	15.0426	15.1558	15.4295	16.3005	13.7886	15.133	15.4439	15.7402	16.323	15.6084	14.9939	14.2225	15.6313	16.4053	13.6966	14.4318	12.3555	14.292	14.896
Q9BYC5	FUT8	14.6542	13.7553	13.1434	13.9696	13.6986	14.2018	14.2002	11.2652	13.6861	13.909	13.6516	12.9839	11.027	14.7209	12.8898	14.113	13.4132	14.1064	13.5537	11.8105	14.0676	12.2008	13.2144	11.6086	12.5735	15.4809	12.9699	12.4807	13.3998	12.1096	16.0245	15.5847	13.4057	12.0734	12.9451	14.8473	12.6653	11.7424	11.8109	13.5238	16.397	12.5767	14.0239	11.5218	15.5941	14.5862	12.3557	13.0008	13.0864	12.9774	15.0027	13.5542	12.8503	9.54865	12.8746	14.3007	14.7399	14.293	14.1294	12.8556
P51114	FXR1	16.1587	16.215	16.0585	16.1345	15.8887	16.2745	15.1665	15.2804	15.1749	16.0252	16.0276	15.7193	15.5502	15.8284	15.6058	15.4566	15.5091	15.7153	15.6029	15.7137	15.6917	15.4058	15.646	15.624	15.5065	15.7897	15.9973	15.3077	15.0651	14.5878	15.8602	15.3189	15.5838	15.7813	16.2197	16.3622	16.2536	15.6841	15.7393	15.7643	15.9332	15.5504	15.6612	14.1934	14.8283	16.7588	15.7635	15.5215	16.2308	16.1381	16.7032	15.8857	15.7462	16.2119	15.6772	14.9312	16.2995	16.3083	15.8982	15.5072
P51116	FXR2	12.4476	13.6064	13.5204	12.1845	12.035	11.584	13.8179	13.1599	12.5631	11.8839	12.8053	13.9588	11.9944	12.67	12.0807	14.5783	14.2607	13.3559	12.9878	11.082	12.4853	13.5506	12.4123	12.3459	14.4996	14.3894	12.1508	11.2178	12.6049	13.0014	14.9178	13.6581	12.681	12.5982	11.4482	11.9358	11.9414	11.3058	13.1883	12.6654	14.3559	12.0693	13.3313	12.5377	13.0231	12.9978	12.0558	12.9802	13.0804	11.4209	11.4902	13.1962	13.3267	13.4156	12.8634	12.7044	12.1844	12.3005	12.2784	12.2342
Q9BQS8	FYCO1	14.4852	14.5737	14.6424	14.5735	14.5464	15.4396	14.7956	14.7076	14.2848	14.7418	14.9259	14.8632	14.5751	14.2143	14.9996	14.7929	12.666	14.4269	14.6227	14.8774	14.8932	14.8731	14.9036	14.2673	14.1551	14.6593	15.529	14.0507	14.312	14.6252	14.43	14.2291	14.0258	13.432	14.7596	15.5164	14.7817	14.8349	14.6798	14.6074	14.4407	14.2982	14.0833	13.8624	14.2107	15.81	15.0162	12.4526	14.8659	14.5864	15.3831	14.8196	15.3485	15.4135	12.6409	13.2795	15.2135	14.9674	15.3081	14.656
P06241	FYN	13.0196	13.6153	13.2774	11.8899	13.6295	14.7258	14.5301	12.7445	12.3335	12.127	12.9227	11.9755	11.55	13.6665	12.2283	13.9317	14.5264	11.8311	11.3936	13.2325	13.1839	12.519	12.238	12.6944	13.2622	12.2868	12.6384	11.0575	14.121	13.3457	11.4143	14.2213	12.2655	12.175	13.2233	12.978	13.6682	13.1444	12.2762	13.0754	12.6483	12.5578	13.1279	13.1548	14.2639	12.4007	15.1304	12.7859	11.9836	12.2698	12.254	12.2076	12.9556	13.8595	12.1229	14.4853	13.5479	13.7113	12.519	12.1977
Q13283	G3BP1	15.6378	16.5747	16.2818	16.2943	16.653	16.4142	17.1479	16.5359	16.6065	16.6542	16.9979	16.8679	16.6614	16.809	16.74	17.4242	15.902	17.1599	16.8046	16.6646	17.063	16.6822	15.9192	16.5899	16.1469	16.8962	16.2945	16.5567	16.1687	16.5738	16.7443	16.7404	16.0433	16.269	16.1894	16.4032	16.6294	16.5866	16.6237	16.5726	16.1386	16.8124	16.4086	16.1553	16.3571	16.1888	16.1024	16.4179	16.5443	16.3451	16.8557	16.6271	16.4696	16.4496	15.981	15.5148	16.0154	15.8832	15.8574	15.876
Q9UN86	G3BP2	15.7671	16.1137	15.7996	15.8023	16.153	13.0302	13.8777	15.2136	15.028	15.2222	15.9524	11.9728	15.5648	14.8515	15.094	15.1035	13.7181	16.1845	16.1747	15.8876	15.7729	15.1838	15.5329	14.6176	15.3835	14.7695	14.7533	15.6264	12.8907	14.9689	15.9741	14.3053	14.4961	12.7868	12.7169	14.8699	16.0211	14.9894	14.9988	15.386	15.5879	15.2336	14.55	13.9866	14.1283	14.0585	15.286	15.3651	14.2854	14.5858	15.2462	13.3883	13.7817	14.4929	14.9579	11.6697	14.4055	13.9638	13.3341	13.6159
P10253	GAA	14.0689	12.6077	13.2549	15.5292	14.777	16.2106	13.8868	17.5397	16.8931	16.2267	16.33	17.2011	16.9433	16.4724	16.3041	15.8215	15.702	15.799	17.5837	17.4658	15.6963	16.9021	16.9924	17.5667	17.3447	15.8781	18.204	18.0277	18.4402	18.6754	15.0214	15.6448	15.9254	16.562	16.232	17.3792	18.5216	18.3504	18.5351	18.5913	17.1384	17.7467	17.6139	17.5981	17.8444	17.9843	18.4327	17.9446	18.1733	17.8613	17.5033	18.7322	19.0613	18.2729	18.0739	16.6426	17.7741	18.1677	18.5167	19.0844
O95166	GABARAP	15.7775	15.0996	14.2209	13.4487	14.1174	15.122	14.219	13.9539	14.3343	15.4259	15.189	14.5622	14.8447	14.9911	15.271	12.6431	15.5647	15.3805	14.8316	15.1862	15.1882	14.6215	14.3395	13.2211	14.4814	15.1778	14.6587	15.1128	14.9617	14.94	14.8578	14.9897	15.4199	15.7471	14.821	15.2333	13.4253	11.5093	11.7285	14.5643	14.5278	15.3319	14.9313	14.3806	14.9321	12.4012	11.6233	13.6511	14.9971	15.108	16.1239	15.6167	15.7032	15.6242	14.6253	13.9695	15.0842	14.7128	15.3111	15.6364
P60520	GABARAPL2	14.2981	12.7107	14.2061	12.8214	14.0517	15.5616	13.5738	14.4637	14.9638	14.0715	14.4511	14.6633	14.4382	14.2528	12.5786	12.6613	12.1859	13.1413	14.7923	14.9968	14.6096	14.3259	14.2831	14.3967	14.135	12.346	10.7856	14.5646	14.6834	14.222	12.9039	14.0265	14.7998	14.4157	14.544	13.7107	13.7873	13.765	13.7202	13.3197	12.4591	14.2818	14.446	14.3242	14.6848	12.3798	12.589	14.1872	13.6875	14.2895	14.4204	14.7811	14.6549	14.8979	15.3314	12.5509	14.0584	13.7645	14.51	14.0238
Q8TAE8	GADD45GIP1	16.0136	16.0635	16.1539	16.3653	16.3788	14.5326	16.255	16.0375	16.6605	15.577	16.1161	16.3417	16.5774	16.396	16.198	16.8324	16.5097	16.8735	16.3636	16.5462	16.057	16.0515	14.813	16.6284	16.1351	16.7755	16.5288	16.8207	16.2967	16.7631	16.3061	15.8298	15.8303	16.3195	16.0064	15.7692	16.2349	16.608	16.839	12.6692	15.966	16.5096	16.4993	16.733	16.7909	13.6732	16.2747	16.6556	16.5822	16.3943	17.6423	16.1523	16.4841	12.2638	16.9504	12.3409	16.4957	16.0033	15.8921	16.8086
O14976	GAK	16.1466	17.0655	17.3707	17.9228	17.8334	16.2744	14.9195	17.379	17.4869	16.1832	16.6348	17.4606	17.051	17.0387	16.8682	15.6123	14.0298	16.3843	17.186	17.3435	17.5481	16.7456	17.383	17.126	17.406	15.5454	17.2702	17.0988	17.2779	17.0246	16.2939	16.747	17.3377	17.3876	17.6183	16.8957	17.4365	16.2195	17.4385	17.5101	14.7283	17.1239	17.3259	17.5812	17.5844	17.4453	17.4625	17.6263	17.9255	17.9548	17.8039	17.0198	16.7603	17.6026	17.7119	15.0563	16.65	15.7869	16.9688	17.1047
Q9H3Q3	GAL3ST2	12.7757	14.8807	13.1051	13.0861	13.9617	11.8586	11.1147	14.2604	14.3547	13.12	12.307	14.1077	12.6793	13.8173	13.7294	15.2948	11.1582	15.1594	14.3029	14.6546	13.0781	13.1723	14.0108	13.4671	14.1838	12.5204	11.386	14.411	14.2468	14.4661	14.8781	14.4804	14.8429	14.7737	14.164	15.4068	12.5503	14.2739	14.3975	13.9163	16.8438	14.788	14.892	14.8336	14.9183	12.1309	14.8716	15.0436	14.7195	14.8149	13.8281	15.0342	13.4793	12.0133	15.0824	12.4074	12.3842	14.214	13.4057	15.0112
P54803	GALC	12.0484	11.9051	17.7113	13.0796	13.1352	17.2925	17.869	13.2044	12.6633	16.9168	17.4667	16.9419	17.1876	11.3121	17.8763	16.8133	16.6976	11.8858	16.8708	13.5992	17.9496	12.9675	18.0065	11.5922	13.5092	19.1554	16.6062	12.1749	13.8121	13.0614	17.682	12.455	13.751	12.5573	12.301	12.4638	13.8978	12.4081	12.4945	12.2823	11.9324	12.9345	13.2424	12.5482	12.8665	11.3855	12.9752	13.3438	12.6757	13.6009	13.7361	13.7446	13.866	13.1645	11.4508	13.7861	14.2149	12.1141	17.6019	16.6378
Q14376	GALE	14.6873	18.3192	18.441	17.4959	17.6155	16.5249	11.9809	17.7199	17.7633	16.8896	17.327	17.7068	17.2798	17.6391	17.6487	17.3969	14.051	17.8482	17.5157	17.7006	17.6945	17.3769	17.8736	17.6465	17.4552	18.1117	17.7264	17.9576	17.6066	17.7511	17.7184	18.1698	18.3546	18.1436	18.0324	18.3511	17.6658	17.6981	17.5949	17.3135	17.6811	17.7082	17.7476	17.6444	17.8968	16.6679	17.3222	17.5795	17.5228	17.5617	17.9788	17.914	17.8034	17.9545	18.0806	16.619	18.2076	17.4816	17.5443	18.1311
P51570	GALK1	16.8414	16.0837	16.3334	15.552	16.0247	17.1378	16.6579	16.8305	17.1564	16.828	16.8049	16.616	17.005	17.3636	17.2957	14.5116	15.5513	16.7983	16.423	16.5952	17.7109	17.5273	16.586	16.9748	16.8234	16.1398	16.4104	15.9119	16.4109	16.341	16.3338	16.917	16.9617	17.0826	16.4459	17.3883	16.4284	16.264	16.6673	16.5281	16.3334	16.5575	16.7684	16.5448	16.2853	16.3171	15.522	15.8861	15.4781	15.7403	16.9207	16.2127	16.2054	15.7376	15.8364	16.0944	17.1881	16.8296	17.0055	16.3956
Q01415	GALK2	12.7001	15.2552	15.8041	16.3999	15.9212	14.7138	12.0786	16.0984	17.1091	14.6802	15.0924	15.9132	12.5872	13.7414	15.6617	12.5272	12.586	15.1718	10.9342	16.013	15.7955	15.8308	12.9786	17.4669	16.2102	14.1423	16.2612	13.6316	15.5996	15.8446	14.4651	15.2681	15.9698	15.7198	15.1801	15.0953	15.8491	11.7648	13.5142	15.7406	15.2836	14.74	16.0902	12.6222	15.4024	13.9438	15.7937	11.6488	16.4314	12.9998	15.2508	15.1581	15.3813	14.1463	15.363	12.4806	14.6098	13.5335	15.1863	15.6128
Q96C23	GALM	16.5193	18.001	18.0809	18.3449	18.3472	17.3497	14.8782	18.3613	18.5271	17.5471	17.3056	18.2393	18.2251	17.7633	17.9816	17.1009	16.1625	17.4377	18.2761	18.1774	16.9371	17.192	17.5151	17.4616	17.3295	17.4591	18.2774	18.1276	18.3203	18.3029	16.9947	17.4709	18.1425	18.2136	18.0277	17.8266	17.821	18.2814	18.5412	18.1753	17.338	18.5098	18.2359	18.2246	18.2413	17.8689	18.1852	18.1907	18.1062	18.3289	17.9778	18.3907	18.3062	18.3793	18.3152	16.5558	18.1431	17.5615	18.1381	18.3262
Q10472	GALNT1	13.3867	15.2904	14.6916	13.1784	14.2952	13.6396	12.6391	14.3175	14.3376	14.295	14.8297	14.372	14.4018	14.5383	14.199	15.1221	15.2569	15.2287	14.1368	14.4652	14.9349	13.8599	13.9673	14.4727	13.7253	16.1844	14.7719	15.0158	13.9422	14.5199	15.1607	15.6733	14.7425	14.9288	14.5841	15.6541	14.6162	14.2611	14.0836	14.39	15.7348	15.2513	14.0727	13.9581	14.7393	13.295	13.8472	14.5577	14.8143	15.02	15.2071	14.3975	13.7523	14.3813	14.2045	14.866	15.5154	14.9961	14.0504	14.7668
Q8IXK2	GALNT12	12.6407	16.0917	15.7812	16.2015	16.201	12.2842	12.393	15.9594	15.6884	14.2161	14.2867	15.4585	15.3654	14.8288	14.5515	13.6278	11.3565	15.0366	15.8226	16.0757	14.5374	14.9534	16.3046	16.0912	15.7275	13.4637	16.4848	16.3223	15.7806	15.9566	14.2365	14.7036	16.4188	16.3301	15.993	15.3557	16.6568	16.2881	15.7404	15.3139	14.4551	15.4484	15.7656	15.7915	16.2545	14.769	16.0007	16.2078	16.3728	15.8925	16.5277	16.1333	14.4575	16.3804	16.2631	12.3856	14.5235	13.7945	14.3968	16.2691
Q10471	GALNT2	15.6634	15.0356	15.0316	14.3365	13.4686	16.1088	16.3286	12.8888	12.7913	15.7719	15.3044	11.5351	14.2976	14.5857	14.9052	17.3781	17.5437	17.6278	14.0701	13.9443	15.1075	11.4725	14.9596	14.2577	14.9376	17.2236	13.3415	13.6289	14.0538	14.1111	17.1582	16.2769	15.1557	12.7144	15.3016	16.6044	12.657	13.7782	14.2543	14.7624	17.933	13.164	13.2902	14.0687	13.9807	14.8167	12.5165	12.2247	13.6421	12.5755	12.6782	13.1338	11.9899	12.6636	11.565	17.4238	15.8521	15.0902	15.7659	15.57
Q14435	GALNT3	12.4168	17.782	17.2906	16.5335	16.4667	12.5109	12.4134	16.2509	15.9526	15.617	15.2803	16.3691	15.028	13.8817	14.8044	13.4177	13.2523	16.1603	16.4807	16.3187	16.8341	16.0077	17.1909	16.6907	15.9878	16.0327	16.7511	16.6698	15.9525	16.1389	16.2337	16.4383	17.1192	16.7612	16.625	16.736	16.9737	16.4077	16.1483	16.0891	15.2158	16.5639	16.2446	16.4753	16.6164	15.7484	17.0835	17.0709	17.1194	17.026	17.6311	16.3149	13.9648	16.916	16.864	14.7483	16.1425	14.6423	15.7781	16.3903
Q8N4A0	GALNT4	13.9098	16.1131	16.1336	14.2567	14.3493	11.6848	12.9458	14.816	14.312	14.9557	15.2227	15.5154	14.6738	15.2027	15.1114	15.3947	13.5089	15.7133	15.0148	14.7866	15.6824	15.3109	15.2994	14.6079	14.2805	16.3842	14.9301	15.046	14.8165	15.3005	16.2457	16.2392	16.0909	15.689	15.3411	16.1363	14.6991	15.0299	14.9624	14.6692	17.04	15.4925	14.821	14.7321	15.2433	12.8693	15.1251	14.8675	14.9123	14.9845	15.6304	15.2605	11.9537	14.3922	13.1632	15.8244	15.7842	12.8301	14.4648	15.321
Q7Z7M9	GALNT5	11.1924	17.0142	16.9875	13.9308	14.3853	12.1492	13.276	14.676	13.3126	12.5956	16.069	15.3119	14.9578	14.9708	15.0438	14.0237	13.709	16.0829	15.6102	15.8688	14.9714	14.6317	15.5698	15.306	12.5778	13.7939	16.2793	15.8556	15.3554	15.2346	16.6558	16.5414	16.4258	15.8207	14.7608	16.5375	16.2245	15.4578	14.6176	13.6384	15.9953	15.8201	15.1327	14.423	15.2751	10.4983	15.6488	15.949	15.5108	15.5773	16.8635	14.0649	12.9484	15.0776	13.8152	12.0536	15.4685	14.0811	11.6267	14.0862
Q86SF2	GALNT7	13.1834	17.5359	17.9322	16.1832	15.9703	10.9215	14.3381	15.9949	15.62	16.1814	16.0674	16.0542	15.7217	15.9875	15.8852	16.0789	13.2517	16.6371	16.1224	16.0885	17.1508	16.2754	16.5078	16.8608	15.8543	17.3905	16.6765	16.6277	16.0212	16.2393	17.2223	17.5384	17.2697	17.2002	16.5797	16.9407	16.3501	15.9762	15.7843	15.3356	17.844	16.1486	15.8373	15.7872	16.2903	11.7385	16.2925	16.6609	16.6154	16.6409	16.9917	16.1097	15.2064	15.8649	16.773	16.9083	17.1478	16.4749	16.3166	16.8429
P07902	GALT	16.1543	15.577	16.0991	16.1067	15.7586	13.2316	15.7126	16.5028	16.7796	16.1528	15.9575	16.0943	16.7636	16.1318	16.2547	15.7785	13.8807	15.8354	16.3285	16.1704	17.082	17.4	16.8229	17.1332	16.6495	14.8427	16.292	15.7163	15.7435	15.9934	15.7307	16.0964	16.2431	16.3279	16.1366	15.8853	16.3653	16.2186	16.2963	15.8915	13.9117	16.3026	16.473	16.1041	16.0947	16.5714	16.6264	16.4818	13.2557	16.262	16.9452	16.2896	16.4487	16.0277	16.3697	12.6493	15.5415	15.2411	16.1519	15.8783
Q8TET4	GANC	12.9429	11.2868	12.405	11.425	13.6748	13.3679	13.4459	13.4363	13.5631	11.9909	12.0782	13.8592	12.3724	12.7715	13.8026	12.4903	14.3533	13.941	13.0892	13.6566	12.4526	11.8551	13.0063	12.6629	14.1151	13.3487	13.6376	12.3847	10.6642	11.444	13.422	13.3703	11.6243	13.165	12.4884	13.6574	12.9729	13.0197	13.501	12.3169	13.8247	10.8928	12.5977	13.75	13.2295	13.821	13.5482	13.4488	13.9903	14.5768	12.2563	13.1033	13.6648	12.9672	13.6835	13.108	14.592	14.675	14.5032	14.7733
P04406	GAPDH	23.4239	23.0053	23.2582	23.49	23.4015	23.0785	22.3757	23.5337	23.6118	23.0248	23.1028	23.2559	23.5164	23.4556	23.4972	23.0701	22.2506	22.8993	23.4744	23.4996	23.5191	23.4333	23.7714	23.5983	23.711	22.7315	23.5424	23.7347	23.57	23.62	23.0495	23.2355	23.5678	23.6821	23.4723	23.1758	23.5384	23.5866	23.4659	23.4069	22.8704	23.2737	23.5446	23.5081	23.5561	23.5736	23.6091	23.8092	23.6765	23.6095	23.381	23.5419	23.3381	23.4908	23.5606	23.2876	23.261	23.1436	23.3651	23.3166
Q9NY12	GAR1	17.0414	16.6376	16.4965	17.1064	16.8646	16.3541	14.9261	16.3461	16.7144	16.2468	17.0819	16.9288	16.5403	16.302	16.3595	13.9234	11.6805	15.9235	16.7921	16.5278	17.1819	17.1743	17.2641	17.0043	16.9541	14.4729	17.0732	16.6325	16.5826	16.0293	13.953	15.04	16.0209	15.9135	16.2203	16.487	17.4619	17.2781	16.584	16.0723	15.5405	16.141	16.7769	16.1571	15.6058	16.0049	17.0835	16.8488	17.0691	16.6862	16.1164	15.3397	15.672	15.9804	12.6293	14.343	14.2935	13.7112	15.4255	15.3729
P41250	GARS1	17.619	17.7315	17.7717	16.9356	17.0652	17.2251	16.2624	17.2892	17.1334	17.5158	17.4267	17.4414	16.8142	17.5758	17.3609	17.0163	16.83	17.84	16.8484	17.1288	17.5872	17.2733	17.4502	17.0575	17.1666	17.9983	17.1462	17.3916	17.0917	17.2379	17.5485	17.9403	17.4546	17.3747	17.24	17.8991	16.8518	17.1031	16.9483	17.0399	17.5165	17.4722	17.4286	17.2649	17.2787	17.4004	17.1821	17.0544	17.0852	17.3825	17.9301	17.2841	17.1636	17.337	17.5533	17.2755	17.9025	18.0364	17.6568	17.4864
P22102	GART	16.2773	17.0191	16.5431	17.1213	17.0658	15.7472	14.3385	16.9392	17.1342	16.5062	16.7848	17.0774	16.4725	16.6659	16.8557	15.5658	14.3478	16.9166	16.9452	17.0627	16.9182	16.5544	16.7449	16.7172	16.9189	15.6073	16.8323	17.1478	17.0966	17.1541	16.5412	16.5406	16.8381	17.167	17.0909	17.0471	16.3916	16.7257	16.993	17.0436	15.881	16.6737	17.1584	17.0888	17.2441	15.8164	16.7876	16.2232	16.9245	17.2373	16.9372	17.163	16.9001	17.2489	17.3161	14.659	16.1116	15.8181	16.4781	16.5961
O75879	GATB	12.8614	14.4734	13.4956	14.5343	13.7289	13.5526	14.3893	13.9602	13.1144	14.3819	12.8946	13.2496	13.2132	11.4564	12.7149	11.4662	11.2875	12.3253	12.4308	13.617	11.8233	13.1176	12.1417	11.4001	13.4281	13.2589	12.5325	14.7841	12.4841	13.9814	13.502	12.7301	12.8254	14.422	13.5305	14.0018	13.3819	13.2077	13.5483	12.1637	12.2915	14.9329	13.936	12.9277	12.0478	12.1206	11.4601	13.2105	12.3174	12.4995	13.2049	13.5759	12.2737	12.6513	13.4656	12.32	12.6341	12.6121	12.2257	13.9619
Q8NB37	GATD1	11.8582	14.4668	14.7053	15.3613	14.7662	14.6365	13.8909	14.8838	15.0875	14.1048	14.7777	14.8778	13.4051	14.5284	14.4611	11.3523	13.5194	14.7593	13.4742	14.3453	14.9688	14.742	15.563	15.0362	14.8382	14.1189	15.1382	12.5062	14.2555	12.8055	14.9542	13.807	12.4034	11.7777	15.6197	14.4365	15.1982	14.4059	13.7733	14.4266	14.5742	14.2657	14.6588	14.7115	13.133	16.4257	13.6186	11.6172	14.9484	15.0378	15.4709	14.7892	15.36	15.5659	15.1763	14.1528	14.7488	15.0155	15.4743	15.4835
P0DPI2	GATD3A	15.8409	15.9837	16.933	18.6085	18.6429	17.4086	14.9358	17.876	18.361	16.7523	17.3118	17.8473	18.3626	17.245	17.5798	14.2971	13.5608	16.8652	18.2179	18.3041	17.7388	18.0874	18.3685	18.2848	18.3052	13.5517	18.6325	17.524	18.2968	18.0066	16.1574	16.6243	17.5286	17.6244	17.6465	17.9311	18.7332	18.6746	18.1609	18.2599	14.9076	17.5343	18.2938	18.3751	18.0594	17.8017	18.5403	18.3907	18.5785	17.7288	17.1598	17.6811	17.0779	17.1999	17.0864	11.7152	15.7251	14.5367	16.6579	17.2829
P50440	GATM	12.8023	14.6531	16.6458	16.5242	15.9695	15.1609	12.3394	15.4447	14.4492	14.6504	14.1861	12.2883	15.13	14.2387	14.8706	12.2032	13.3024	13.8255	16.044	16.5725	12.7711	15.2473	14.3228	15.7038	14.1654	15.783	13.0934	13.0267	13.5231	14.9766	13.6605	13.1066	14.07	14.5305	9.57548	10.6621	13.3198	13.3684	15.1078	14.3344	12.3983	12.8823	13.7061	13.5615	14.7204	11.7695	12.1168	13.1498	12.3156	12.3766	14.0647	16.4585	17.6315	16.7899	15.951	13.9605	13.6416	12.707	15.0792	17.3262
P04062	GBA	15.4225	15.5447	14.6316	16.0606	15.8546	14.5983	15.3	15.7159	15.8416	14.8801	14.6764	15.8133	15.8344	15.2275	13.3337	15.3279	11.9338	14.3312	15.3779	15.7145	13.8798	14.6343	14.4306	15.1535	15.2365	15.466	15.3721	15.1406	15.7646	15.5827	15.0557	14.6921	13.7992	15.2646	14.3608	14.5889	12.6413	14.1357	14.9336	14.9524	15.6992	12.3716	15.2339	15.5133	15.0218	14.4844	14.9183	15.0164	15.4793	15.3834	13.3056	15.3437	12.8035	14.3824	15.161	16.1886	15.405	15.4977	14.8534	15.5198
Q04446	GBE1	18.5198	17.1456	17.2917	16.6412	16.5104	16.9906	16.0342	17.0463	16.9884	17.2044	17.4062	16.808	17.0938	17.3073	17.5447	14.2735	16.7577	17.0579	16.8318	16.9231	17.4667	17.4113	17.1428	16.8735	17.0901	17.1025	17.2769	16.9131	16.7742	16.9242	16.7902	17.3464	17.1557	17.1401	17.1138	17.1184	16.4945	16.814	16.8758	16.7138	16.068	16.4429	16.6023	16.843	16.6372	15.474	16.0123	16.6358	16.9504	17.094	17.36	17.3993	16.8301	17.2198	17.2527	17.3708	17.0014	17.3996	17.2065	17.2004
Q92538	GBF1	14.9961	15.5941	15.7068	15.5498	15.5393	14.6789	12.8622	14.5289	15.0781	14.1602	15.0154	15.493	14.6232	15.1111	14.7235	11.3548	14.1298	15.3172	14.909	15.1203	15.5344	13.5867	15.6329	14.5953	15.6184	14.8996	14.8463	14.5036	13.383	14.4756	13.3285	14.3951	15.0641	14.8837	15.299	14.403	15.0409	15.0546	14.2994	15.1437	11.3836	12.8084	14.2474	14.9242	14.8282	14.09	14.9842	14.4144	15.1598	15.461	15.7408	15.6402	15.2169	15.2628	15.3943	12.1641	14.7737	12.2804	14.8675	15.258
P32455	GBP1	19.0032	18.4972	18.1141	15.9188	16.1366	17.4579	18.0138	15.8915	15.9071	17.6905	16.4285	15.9044	16.0856	16.3895	16.4635	18.5808	20.3218	18.0675	15.7026	15.308	17.1402	16.5096	16.5345	15.9456	16.3542	17.6151	14.7647	15.2475	14.4991	14.4726	16.9957	17.8423	16.8503	16.4512	16.6022	17.208	15.0623	15.4311	15.774	16.0442	18.6614	19.2844	17.2254	16.2658	16.5848	16.4429	16.9439	16.6002	16.6323	17.378	17.3725	14.8854	15.5325	15.6335	15.876	18.1429	18.0577	17.9546	18.337	17.0084
P32456	GBP2	17.0033	16.9908	16.3451	12.571	14.8248	15.4953	16.7738	14.5204	13.4832	16.2107	14.4985	14.4015	14.7759	14.9635	15.2422	17.5938	18.7209	16.1188	14.0564	13.431	15.3893	14.8647	15.4241	14.1203	14.8596	16.4646	11.7326	14.2657	13.7317	13.6788	15.6387	16.8559	15.0736	15.5442	14.8279	16.2668	13.4679	14.6713	13.7675	14.7421	17.7326	17.4198	15.0797	14.5768	14.6771	14.9537	15.1465	14.1344	15.0452	13.5026	15.7897	15.0914	15.2951	11.2207	15.1521	17.1377	16.5616	16.2386	16.5743	14.9897
Q96PP9	GBP4	14.8654	15.4924	15.2002	13.4023	11.9502	13.5536	15.0763	11.0977	13.3515	14.5943	12.4905	12.9797	12.2999	13.6309	12.1218	14.5159	17.7875	16.2221	12.5577	11.7335	13.9447	11.2445	13.0911	13.1734	12.7178	14.3103	11.5963	12.4128	13.061	12.13	12.5523	11.8785	11.7998	9.71492	11.8579	15.618	13.4077	13.9252	12.5289	10.9804	15.8801	16.4762	11.0141	10.3451	12.6248	14.35	13.7479	12.5654	12.4851	11.9677	11.2838	12.8307	12.9001	11.7008	12.7657	12.7427	14.8627	12.5062	14.96	13.2732
Q96PP8	GBP5	18.2255	16.2846	16.5159	12.702	14.4817	15.4591	15.1019	13.7759	12.7939	16.1017	14.3273	12.2212	13.4566	14.5615	14.8388	12.8499	17.1352	16.4357	13.731	13.3496	15.3616	14.7539	12.1953	13.5308	12.7602	15.0225	13.1862	11.6881	12.8224	12.3849	14.9065	15.8041	10.9721	14.6596	14.3001	15.6988	14.3242	13.3754	13.3801	14.1118	16.5448	17.8395	14.8712	14.4525	13.8449	13.6881	14.6269	14.0817	11.1707	13.4534	15.6528	13.0485	13.2668	13.0699	12.3266	12.6599	14.9013	14.7261	15.1191	13.3614
P02774	GC	18.4851	18.3873	18.7133	17.885	18.2979	18.8922	17.7262	19.2188	18.9757	18.4986	18.3921	19.0281	19.0814	18.047	18.105	18.4327	18.1019	18.0935	19.4473	18.5989	18.7272	19.7403	18.8782	18.7693	18.8312	18.7534	18.2386	18.5726	18.6126	18.5982	18.6504	18.6228	18.2422	18.3085	17.9982	18.0443	18.3598	18.5711	18.899	18.7983	18.1463	19.4881	19.1274	18.7432	18.2503	18.7559	18.7455	18.2172	17.5587	17.0326	18.3558	18.819	19.1108	18.3557	18.5324	18.4844	18.9305	18.8275	19.0373	18.3967
P28676	GCA	19.3158	15.9343	15.2292	15.038	15.2764	15.434	16.4622	14.1375	14.4276	15.3161	16.8127	14.8982	14.2618	15.5302	15.4631	17.114	19.4625	16.3932	14.055	13.7831	15.1236	14.8319	15.238	14.4564	14.8052	17.8683	14.2871	13.9162	13.8256	14.5922	14.6892	13.6245	13.9136	13.7221	11.8752	15.2415	15.3341	15.5184	14.8638	15.0836	17.5089	14.6247	14.0658	14.3605	13.5618	16.2665	14.6997	14.7263	14.5767	14.8335	16.2819	14.0926	14.4593	14.608	15.0111	17.9584	16.1582	16.553	15.3105	14.4039
Q8IWJ2	GCC2	11.7478	15.5111	14.7573	14.343	14.0266	13.7586	14.9664	14.4126	14.6126	14.7608	14.9699	13.4748	14.4759	14.9552	14.9611	15.6176	15.0738	15.9562	15.1137	15.1718	15.4625	14.7503	13.6233	14.6941	14.255	16.4925	13.001	15.2544	14.2001	14.3087	15.6176	15.3077	14.8286	15.1059	14.2719	16.0175	14.6254	14.5474	14.4207	13.7028	16.5037	15.3881	12.7011	14.0767	15.0599	13.0393	15.2743	14.7595	14.4425	14.4034	15.0506	14.3347	13.9649	14.3396	15.2815	13.4323	14.7514	14.8843	13.5075	14.3798
Q92947	GCDH	16.6092	16.6527	16.8515	17.3656	17.2124	16.8537	16.3866	16.8064	17.1801	16.6545	16.7381	16.7785	16.8357	16.9677	16.7	17.3247	17.0649	17.2884	17.2209	17.4556	16.699	16.859	16.8045	16.8827	16.9578	15.5579	17.2736	17.0795	17.0682	17.1896	16.5634	16.7573	17.1067	17.1066	17.1084	17.3608	17.0955	17.2328	17.3401	17.2239	17.8709	16.7181	16.9158	16.8991	17.1228	16.9528	16.9102	17.1782	17.352	17.2336	17.1434	17.3455	17.0278	17.3638	17.3792	17.1663	17.0509	17.2106	16.9545	17.6054
P01275	GCG	9.27852	11.8976	13.5962	13.7567	11.9633	13.7569	11.5274	10.217	11.6433	13.8645	12.9742	13.5267	12.5912	12.3382	13.2689	12.2365	11.7178	12.5645	12.6056	10.01	12.9944	18.5549	14.5778	16.3623	12.35	12.0296	16.8605	11.0914	13.2034	14.2153	15.0539	9.31372	13.4099	12.7068	12.5461	11.4542	13.348	11.8628	11.316	12.3603	13.5454	12.5702	13.8876	13.2414	11.8723	12.2759	11.6694	13.3134	13.9268	12.5178	11.9942	11.1202	11.9775	13.8517	13.2879	12.7883	13.886	12.4629	12.0713	11.2212
P30047	GCHFR	11.673	14.3392	12.9101	14.7816	14.6749	13.0089	12.0799	12.7278	15.0343	11.3387	12.1016	13.6575	13.5421	11.3759	11.8034	12.82	11.7279	13.9986	12.5976	14.8399	13.4575	13.9764	14.4343	14.3053	13.8201	12.1066	14.1244	13.9817	15.0336	15.3654	12.6162	11.0252	13.0297	14.4582	12.8066	14.186	14.4863	15.0694	14.3409	14.725	13.5391	13.4649	13.2917	14.1923	13.4714	12.6017	14.596	14.6989	14.8077	14.7973	12.9461	12.1041	13.9146	11.8935	14.0629	14.1113	13.376	13.6023	12.6839	13.1558
P48506	GCLC	14.2956	14.7446	14.9358	15.3872	15.8843	14.5376	11.428	15.6752	15.5501	14.3645	13.9732	15.6553	14.8475	14.5182	15.1519	11.1959	11.8112	13.7549	15.3786	15.2515	14.581	14.981	15.4869	14.7238	15.9879	14.9946	15.2519	15.4701	15.7758	16.1531	13.4015	14.3202	14.6551	15.4521	14.3026	14.3196	12.7982	12.4606	15.2774	15.385	14.1404	15.2658	15.0754	15.446	15.149	11.7597	12.3142	11.7555	11.9307	14.0643	15.2501	15.9057	15.9366	15.97	15.6816	14.277	14.6262	14.5932	15.6249	15.8608
P48507	GCLM	13.5703	15.1655	14.5644	15.1183	15.2803	11.8515	15.8945	14.5182	14.8213	15.8162	13.6488	12.3252	12.9071	13.4542	13.6066	15.556	12.6847	14.042	15.5835	15.1392	14.3939	11.1517	12.9471	13.1653	15.0489	13.5546	13.9898	11.9715	12.654	12.4104	15.8529	14.3841	13.0869	14.312	13.2574	12.1668	11.7461	14.34	14.0718	15.0283	16.7454	15.2258	14.6568	15.0355	14.7745	12.6497	14.3428	11.7122	12.3498	14.6378	12.5825	12.0779	12.6567	11.9549	14.7979	15.8318	16.0541	15.7673	15.6387	15.5205
Q92616	GCN1	15.3569	15.6344	15.8979	16.5574	16.4411	15.5493	12.9099	15.911	16.1515	15.5452	15.8704	16.4296	15.6758	16.426	16.1963	13.4931	13.8464	16.026	16.021	16.182	16.3882	15.8713	16.7569	16.0383	16.4925	14.9746	16.4046	16.0123	15.9565	15.6773	14.559	15.3086	15.8302	15.8121	16.0427	15.8571	15.6998	16.0408	16.1449	16.3829	15.0335	14.6167	16.4631	15.9267	15.5861	16.3642	15.9452	15.9782	16	16.4118	16.3561	16.3734	16.3738	16.5731	16.5184	14.4554	15.8662	15.4715	15.8009	15.6285
O95395	GCNT3	12.3572	17.2821	15.7458	13.8395	15.9729	15.3528	13.8223	15.2975	10.9107	15.0592	12.8834	12.0682	10.1935	14.0914	14.0225	14.2098	12.4602	16.0857	16.1339	15.4407	17.1865	12.874	14.5593	11.4829	13.9114	16.1303	12.5351	13.7363	13.8708	14.4166	15.3784	15.3795	15.356	15.3643	16.1909	16.5474	14.0928	14.0538	13.9106	14.2242	15.6789	14.2741	11.946	14.9728	15.5399	13.3886	14.6259	14.6466	12.0633	15.1656	16.3947	13.6435	11.9975	14.7332	16.0083	13.9359	16.2207	12.4923	13.6603	14.6507
Q9Y2T3	GDA	13.4954	14.6925	12.9724	16.59	16.2595	14.6917	13.5107	15.6658	13.1465	14.451	12.1322	12.4098	13.3024	11.383	14.6813	12.1672	12.8182	11.9586	15.6775	13.5897	15.0335	15.0819	16.0059	13.7973	11.4924	15.3718	12.2746	15.519	15.9679	15.6558	14.8123	14.951	15.4798	14.3253	14.7734	16.6468	15.9437	16.0179	15.4659	15.382	13.9203	14.1663	14.5578	15.7702	15.1738	13.0585	15.3908	15.6223	16.0833	14.6965	14.7217	11.9078	12.6359	15.0622	11.9926	14.5384	16.8861	15.2686	14.8877	14.5309
Q8TB36	GDAP1	12.1512	13.9566	13.9949	13.3724	13.2702	15.0108	13.6833	11.3606	11.4653	14.3308	14.2345	13.4564	12.0954	13.0509	12.3979	12.9062	14.4239	13.5074	14.5937	13.1843	13.157	13.3663	13.1151	13.1397	12.6023	13.6818	13.396	13.7346	11.6956	15.0758	14.2302	14.6214	12.2632	13.667	11.8682	13.1103	12.9778	12.9287	12.3516	13.1615	13.9167	11.8913	13.7538	13.6868	13.5703	14.9199	13.0536	13.696	13.7886	13.6887	13.7312	13.0619	14.0158	13.1897	14.0564	12.9649	15.2773	12.0314	11.2785	11.6378
P31150	GDI1	16.8957	16.2189	16.3248	16.8054	16.5792	17.0861	16.935	16.885	16.6278	16.8298	16.0698	16.6254	16.8391	16.6249	16.5903	17.0942	17.7009	16.1718	16.6068	16.5974	17.1149	17.048	17.0663	16.796	16.9677	16.0163	16.6429	16.4644	16.4679	16.5014	16.7454	17.1401	16.896	17.0351	16.7894	16.7961	17.086	16.7437	16.654	16.576	16.6545	16.9324	16.6001	16.8272	16.6604	17.0562	16.6577	16.5578	16.6018	16.4717	16.6132	16.5132	16.5018	16.6862	16.4994	17.462	16.832	16.7755	16.8536	16.4531
P50395	GDI2	20.0823	20.1828	20.2134	20.151	19.9959	19.9523	19.2292	20.0325	20.0022	20.0487	19.9724	20.1514	19.8163	20.12	20.1089	19.6798	19.8493	20.0916	19.9357	19.9484	20.1806	19.9998	20.2364	20.007	20.0577	19.8864	20.0251	20.075	20.1007	20.1293	20.1115	20.3312	20.2232	20.258	20.2305	20.4444	19.9614	19.985	20.1249	20.1597	20.0327	20.2706	20.2892	20.2787	20.3854	19.6471	20.0451	20.0198	20.0514	20.2286	20.2523	20.0246	19.8939	20.1625	20.259	19.805	20.2261	20.092	20.1755	20.0733
Q7L5L3	GDPD3	13.5116	16.3746	16.7146	16.0186	17.2434	12.6114	13.0644	17.5406	17.8203	12.9625	13.2319	16.4914	17.3056	16.3554	16.0329	13.4607	12.6202	13.0086	17.2911	17.8265	13.6073	12.4909	14.982	17.0189	17.1776	15.4525	14.7843	16.4709	15.8914	17.7982	14.7663	14.9372	15.8314	16.7334	16.5583	12.6263	15.3811	16.0526	16.7886	16.7993	14.0608	14.7333	15.647	16.5234	17.0819	12.6439	15.0744	15.7739	16.1362	16.6341	14.938	15.5441	16.5831	16.5659	17.1293	14.7212	17.0519	14.0846	15.3604	16.5924
Q6ZNW5	GDPGP1	13.4253	13.5044	12.8704	12.4893	12.7345	13.7829	13.0637	12.9265	12.1601	13.805	12.2842	11.7166	12.0713	14.0229	12.5856	11.3135	11.077	12.2866	13.2703	13.4093	12.6211	13.6631	12.6174	12.8096	13.5256	10.7328	13.4002	12.699	13.3467	13.6617	13.2743	12.7737	13.6078	13.7387	13.6865	13.3718	13.5025	13.7103	13.7931	13.6118	12.1081	13.2429	13.54	13.6083	13.5563	12.4325	14.1173	11.1864	14.5459	13.279	12.8502	12.2294	12.204	13.6506	13.6136	13.043	12.457	12.2851	11.6255	11.7979
Q8TEQ6	GEMIN5	16.1522	12.4815	17.8671	15.1287	13.3574	14.2964	16.9091	16.453	16.3859	14.3129	16.9028	16.5783	13.5118	16.0798	15.7886	17.3141	17.2955	17.8578	16.2603	15.4585	15.6563	12.0584	13.0097	11.3538	15.851	16.7423	13.397	13.0054	12.2883	12.1907	14.4708	15.6918	15.0665	15.4406	15.6127	15.6286	14.9142	14.5286	14.7711	14.8914	16.1205	13.5962	14.9285	16.5753	14.8157	16.3987	17.6909	15.1778	12.5406	16.7279	19.0709	11.5136	15.9857	15.0937	11.5754	17.8647	18.8557	14.1541	10.515	11.3599
O43681	GET3	16.3781	16.6229	17.3426	17.9192	17.79	16.7909	11.8757	17.5096	17.3002	16.6936	16.644	17.5921	16.9122	16.7223	16.7958	12.3325	11.8887	16.8629	17.1653	17.2871	17.3818	17.3634	17.7693	17.5315	17.4981	16.4792	17.4871	16.9711	17.4	17.5135	15.8039	16.3529	16.8506	16.9288	17.0202	16.7764	17.7645	17.5859	17.405	17.7532	13.4141	16.6223	17.6201	17.6942	16.993	17.9872	17.4081	17.4273	17.6192	17.5896	17.7842	17.192	17.2589	17.3411	17.7636	15.0313	16.8798	16.6197	17.697	17.4318
P55789	GFER	15.0937	15.2722	16.0753	15.7698	15.3269	12.4256	11.6154	13.1505	13.8929	11.7838	14.9111	14.8855	15.8125	15.0052	14.9458	14.6934	12.3924	14.5747	14.9788	15.0906	12.9525	13.8288	14.1606	13.9401	13.67	13.001	13.989	13.5911	13.7159	13.9668	14.7443	15.169	15.4853	15.5313	15.4324	15.3192	15.9511	15.6692	15.1273	15.4629	15.0479	14.9759	15.2747	15.2499	15.355	15.6454	15.3447	15.6796	15.6773	15.4797	14.9427	14.1469	14.6088	15.0584	14.9244	12.3993	15.038	15.1488	14.9788	14.9701
Q96RP9	GFM1	14.3066	15.478	15.6359	16.0858	15.3888	14.5004	15.6121	15.7109	16.0547	15.1133	15.3424	15.8184	16.1148	15.7416	15.6157	16.1326	15.3146	15.553	16.0576	15.7172	15.762	15.4308	15.3402	16.2209	15.7512	16.4971	16.6023	16.7141	16.5749	16.5233	15.7407	14.805	14.811	15.3498	15.0906	15.1808	16.0636	15.5537	15.776	15.6345	16.1656	16.288	15.7888	15.362	16.294	14.4445	15.5134	15.69	15.7966	15.9483	15.4234	15.5758	15.8116	15.9378	16.0737	14.1603	14.6733	14.6039	14.9348	15.6847
Q969S9	GFM2	12.3309	12.3654	12.8209	13.6618	12.7607	13.3948	12.2899	12.9597	13.9834	11.3495	13.7208	13.3126	13.0827	12.1558	11.4689	13.2085	13.5091	14.5242	13.8583	12.8126	11.1369	13.0478	14.2252	11.4386	13.3006	12.0884	13.1061	12.025	13.6892	12.9112	12.7837	12.4317	11.7142	12.2338	12.5234	11.919	13.9193	14.1556	13.5191	13.5209	12.0498	12.9561	12.9633	13.3904	13.7332	12.4306	13.9027	11.2977	13.9796	13.5462	14.0586	12.5935	12.1818	13.7929	13.749	11.8438	11.8617	12.5102	12.4875	11.5095
Q06210	GFPT1	16.4488	18.8706	18.3195	18.364	18.2422	16.6993	16.2672	18.0364	18.2091	17.5644	17.236	17.8241	17.3941	17.7073	17.6383	17.9095	16.9009	18.5364	18.0559	18.3322	18.3436	17.9631	18.3965	18.1693	18.0611	18.4375	18.0819	18.2841	18.2243	18.3288	18.1884	18.271	18.8319	18.7308	18.6556	18.6447	18.1763	18.0838	18.231	18.1616	17.9471	18.3706	18.1382	18.3148	18.4294	17.4144	17.3596	17.5899	17.4557	17.868	18.2735	17.7253	17.7025	18.0424	18.0928	18.1265	18.3355	17.4414	17.672	18.3827
Q9UJY5	GGA1	12.1718	14.595	12.8167	13.4459	14.3373	12.2502	14.9003	12.6457	13.7274	12.3767	13.9519	13.8718	11.864	13.8754	13.9237	15.3011	13.4784	14.9765	14.2575	14.9704	14.3697	12.574	12.6113	13.3422	14.0706	13.799	13.9538	12.8148	13.6657	11.7354	15.0007	13.8696	13.8781	14.121	14.9924	14.4687	16.3861	11.8887	12.9561	13.3475	14.9664	14.0705	14.0263	13.6375	13.8685	12.6259	12.6267	13.4757	12.7414	13.9005	14.1787	13.2429	13.1709	13.0872	13.7879	13.9437	12.1454	13.1536	11.282	13.7477
Q9NZ52	GGA3	17.0084	14.7064	12.2219	13.1596	13.021	12.4835	16.9064	17.7509	15.9437	17.9936	17.0169	13.4157	12.1182	16.8699	17.1725	17.3965	16.6719	17.7577	17.0371	17.2061	17.0393	17.1123	15.2668	12.8235	16.3708	16.9544	11.4456	12.0655	13.4951	13.2704	13.1661	11.5585	11.774	12.5154	13.8465	13.5531	13.8091	11.5817	12.1422	12.5933	11.4589	11.5496	12.2166	13.5397	12.952	12.8122	11.994	11.6408	13.0523	13.0697	13.7813	11.9562	12.0865	12.1164	14.0519	11.9506	13.9423	13.0312	17.0901	16.9275
Q9BVM4	GGACT	14.4663	14.7694	14.6844	14.4162	14.814	13.6454	13.3778	14.3655	14.424	13.878	14.4215	14.1804	14.1514	14.1336	14.6157	13.5509	14.2019	14.3386	14.25	14.3683	14.9798	14.6667	14.7763	14.3826	14.4924	14.3489	14.3693	13.5254	14.1358	13.838	13.4444	13.4473	13.963	13.9781	14.0272	14.48	14.4832	14.4859	14.1308	14.5035	13.8375	13.7629	14.4721	14.3007	14.3877	14.4822	14.1446	14.2925	14.3209	14.466	14.5891	13.9938	14.1154	14.28	14.4206	11.9083	14.496	14.1369	14.3858	14.4558
O75223	GGCT	16.3515	17.1759	15.9461	14.959	16.7589	16.4922	16.7888	17.0307	17.4799	17.094	16.9699	16.4749	16.9847	16.9872	16.6493	18.144	18.0263	18.013	17.2257	17.4554	16.5391	16.9636	16.0013	17.2278	17.0281	18.4323	16.6278	17.855	17.8064	17.9601	17.855	17.3689	17.5488	17.2773	17.2308	17.8347	16.1897	16.8698	16.8734	16.42	18.5347	17.6438	16.5432	16.7187	17.1068	12.5873	16.5698	16.4061	15.968	16.0799	16.1572	17.0568	17.1947	16.3563	16.2935	18.1063	17.0601	16.9704	16.2189	16.7584
Q92820	GGH	16.875	16.1489	15.8656	17.1484	17.2242	16.5253	12.2964	18.3127	17.4943	16.3582	16.2883	17.611	17.5214	17.1439	16.8991	14.9649	16.7922	16.3491	17.569	17.4568	15.5486	15.1681	16.7611	16.8114	16.7498	16.396	17.5529	17.8129	18.0261	17.8037	15.3028	16.4687	16.2039	16.5298	16.4969	15.986	17.3388	17.3529	17.0408	17.4272	15.6588	16.3682	17.527	17.1057	17.0363	16.6301	17.5349	17.4943	17.9443	17.5378	17.0822	17.8611	17.9717	17.5579	17.2816	15.0735	16.0424	15.9471	16.5612	17.2612
P36269	GGT5	13.6781	14.0663	14.5345	15.5019	15.3182	16.7227	15.1429	15.2769	16.0206	15.8101	15.152	12.2244	15.1764	15.3953	15.3706	14.5686	14.7646	15.1412	14.291	13.2863	15.8732	15.9103	15.4812	15.5035	15.3678	15.0313	15.9935	15.3801	15.5351	15.28	14.0969	15.068	14.8991	14.5803	15.0943	16.2892	16.428	16.3874	16.0597	16.3526	14.5498	15.5438	15.9128	15.5534	16.0301	15.7744	15.5661	15.5543	14.3016	13.7309	15.929	16.2012	16.3271	14.2538	14.853	14.9738	16.5791	16.3551	16.8054	16.3648
Q6P531	GGT6	10.9332	15.9253	15.9274	16.6297	16.6429	12.7954	11.7526	16.1444	16.2439	12.131	12.8835	15.7808	15.4026	12.9579	13.5781	14.7812	12.7824	14.021	16.7168	16.5205	15.5527	15.4632	15.9606	16.3411	15.8965	13.8483	16.1322	16.1571	15.705	16.1092	12.4944	14.0373	15.9141	16.1189	14.401	14.1677	16.228	15.7376	15.6128	15.4099	12.8372	15.9537	16.061	16.3692	16.3879	12.1363	16.8256	16.6626	16.9246	16.8487	15.3547	13.8486	11.4718	15.4801	15.8912	14.4622	12.3671	13.1192	13.0308	11.6526
Q8N2G8	GHDC	14.6253	14.6861	14.8228	14.3088	14.3667	14.278	12.4786	14.2507	14.3308	14.2773	14.8389	14.2459	16.0377	14.4928	14.4355	13.1322	13.845	13.9853	13.8177	13.8764	14.6637	14.1117	19.136	14.0308	14.2774	15.279	14.3324	14.023	14.2336	14.2906	13.695	13.73	13.512	13.7742	13.8675	14.3993	14.2099	14.4607	14.2117	14.5706	14.1691	13.7306	13.6425	14.2651	14.0445	14.2652	14.2243	14.3929	14.1829	14.3273	14.8261	13.7763	14.4221	14.5891	14.1252	12.9391	14.2027	14.541	14.4741	14.1208
Q9H3K2	GHITM	13.1937	16.373	16.2785	17.2318	17.4584	16.1491	13.7631	17.0154	17.0422	15.5729	15.7599	16.8098	16.525	16.1956	16.282	15.3229	13.4319	15.9621	17.2154	16.7549	16.2602	16.0834	16.6427	16.6077	16.7668	15.7529	16.3211	16.0182	16.5215	16.4605	15.3404	15.1402	16.5579	16.1786	16.7803	16.1429	16.0752	16.6995	16.589	17.1034	14.9811	16.2432	16.781	17.377	17.2127	16.3822	16.282	17.0467	17.4775	17.1474	16.8809	17.1759	16.7481	18.3631	18.0475	15.8393	16.4633	16.5812	16.8849	17.1518
Q8WWP7	GIMAP1	17.5513	16.8947	16.438	16.4044	16.3103	17.5713	17.2376	16.2879	16.072	17.2971	16.5951	16.1624	16.1074	16.3669	16.117	17.3426	17.937	16.7794	15.893	15.9495	16.7942	16.5955	16.9143	16.4501	17.4628	17.0643	16.0457	15.9081	16.4996	16.0222	15.9701	16.6682	15.8751	16.0809	16.3596	16.8365	16.0359	16.0598	16.3564	16.665	17.0692	16.8548	16.576	16.3725	16.3737	16.9156	16.3681	15.9835	16.0555	16.2647	17.0343	16.7404	16.9443	16.7245	16.9058	16.5641	16.9085	16.9282	17.3931	16.6551
Q9NUV9	GIMAP4	17.6639	17.4969	16.84	16.3879	16.5159	17.6725	17.5359	16.7902	12.962	17.6689	15.1621	13.0502	16.352	16.0198	12.7824	16.6486	18.6366	16.8945	15.3429	15.7084	17.0351	16.9058	16.6788	16.3405	17.7353	17.1518	12.4176	16.3013	16.1978	12.6938	16.4511	16.851	15.5658	16.5221	16.0738	17.3165	14.8614	12.2696	14.5038	15.4531	17.46	17.3679	16.3265	12.7869	15.996	16.1072	16.1717	14.9838	11.4865	13.8569	16.3253	15.2476	16.3253	15.9564	16.4125	16.9826	16.9797	17.1408	17.4572	16.807
Q96F15	GIMAP5	14.0267	15.1902	13.9955	13.5517	14.1076	15.362	15.8851	12.6489	13.1008	15.4077	13.654	12.4172	12.863	12.4173	13.3023	15.6168	16.357	15.4104	12.4067	12.8824	14.8624	15.5533	14.6057	14.9571	15.0185	14.9729	13.364	11.8249	13.8209	12.4503	15.4141	15.3715	11.9718	14.9472	13.4218	15.0052	13.8883	12.8944	14.363	13.1754	15.7033	15.8437	13.2078	13.3275	12.1804	11.8166	12.9363	13.6911	12.2815	12.8734	13.707	12.2883	14.3127	11.6233	13.8175	14.5035	15.0979	14.6182	15.3058	14.3178
Q8NHV1	GIMAP7	12.3109	13.7748	13.7388	13.3865	14.3983	13.7272	15.7913	13.3606	10.4402	14.1259	13.7639	13.4542	13.038	12.6413	11.6729	15.6077	16.4822	14.6501	11.8049	13.5871	13.431	12.4941	12.1346	11.7833	13.0573	14.2827	12.8913	12.2635	12.0522	12.4796	12.9665	14.0428	13.0066	12.8682	12.8309	14.6001	12.0131	12.2489	13.6157	12.8009	15.5107	12.5702	13.2221	12.6585	11.5041	13.6484	12.1638	12.7101	12.43	12.931	12.7544	12.5046	13.1673	13.3497	13.9363	15.0371	12.8149	14.7039	13.0791	14.1506
Q8ND71	GIMAP8	15.2223	14.5336	13.987	13.0982	13.5552	15.3524	14.1173	12.7253	14.3784	14.6788	14.428	13.5906	13.0739	12.2994	13.3886	13.7265	15.1263	14.7956	13.0101	13.6721	13.3254	13.3883	14.3842	11.8543	13.5948	14.5132	13.486	13.3456	13.1935	12.5204	14.8366	14.7449	13.0777	13.6761	13.6684	14.3414	12.0747	14.0176	12.9841	12.1855	13.8081	14.2583	12.4878	11.9974	11.9554	13.1298	13.8066	12.1554	12.6608	14.5422	12.5815	13.618	12.8031	13.7262	12.4812	14.445	14.0962	14.6978	14.461	14.2855
O14908	GIPC1	12.3359	15.2161	14.4856	15.4549	15.0338	13.1685	12.3104	15.6767	14.5857	12.8451	13.5232	14.8585	13.7553	14.0947	12.1195	13.1485	12.7772	13.7018	14.8162	14.818	13.5675	12.124	14.9143	14.2232	14.6948	13.1268	14.725	14.7887	14.6257	14.0444	12.9586	12.2192	14.2284	14.4211	14.4992	13.537	14.8451	14.9626	14.4603	14.7421	12.2603	13.767	14.2406	15.0569	14.7478	14.1172	14.7181	14.9766	15.4024	14.9258	15.8517	15.5525	15.0527	15.398	15.39	12.9912	11.8385	13.2405	14.0192	14.5653
Q8TF65	GIPC2	12.6291	16.22	15.9068	18.319	18.4782	14.6788	12.2609	16.6751	17.1433	14.7641	15.434	16.6968	16.2838	15.7858	16.0201	11.9964	12.7948	15.8403	17.2149	17.2909	16.2912	16.4592	17.4671	17.0873	17.3154	14.9353	17.0824	16.7326	17.5615	17.0367	14.0371	13.7783	16.7105	16.7102	17.2977	15.8186	17.4915	17.8113	17.5249	18.3179	12.3637	15.5387	16.9608	17.446	17.2893	16.4786	17.3261	17.5681	18.0237	17.5084	17.7748	16.9728	16.8646	17.3759	17.5976	11.8914	15.6721	14.7412	16.3496	17.194
Q9Y2X7	GIT1	14.4111	14.521	14.0529	14.6966	14.5117	14.4922	14.3784	13.7792	14.313	13.8421	14.2335	13.8242	13.9494	14.0552	13.6506	14.2999	14.4643	14.6102	14.6981	14.3825	14.4793	14.271	14.7222	14.285	14.7262	14.5878	14.6342	14.0066	14.3961	13.6589	13.5343	13.4924	13.766	13.8079	14.2941	14.1837	14.6035	14.2992	14.2067	14.3492	14.0617	13.7768	13.9249	13.962	14.3386	14.0135	13.8649	14.0066	14.2515	14.3481	14.6099	14.4102	14.4457	14.5988	14.6043	14.0574	14.056	13.4984	13.9411	14.3836
Q14161	GIT2	16.5549	16.6545	16.9306	17.6305	16.9068	17.2136	14.3702	16.8355	16.839	16.8307	16.6615	16.9072	16.6477	17.0822	15.9795	16.8668	16.421	16.3568	16.7748	16.5698	16.1033	17.0492	17.5	16.9027	17.0177	15.8019	16.9034	16.199	16.2331	15.6995	15.7699	15.5119	16.3486	16.521	16.5148	16.0136	17.7991	17.0218	16.7404	17.0679	12.9651	16.483	16.7498	16.5466	16.3456	17.5437	16.8407	16.8578	16.8924	17.0615	17.1793	16.8418	16.7582	16.8248	16.8744	13.5553	16.126	16.1914	17.4559	16.6381
P32189	GK	15.3049	12.3242	14.0966	13.4219	13.9554	11.253	13.8052	14.2717	12.917	13.0539	11.5233	12.6481	12.4829	12.2304	12.4039	12.0838	12.7168	13.0931	12.4519	12.7064	12.8611	12.0158	13.5054	13.0181	12.6656	13.2194	12.6532	11.5153	13.9068	14.1751	12.493	15.1279	12.4025	13.4752	14.311	13.5686	11.9822	13.9818	12.7351	12.8672	14.174	13.6124	13.1122	14.7638	13.7442	12.9669	12.3273	12.9708	13.8792	14.6516	12.2822	13.1606	12.8353	13.4726	12.6055	13.9481	14.3063	13.742	14.4035	12.7381
P06280	GLA	14.3467	14.494	15.3591	16.3479	16.4682	15.684	13.4625	17.2502	16.6644	15.8188	14.884	16.9153	16.6915	16.2302	15.3882	12.7868	14.9781	14.3571	15.7185	15.9382	14.8927	15.8579	15.2866	16.1001	16.4537	14.4398	17.2565	16.854	17.4191	17.8619	13.5259	15.3342	15.8143	16.2129	16.0536	14.3134	16.0816	16.3973	17.0526	17.3039	14.8083	15.4918	16.571	16.759	16.6379	15.7324	16.1518	16.2979	16.3363	16.4954	16.0398	17.1439	17.69	17.5816	17.4873	15.0444	16.0168	15.4438	17.7964	18.0292
P16278	GLB1	15.9532	16.4206	17.0253	17.4723	17.391	17.183	11.7695	18.6256	17.9484	17.1811	16.4305	18.1119	17.8783	17.4503	17.2984	15.6611	13.3879	15.9904	17.1738	17.2826	15.7505	15.6902	16.7533	16.9252	16.9509	16.0069	17.9163	17.8919	18.2402	18.341	15.9589	16.9505	17.1188	17.1658	17.4375	16.9531	17.3283	17.802	18.0579	18.4343	16.1427	17.4914	17.9179	18.0195	17.7782	17.974	18.035	17.3148	18.0494	17.7508	16.8544	17.8673	18.3032	17.4898	17.6083	13.3133	17.2397	17.172	17.5396	17.7402
O94923	GLCE	12.0001	12.9401	13.4701	14.141	12.8738	13.5827	13.8286	13.4892	12.1571	15.1969	12.0187	12.4636	12.7559	12.9871	14.2336	12.4113	12.9841	14.519	11.694	12.4424	14.5044	13.6774	12.6954	13.7666	12.3748	13.7751	11.8249	12.334	12.9754	12.7858	14.9233	14.8397	14.2223	14.2093	14.1769	15.2717	13.0487	12.8239	13.1796	12.8481	15.156	14.3272	12.7463	12.3438	12.3079	12.7034	12.7905	13.1003	13.7928	13.7537	14.3532	12.7874	12.4546	13.5187	12.3837	14.1937	14.3079	12.2708	13.2052	14.1874
Q92896	GLG1	17.5476	17.8071	17.8727	17.4132	17.1298	17.5811	17.8273	16.9534	17.1108	17.6677	17.7178	17.1088	17.0485	17.7337	17.4999	18.2473	18.5297	18.4215	16.9617	17.1287	17.5463	17.168	17.3061	17.1981	17.1011	18.787	17.2313	17.1986	17.1704	17.1745	18.3396	18.2184	17.4771	17.482	17.3189	18.0741	17.1226	17.0902	17.1076	17.1083	18.5415	17.347	17.3799	17.4391	17.6039	17.55	16.9866	17.2326	17.2176	17.4928	17.7238	17.3616	17.2618	17.3221	17.654	18.4811	18.4677	18.2863	17.6232	17.9426
Q9H4G4	GLIPR2	18.0946	15.9828	14.4125	15.1757	16.5768	16.8708	16.3408	16.2535	16.2221	16.4695	15.5305	16.3846	16.9218	16.1382	16.3066	17.367	16.5345	16.5451	16.3422	16.7619	16.0962	16.534	15.6896	16.2244	16.4225	16.196	16.5624	16.4504	16.6709	16.234	16.7866	16.4329	16.1401	16.5018	16.1024	16.1294	16.5468	16.2914	16.4312	16.2477	15.24	17.0039	17.0593	16.6953	15.5078	15.2199	16.715	16.8982	15.957	16.3319	15.1463	16.5803	16.4844	16.4487	16.1118	16.3677	15.8613	15.9278	16.6729	16.5199
Q04760	GLO1	17.964	17.6991	16.8348	12.481	17.362	17.9381	18.1402	16.7742	17.3884	18.3265	17.7862	17.3112	17.8846	17.6373	17.9523	18.4388	18.5058	18.436	16.9504	17.8117	17.1441	17.6535	17.3684	17.9217	17.2073	18.0456	16.3985	17.2533	16.9135	17.1387	18.7017	17.7112	17.2539	17.911	17.7747	17.9857	18.5435	14.8907	15.0328	17.9461	18.8829	17.8587	17.0584	11.9342	14.3665	13.3945	15.7022	15.3459	17.1887	15.1256	16.9858	16.8989	16.9844	15.5993	16.1193	18.423	17.8869	18.6817	16.9293	17.3588
Q9HC38	GLOD4	17.029	17.7829	17.5771	18.2984	18.4562	17.8884	16.9692	18.1795	18.3852	17.7275	18.1863	18.156	18.4791	17.9354	18.4369	16.7283	15.145	18.0699	18.5129	18.5877	18.2622	18.3382	18.4389	18.6133	18.5241	16.9062	18.4903	18.5326	18.6011	18.2682	17.3478	17.5808	18.4373	18.4962	18.5871	18.3785	18.7692	18.8559	18.6281	18.4037	15.6966	17.7028	18.4306	18.4692	18.3591	17.6568	18.7235	18.4291	18.3559	18.0447	17.7613	18.4263	18.2377	18.1861	18.0519	13.5425	17.8281	17.1372	17.5145	18.315
O76003	GLRX3	17.9069	17.9952	18.5631	18.6104	18.4519	16.5558	15.0706	16.8236	17.2461	16.9003	17.5212	17.2641	16.9797	17.3894	17.6911	16.699	14.2791	17.9707	18.2569	18.2337	18.6999	18.0385	18.2882	18.114	17.9915	16.3003	17.5772	16.7861	17.0981	17.2063	16.864	17.2221	17.5003	17.7923	17.7454	17.0345	17.6094	17.529	17.3263	17.2987	15.8724	17.5999	17.9051	17.8885	17.7422	18.3341	18.52	18.1801	18.4271	18.4397	19.046	18.1909	17.5908	17.9669	18.3445	17.0377	17.7801	17.856	18.1667	17.5218
O94925	GLS	15.6642	14.22	14.621	17.0219	17.274	16.3467	15.382	17.2068	16.7399	15.8995	16.1654	17.0669	16.9368	16.5666	16.323	14.0179	14.5087	14.8975	16.5425	16.8583	16.0947	16.21	16.6867	16.6044	17.0327	14.4353	16.4438	16.2181	16.5063	16.4201	14.3615	15.6208	16.1954	16.5974	16.8101	15.7682	16.5001	16.9387	16.8959	17.3009	11.649	15.478	16.3177	16.7002	16.7862	16.3609	16.548	16.2451	16.4821	16.5387	15.4247	16.7281	16.6798	16.797	16.9321	12.8107	15.2183	15.3154	16.3417	16.5934
P00367	GLUD1	18.6953	18.3453	18.3636	19.0912	18.7892	18.3427	17.7211	18.6542	18.7276	18.2773	18.3811	18.5808	18.6105	18.2138	18.2901	17.8797	17.7782	18.0475	18.5023	18.5887	18.4898	18.639	18.8898	18.6629	18.639	17.9631	18.9852	18.3007	18.6603	18.5673	17.8448	18.281	18.56	18.5828	18.4651	18.5078	19.1027	18.9401	18.7491	18.8584	17.9243	18.3538	18.6138	18.8638	18.6839	19.1804	18.8951	18.9488	19.0106	18.8705	18.6345	18.4743	18.3178	18.5021	18.5108	17.82	18.4189	18.1972	18.5863	18.3504
P15104	GLUL	16.7377	16.1638	15.7957	14.3682	14.5777	12.2115	14.4803	14.8119	15.2902	15.1585	14.8058	13.1017	14.5837	15.0956	15.0181	15.9349	15.7502	16.1458	14.3805	13.7945	15.7571	14.366	14.4004	15.0084	15.1595	15.9891	15.4079	15.7934	14.5139	15.3628	15.539	15.2738	14.3049	14.2406	14.2107	15.8096	14.7398	14.3836	12.9644	14.0002	15.4395	16.0668	14.3938	14.9989	14.8449	13.0015	13.3341	14.5608	14.4819	15.8831	15.581	12.2433	13.3222	12.9519	11.8874	14.7451	14.381	13.0828	13.6624	11.7885
Q49A26	GLYR1	16.4652	15.9923	15.6617	16.7248	16.6178	16.6758	16.3719	15.7222	16.1284	15.5429	16.9827	16.4279	15.7181	15.9109	16.4024	15.5719	14.4931	15.6823	16.5992	16.6582	16.0661	16.9154	16.8425	16.298	16.6527	15.2218	16.5026	16.2764	16.1133	15.3905	13.6374	15.3383	15.9883	16.0607	15.7667	16.7633	16.861	16.5149	16.1974	16.2832	15.6015	15.8179	16.3225	15.9203	16.1036	16.8251	16.3229	16.3384	16.8353	16.5677	15.9333	15.801	15.5661	16.2148	16.1815	14.5288	13.5728	13.8123	15.1565	14.8581
P17900	GM2A	15.6683	15.7742	15.8778	16.3027	16.5716	15.5809	17.2249	17.1117	16.4951	15.8507	15.7796	17.1476	16.5579	16.2858	16.2787	16.9363	17.8717	15.7681	16.7858	16.5315	15.8326	15.5303	16.3203	16.004	16.2573	16.4295	16.6022	16.528	16.5968	16.146	15.8305	15.7298	15.7281	15.3684	16.0312	16.6493	16.4221	16.2588	15.9073	16.6101	15.8594	15.9594	16.9556	17.0009	16.7399	16.9901	17.2389	16.9885	17.3504	17.2583	15.4286	16.2429	16.7002	16.5045	16.4366	16.0093	16.3554	16.9737	16.4269	16.4142
O60547	GMDS	16.4332	19.4671	19.3544	18.2311	18.7956	17.5067	15.2496	18.588	18.8197	18.4463	18.3116	18.9816	18.4023	19.027	19.0346	18.168	14.6879	19.1236	18.5111	18.8452	18.7372	18.6504	19.0196	18.7139	18.8611	18.8925	18.3978	18.5607	18.5023	18.8906	18.5775	18.6974	19.1638	19.1106	19.0585	18.9397	17.8764	18.0971	18.6325	18.5199	18.6319	18.3466	18.5719	18.6638	18.9185	17.8614	18.388	18.4239	18.5027	19.2948	19.4962	19.0972	18.7591	19.1123	19.1303	18.4002	19.9882	19.1651	19.1315	19.6666
Q9UKD1	GMEB2	13.3624	13.1776	12.918	13.5625	13.1741	12.4283	12.9838	11.5217	12.4923	10.9656	12.0714	13.0932	11.1281	13.1254	12.4397	13.3557	11.6456	11.6837	12.1901	12.144	11.6044	12.0429	12.6235	12.0991	12.4156	12.382	12.098	12.6624	10.0686	15.0209	13.0822	12.6463	12.889	12.8988	12.0219	13.038	11.9341	13.8508	12.2914	12.3102	12.2583	12.1392	13.0727	11.111	13.1025	13.3309	12.2882	12.7693	12.4651	12.713	13.2452	11.3116	12.6915	11.5633	12.3176	11.9242	13.1249	13.0047	12.7964	11.8641
P60983	GMFB	16.1969	16.9983	16.9343	16.9131	17.1594	15.9485	13.639	14.364	17.2498	17.0016	16.6833	16.8559	17.4447	16.4063	16.8133	14.9153	16.1305	16.3439	17.701	16.9828	16.7853	17.1343	16.9652	17.9387	17.0327	16.7087	17.4022	17.6396	17.5446	17.5588	15.9599	16.9207	17.2725	17.3301	16.9327	17.2718	17.9973	17.6016	16.9583	17.1345	15.7526	17.3557	17.1454	17.3111	17.2568	16.4783	17.8259	17.9147	17.9074	17.5072	15.5819	15.2294	16.8073	16.7352	15.9781	16.5831	16.5171	16.0493	14.8679	16.568
O60234	GMFG	17.1225	17.5025	17.5752	16.4895	16.6575	17.3467	18.1587	17.1669	16.7485	18.3494	18.0096	17.1361	17.5498	17.4099	18.0751	17.1694	18.1107	17.3788	16.3526	16.4034	17.8704	17.5689	17.1035	17.3317	17.5594	17.3099	16.1912	15.6542	16.5888	15.8464	17.3114	18.1351	16.8522	17.032	16.4641	17.7928	17.2678	16.7146	16.6524	16.6112	17.8396	17.8607	17.0821	16.4869	16.573	16.8504	17.2131	17.1936	17.0486	16.6684	16.2352	13.6566	15.563	15.9092	15.7901	16.6855	17.2952	17.87	16.3947	15.7102
Q96IJ6	GMPPA	16.3121	16.472	17.4317	16.1608	15.8657	15.2251	14.1795	15.305	15.8664	15.6791	15.8246	16.0614	15.38	16.7602	16.151	15.2669	15.3327	16.732	16.1712	16.1405	17.0219	16.288	15.7016	15.703	15.7961	17.1398	14.4613	15.8879	15.7621	15.4261	16.7128	16.6201	16.5305	16.5416	15.9974	16.3489	16.1269	14.9186	15.2332	15.6677	15.4338	15.8649	16.4047	14.988	16.1343	16.4294	16.2111	16.4807	16.4594	16.3354	16.3481	16.2199	12.2326	14.9005	16.3927	11.974	14.9738	17.1161	16.9905	16.8825
Q9Y5P6	GMPPB	17.6693	17.6648	18.159	17.2262	17.2769	17.2965	16.5731	17.3032	17.1585	17.7159	17.7471	17.357	17.2474	18.009	18.0767	17.929	16.9892	18.2197	17.5247	17.4535	17.9115	17.3901	16.5253	17.0086	16.6675	18.5154	16.902	17.4924	17.0791	17.1884	18.6088	18.4255	17.5964	17.798	17.4733	18.2244	16.4622	16.7511	17.1518	17.1475	18.0925	17.6975	17.577	17.3164	17.6285	13.4232	16.5614	16.9038	16.8995	17.1077	17.6003	17.0474	16.9796	17.3631	17.449	17.4237	18.3173	18.5308	17.7677	17.5508
P36959	GMPR	13.1601	12.6675	14.624	12.2427	13.8876	13.1212	11.009	13.1397	12.5354	12.7992	11.4597	13.1881	12.9567	12.9805	12.2288	13.0814	12.7335	14.4827	12.8873	11.7188	12.4902	12.1056	13.659	15.8741	12.2905	11.7581	13.1432	13.1518	13.3129	11.4167	13.403	12.4832	12.9639	14.1427	13.7361	13.1083	11.9511	12.7439	14.2897	12.5951	12.8561	12.4078	13.2991	12.2592	12.4172	13.54	13.4371	13.8409	14.163	12.6328	11.9685	11.5619	12.286	14.5258	11.975	12.7545	11.6677	12.3342	12.7222	12.6482
Q9P2T1	GMPR2	15.5943	15.4466	15.775	15.6524	15.7018	14.3744	13.7748	12.5173	15.7153	14.9658	14.8269	15.4854	15.355	15.2607	15.3702	14.459	14.9966	15.1433	15.0249	15.1164	15.9525	15.4205	16.0962	16.0745	15.9788	15.3145	15.373	15.6863	15.7971	16.1816	15.1095	15.29	15.6637	16.3062	16.1585	16.0016	15.9893	15.7958	15.8486	15.927	14.3026	14.8889	16.0143	16.0652	15.6717	15.3967	16.1019	15.9055	16.0822	16.3922	15.1185	14.8017	15.0324	15.3968	15.1051	15.0721	14.5804	13.6885	14.6052	14.8196
P49915	GMPS	15.8011	14.6601	13.8878	15.0754	16.7429	16.0357	16.6474	17.1196	16.6824	16.3098	16.2184	15.9195	16.0788	17.0981	15.8759	15.4488	16.0402	17.6639	16.4123	17.1169	15.9361	16.1766	14.5566	16.6792	16.6434	14.5408	16.6354	17.0398	16.4994	16.5107	16.6244	15.4831	16.0695	16.4427	16.2331	16.5976	16.4331	16.5037	17.1077	16.728	16.6933	16.5527	17.3008	16.9937	16.7886	15.8721	16.6857	16.603	15.392	16.7189	16.0132	16.7865	16.9708	16.3494	17.3778	17.08	15.0138	14.0037	16.3351	16.7168
P29992	GNA11	17.0307	17.6841	17.2639	18.1314	17.9892	17.9388	17.43	17.5971	17.7623	17.2226	17.1998	17.894	17.6932	17.4966	17.4131	17.8147	17.5194	17.3366	17.6307	17.8483	17.1362	17.4035	17.8593	17.733	17.7278	17.3212	17.9636	17.68	17.7624	17.8172	17.1071	17.3951	17.8424	17.7883	18.05	17.3902	17.4482	17.8283	17.8854	17.7791	17.2411	17.5558	17.7228	18.1046	18.1684	17.8366	17.7288	17.7587	17.9726	18.0972	17.5932	17.9642	18.0365	18.0312	18.1386	17.7442	17.9213	17.8706	18.1498	18.2071
Q14344	GNA13	15.9281	16.8135	16.4369	16.9756	16.8665	17.1771	17.1849	16.5729	17.0602	16.865	17.1541	16.3548	17.2255	17.1289	16.8652	16.7641	16.8214	16.7188	16.8026	17.1265	16.4499	16.5726	15.7448	16.9374	17.0728	16.78	17.1745	17.4976	17.2893	17.1908	17.3002	17.5615	17.3849	17.7765	17.3861	17.4195	16.4138	16.9332	17.235	16.8076	12.8727	17.6371	17.1188	17.4758	17.4843	16.2372	16.5153	16.6734	13.5052	16.4307	14.8263	17.1896	17.4228	16.6342	16.8895	13.4348	16.6208	16.551	16.7001	17.1305
P63096	GNAI1	15.9269	15.1027	14.4793	15.5492	15.258	16.2073	16.4897	15.8291	16.724	15.9018	15.1126	16.2761	15.5324	15.3997	15.7111	15.6743	16.1328	14.9918	15.9124	16.2146	14.4261	15.3561	15.4653	15.8713	16.0903	15.5417	15.838	16.2033	16.3065	15.4877	15.2874	15.1771	15.5156	15.3573	15.701	14.594	14.9376	15.5226	15.7185	15.6497	15.2333	15.4868	15.6776	15.964	16.2506	16.1008	15.5921	15.5882	16.006	15.9838	15.62	15.3995	16.7197	16.9786	16.1923	17.6675	16.0419	16.8302	15.7413	15.8767
P04899	GNAI2	19.6537	18.9282	18.9366	19.2371	19.0095	20.057	19.3708	19.3276	19.3436	19.7942	19.6309	19.3589	19.089	19.4989	19.5391	19.7102	20.0177	19.2933	18.6648	18.6966	19.1889	19.3085	19.6247	18.8234	19.2653	19.3134	18.9874	18.6073	18.8546	18.3598	19.0779	19.2321	18.7123	18.4484	18.8712	19.3377	18.8478	18.9567	18.9318	19.1695	19.4664	18.941	19.1404	19.1513	18.9104	20.0757	18.7385	18.5278	18.6641	18.8524	19.367	19.6505	19.9462	19.6271	19.3921	19.8893	19.8634	19.922	20.1398	19.7097
P08754	GNAI3	18.0709	18.2366	17.8125	17.7227	17.7285	18.1743	17.4044	17.6635	17.8706	17.9724	18.0219	17.7685	17.6465	17.9276	17.6722	17.6565	18.2572	17.9126	17.8133	17.8638	17.7994	17.6898	17.6027	17.6941	17.7505	18.2503	17.9029	18.0131	17.694	17.5148	18.082	17.9591	17.8438	17.977	18.0425	18.1746	17.5578	17.6874	17.6945	17.7097	18.0319	18.0324	17.8997	17.8528	18.217	17.6542	17.6301	17.6777	17.8463	17.9293	17.6475	18.0659	18.3131	18.0012	18.0345	18.4693	17.9217	18.074	17.7765	18.0501
P50148	GNAQ	16.4701	16.3035	16.0248	15.1552	15.5393	16.7782	15.2227	15.9414	16.2639	16.1401	15.8922	15.764	15.9982	16.0919	15.4854	15.4428	16.802	15.6122	15.9855	15.8991	15.9828	16.1615	16.4641	16.1523	16.0663	14.6673	16.6204	15.9355	16.1394	16.1007	15.4404	15.9669	16.6915	16.6029	16.3475	16.111	16.3201	16.5562	16.4534	15.9666	15.2341	16.2773	16.4384	15.978	16.0923	16.0638	16.0762	15.3025	15.346	14.8482	15.2943	14.8035	16.016	14.7934	15.1882	13.228	15.7424	15.6542	15.2564	15.0564
P63092	GNAS	15.5599	15.6363	14.7644	16.324	16.3244	16.7403	13.7666	16.3888	16.3599	15.8442	15.9416	16.2501	16.1378	16.0776	16.2048	14.3308	12.5921	15.4999	16.071	16.2448	16.0905	16.0666	16.4388	15.7419	16.062	14.425	16.7078	15.9267	16.4248	16.0673	15.1389	15.7391	15.9728	15.8424	16.2518	15.9102	15.9219	16.1583	16.3398	16.626	13.869	15.256	16.5224	16.5199	16.2878	16.3839	16.1654	15.5962	15.9924	16.1057	16.3576	16.6749	16.646	16.5998	16.3358	11.7999	15.6682	15.8889	16.6109	16.3853
P62873	GNB1	20.1081	20.0785	20.0904	20.0703	20.0236	20.9065	19.9206	20.3207	20.4377	20.3586	20.44	20.355	20.4382	20.3634	20.4294	19.7683	19.1304	19.7836	19.9597	20.1959	20.2782	20.3232	20.1634	20.3896	20.3292	19.7209	20.6031	20.2709	20.2971	20.1174	20.0772	20.1874	20.3402	20.3807	20.1178	20.2795	20.5337	20.4082	20.3912	20.3772	19.5205	20.1965	20.387	20.4938	20.3523	20.8592	20.0613	20.1313	20.2515	20.1519	20.2581	20.4153	20.6766	20.4565	20.3064	20.0213	20.4381	20.3182	20.5728	20.5638
P62879	GNB2	19.922	19.5292	20.0443	20.4008	19.6986	20.2931	19.646	19.9389	20.0662	20.007	19.8479	19.7255	20.0074	20.152	20.2335	20.0332	19.7423	20.1852	19.6825	19.5855	19.7135	19.7968	18.9041	19.8464	19.7266	20.1575	19.6123	19.8452	20.0163	19.8686	19.9762	19.8936	19.9971	20.0916	19.6178	20.0526	20.3335	20.2143	20.0328	20.0574	19.5825	20.2878	19.9243	20.3952	20.1704	20.2505	20.1408	20.2982	20.3102	20.1862	19.9516	20.2606	20.6621	20.3391	19.9263	20.3714	20.2537	20.1169	19.8012	20.5022
Q9HAV0	GNB4	16.678	15.9083	15.3585	14.6173	14.7794	17.1879	16.0761	15.5399	16.0619	16.5641	16.0835	15.4783	16.0504	16.2486	16.5013	15.99	16.6653	16.4824	14.6233	15.6293	15.3308	15.7342	15.2347	14.8119	15.3267	16.4397	15.5431	15.2075	15.6296	14.9774	16.256	16.6183	16.2137	16.4144	15.6917	16.4652	12.2117	14.3408	16.1219	15.858	15.3563	16.6818	15.9084	15.6986	15.5673	14.2495	13.135	13.6418	12.4628	13.7944	15.4584	16.6661	17.338	15.8191	15.3683	16.5866	16.7503	16.9517	16.6744	16.9416
Q9Y223	GNE	12.124	17.2331	16.5145	15.5782	15.3269	12.5742	11.1534	15.7858	15.122	14.687	15.1009	15.5596	14.4385	11.4643	14.2691	13.904	11.8283	15.6624	15.1722	13.2584	16.5074	14.521	16.1498	15.5589	12.7291	13.9226	17.1762	16.6105	15.7971	15.4049	16.8695	15.9225	16.3466	15.811	15.8071	17.1325	16.6134	12.7141	15.2484	13.9589	14.684	17.094	15.2121	13.4616	15.1626	16.2175	16.1735	15.8854	13.784	12.2045	17.2731	12.1412	11.6583	16.0468	14.6454	14.4588	12.497	12.7952	12.4286	13.3958
P36915	GNL1	14.061	12.7873	11.3256	13.3506	14.2138	12.7403	13.5564	13.302	13.7886	12.2834	13.2953	13.3036	12.2381	12.939	13.4489	12.4959	14.7073	14.1923	11.9504	12.3418	12.204	12.9753	13.6612	12.1865	14.8078	12.3582	13.6642	12.8643	13.7899	12.116	12.3865	13.4695	12.107	13.4837	12.7394	14.7501	11.7874	13.0465	13.7543	13.7457	13.107	12.3118	11.818	13.2576	13.598	13.7812	12.8221	11.4206	12.4787	12.2516	14.0428	14.5838	13.8951	14.3417	14.826	11.6416	12.2904	12.7029	13.8993	12.9727
Q9BVP2	GNL3	11.6787	17.5313	13.7572	17.9298	17.2243	12.7392	18.4859	11.4595	17.836	11.9195	17.8093	12.8664	18.1636	12.2761	12.9545	17.8281	12.7044	18.2059	17.8076	17.0081	13.6921	12.3577	17.3143	18.0615	12.6186	16.6041	13.2586	17.3361	13.57	13.8506	18.086	14.3857	12.2401	11.5856	17.8413	12.4115	18.061	17.3282	13.9457	13.2652	17.752	12.0667	17.6011	12.7788	10.9055	12.8455	13.1193	12.2821	13.8507	12.3343	13.3661	13.3048	12.6212	18.0974	13.1049	12.4644	13.4934	13.4917	12.3811	12.0564
O15228	GNPAT	13.004	13.582	13.0603	13.4969	13.4445	13.4457	11.6523	12.9938	13.3707	12.1684	12.8733	13.6017	12.7951	13.6389	13.3348	12.4602	12.4071	13.9678	12.271	13.0743	13.3295	13.5886	13.7024	13.4717	13.3041	14.1028	13.4962	13.2986	13.4507	13.3822	12.7561	12.882	13.3562	13.5256	13.5366	13.1192	13.1951	13.029	12.9988	13.1025	14.4505	12.5884	13.0651	13.7475	13.5923	12.3892	12.9423	13.4322	13.4985	13.4005	14.4082	12.4878	12.2219	13.4475	14.3422	12.4359	14.4261	11.4191	13.5571	13.2998
P46926	GNPDA1	11.1521	13.5342	13.5606	15.9025	16.0461	15.6997	14.9901	16.0857	15.8411	15.4523	15.5274	16.2088	15.4414	15.7924	15.4485	15.2868	17.1932	15.1702	14.8456	15.3447	15.4696	15.673	16.1916	15.2569	14.9341	15.858	15.725	15.3817	16.065	15.9323	14.4622	14.9466	14.051	14.5751	15.3487	15.7641	15.4359	16.0447	16.22	16.3213	15.3049	15.6249	15.6991	15.9814	15.4689	16.705	15.9069	15.9018	16.0378	15.6602	15.8968	15.7523	15.1996	15.9793	16.0495	16.3244	16.3716	15.8426	16.3899	16.3756
Q8TDQ7	GNPDA2	15.1182	14.6827	13.9911	13.1503	13.0993	12.3664	14.0684	14.1929	14.0924	14.8768	11.9764	14.8444	14.554	13.1309	14.7429	12.978	13.1037	14.5943	14.0771	13.9883	14.9268	14.8534	14.735	14.2693	14.3602	14.6725	14.4283	14.2944	13.6929	14.0308	13.9174	14.2964	14.187	13.616	14.0342	15.4861	11.7386	13.8938	13.9357	13.3347	13.2032	14.2734	13.6713	13.682	13.4458	14.0166	13.7742	13.6619	12.4138	12.5294	15.0042	14.8551	15.0299	14.5247	14.4779	12.3257	15.203	15.5113	15.5782	15.1916
Q96EK6	GNPNAT1	12.5531	16.0725	15.6884	14.4565	14.9174	14.8247	12.7922	16.4115	16.0546	15.3499	15.6012	16.0834	15.6952	15.5801	15.4387	15.3502	13.6953	16.493	15.799	16.0002	15.8657	16.4566	16.0892	16.8554	16.4092	16.1458	15.6113	16.5621	15.9298	16.0626	16.5544	16.5956	16.7879	16.8149	16.5294	16.1419	12.8107	14.8656	15.1897	12.8353	16.6661	16.392	16.2519	15.7877	16.1374	13.1742	15.554	15.3787	14.531	15.1675	15.7479	16.3527	16.4996	15.985	16.1034	14.0011	16.1104	14.0651	15.3422	15.9271
P15586	GNS	16.1909	14.5281	12.0686	14.95	15.3228	13.9087	15.3831	15.8519	15.7461	15.7905	14.0983	15.2285	14.771	15.0328	15.0708	15.4383	16.9742	15.0428	15.498	14.3606	14.0851	14.5422	14.621	15.0834	13.9929	16.5506	14.6628	13.9769	13.2473	12.8121	14.7108	14.7867	12.0885	14.0874	12.4457	14.9992	15.0788	15.0117	14.3537	15.7807	17.3704	15.0548	13.7674	12.2998	14.8367	14.9852	13.7305	14.6499	13.1812	15.4264	13.0123	15.2859	15.179	15.1929	15.1725	16.9142	15.33	15.617	15.1652	14.178
Q92805	GOLGA1	12.1295	14.4019	13.8148	12.2652	13.7739	12.8475	12.3339	12.8444	11.9778	13.7611	12.3571	11.6987	13.2378	12.9308	11.6853	13.8702	13.0251	13.3154	13.498	13.8674	14.4523	13.632	11.8356	14.2189	12.3243	14.1383	12.86	12.9742	13.2461	11.1968	14.0873	14.2964	13.767	12.2967	12.3104	14.2746	11.9116	13.6677	11.871	13.2067	14.3539	12.2461	11.8936	12.8139	12.4382	11.9863	11.8294	12.8746	13.4346	12.965	13.8036	13.3822	13.4766	13.9027	13.5706	11.5259	12.1224	12.0714	12.087	12.6624
Q08379	GOLGA2	14.4101	16.295	16.4366	15.8519	15.3217	15.2074	15.656	14.7981	15.1397	15.6051	15.6349	14.3859	15.8188	15.5512	15.4956	15.9617	14.8377	16.2755	15.5374	15.7687	15.7231	15.4517	14.3458	14.9239	14.8496	16.503	15.6226	15.1107	14.8789	13.842	16.3433	16.3016	15.52	15.6417	14.9026	16.4268	15.6355	15.6236	14.6873	14.5729	17.3559	16.1645	15.4657	13.2741	15.7087	15.4922	15.3067	15.504	15.5585	13.8379	16.0911	15.7438	15.0534	14.9409	15.2886	16.0269	15.8361	16.0104	14.5839	14.9994
Q08378	GOLGA3	14.6939	15.5509	15.6491	15.7729	15.7931	14.8062	14.3345	15.0862	15.0449	14.8585	15.3365	15.4969	15.3969	14.9888	15.2617	15.2063	14.9796	15.5861	15.2968	15.3808	15.5975	14.8333	15.025	15.2028	15.0295	15.262	15.9628	14.6286	15.3662	14.8921	15.0836	15.0205	15.2778	14.9543	15.1027	15.3854	15.9401	15.7451	15.493	15.4097	15.6801	15.5562	15.7487	15.2059	15.305	15.9356	15.5731	15.3589	15.522	13.5227	15.5562	14.6549	13.9423	14.0605	14.4832	14.2051	13.3542	14.5807	14.2042	14.3309
Q13439	GOLGA4	16.4309	17.1246	15.5318	15.9163	14.538	16.0119	15.8414	12.8932	12.2824	15.9737	15.743	12.6733	14.7248	12.0759	15.0949	16.7453	15.5032	17.0835	16.0588	15.0229	15.3642	15.888	17.1353	13.5665	14.04	18.0267	15.2465	16.0484	16.0523	15.8718	16.6288	16.042	16.2076	15.6944	15.8222	16.9767	15.6397	15.3897	15.906	14.6689	18.668	16.8329	14.4962	15.4931	15.4988	15.1614	16.3534	15.1951	15.8503	12.7991	14.5185	15.8341	14.4484	13.012	15.0826	15.0841	17.0661	16.4712	16.009	16.5518
Q8TBA6	GOLGA5	13.2276	14.9418	15.6957	13.7061	13.5735	14.5745	13.6808	13.9809	13.5847	14.9511	14.8875	14.5444	10.6849	14.1941	14.5824	14.4557	15.8246	16.4084	13.0604	14.14	14.9485	13.1978	13.3605	12.7554	13.1755	16.9315	14.4382	10.8489	12.4232	13.2253	15.0698	13.0183	14.084	12.5285	13.5958	14.1922	12.7167	12.9879	12.9657	13.755	15.8019	12.2596	13.5419	12.0453	13.7547	15.1922	12.711	13.2666	12.7993	13.6907	14.345	14.3219	13.4017	13.3363	13.9785	13.5033	14.4282	15.2455	13.0862	14.5853
Q14789	GOLGB1	14.9342	16.5614	16.6426	16.0487	15.6363	14.5749	15.6646	15.2448	14.7545	15.4664	15.8566	14.9778	15.1301	15.245	15.5393	16.6153	16.0223	16.7884	15.4732	15.6257	16.0824	15.3062	15.3713	15.6634	15.2689	17.1606	15.7465	15.49	15.5189	15.2213	16.5421	15.8959	15.4638	15.6641	15.6933	16.4776	16.2229	15.4268	15.0345	15.2536	17.8479	15.9825	15.1596	15.3444	15.258	14.8369	15.9685	15.4589	15.7703	15.4906	16.6792	14.5344	14.179	14.8564	14.5802	16.3576	15.7701	15.8987	14.8626	15.3718
O00461	GOLIM4	14.8197	17.5894	17.874	16.8936	16.8759	15.7426	16.2027	17.0374	17.2056	16.8912	16.7037	15.4779	17.2818	16.5838	16.4137	17.1174	16.3288	16.2795	17.3012	17.1594	17.4555	16.8266	16.2721	17.5111	16.819	17.394	17.4153	17.489	17.8292	18.2071	17.6171	17.7034	17.7536	18.2444	18.3386	17.4628	17.5623	17.5557	17.7311	17.7989	18.4544	17.3229	17.4879	18.1649	17.8885	17.5066	17.9442	17.8086	18.559	16.9934	16.6962	17.3754	16.0314	17.0383	17.35	16.3835	17.2805	17.1012	16.2923	16.7279
Q8NBJ4	GOLM1	11.2277	15.3303	15.3626	13.3863	12.777	11.6136	12.5209	13.3748	13.5736	13.7172	14.2615	14.3121	11.7201	11.5373	12.2712	12.836	13.4969	14.9644	13.0435	13.2647	13.9526	12.6118	13.0957	12.0823	13.1733	15.0992	12.3917	12.2092	13.533	13.2391	14.6514	12.8653	13.0042	12.2387	13.8294	14.9318	14.1591	11.6469	12.8634	12.1668	17.2468	13.9489	13.8374	13.5077	11.3589	12.1445	13.479	13.3359	12.8731	12.9116	15.4338	14.3925	12.0344	11.7161	11.4791	10.4017	14.0826	12.5236	14.7657	12.2201
Q6P4E1	GOLM2	14.9737	15.6185	14.3466	15.1476	14.8111	15.9511	14.413	14.4794	13.8749	15.0643	14.3898	12.5654	13.4186	12.6663	13.0474	15.4894	15.928	14.894	12.1324	13.5422	14.817	14.1551	15.1073	14.0607	14.3732	14.9051	15.265	14.6257	13.728	13.5596	15.2716	15.2767	14.432	13.3749	14.6662	15.8854	14.3853	15.3554	14.6368	14.4982	15.9111	14.6663	15.0107	15.016	12.4798	13.6022	15.1824	14.595	15.3003	16.0106	15.2043	13.9875	13.2303	14.839	12.8197	15.3322	14.4481	14.2573	15.5493	14.5854
Q9H4A6	GOLPH3	14.7736	16.0583	15.9269	16.1909	16.1665	14.5441	11.3221	15.02	15.244	14.212	15.563	15.4674	14.9002	15.0436	14.8592	13.7538	12.5911	16.1759	15.2898	15.4039	16.1475	15.4824	16.2339	15.6874	15.518	15.8554	16.1324	15.5158	15.4307	15.263	13.4311	13.6131	14.952	14.6782	15.2157	15.901	15.944	15.8568	15.3297	15.9123	13.4055	15.063	15.6143	15.402	15.1874	15.6257	15.9305	15.7678	15.9711	15.7981	16.7743	15.3546	11.4491	15.1032	15.9282	13.3123	15.9907	15.4596	15.4953	15.9748
Q9H4A5	GOLPH3L	13.9257	15.5071	14.5114	15.4455	14.574	13.274	12.2382	13.8152	13.7062	12.7398	14.8623	14.5539	13.7621	12.0961	13.2405	13.2989	12.5353	15.0721	14.6458	14.3738	15.2601	14.6275	14.7282	15.3067	13.8564	14.1807	14.9445	14.7102	13.8012	14.525	13.9984	13.9437	13.6795	14.4769	13.6059	15.7182	16.4041	14.8694	13.6879	14.0783	14.1705	14.7653	14.029	14.3715	13.8782	13.0852	14.2848	15.5878	15.5599	14.7272	14.526	13.149	13.1049	14.8303	14.9349	13.8547	15.2787	14.4809	13.8561	14.7159
Q9Y3E0	GOLT1B	14.3907	13.6526	12.5227	12.5171	13.6205	11.9903	12.8546	12.4682	14.1198	12.5016	13.3884	12.1678	12.1809	12.7848	13.2867	15.1425	16.389	12.5469	12.5138	11.6223	13.2165	10.8739	13.4758	13.1179	12.1892	12.5358	13.3365	10.9795	11.0883	13.2651	14.8673	14.7169	12.8237	12.3821	13.4899	12.7248	13.8581	11.7283	13.7636	13.2282	17.4606	12.7788	12.9237	12.418	12.8136	14.4805	13.4339	13.3614	14.1673	13.2368	11.2442	12.1904	13.0192	14.3773	12.6044	16.5792	13.7231	14.336	12.1228	12.3928
Q9HD26	GOPC	18.4429	12.4494	12.5781	12.4824	13.0885	13.0752	12.514	11.7259	13.2342	13.4398	14.955	14.6426	13.2913	13.4917	12.3681	12.4149	12.9399	12.9582	15.1401	15.0296	13.0792	12.7388	12.5389	12.1788	14.4443	13.6831	12.4312	14.1086	15.7692	15.7979	11.5305	13.04	14.3635	12.9711	15.8322	17.0669	16.734	15.7733	15.1274	15.5098	13.5094	14.7784	14.8129	15.3145	15.4661	16.0018	15.6718	15.2536	15.2659	15.6308	18.2036	14.7239	17.4071	11.8419	14.1665	13.5108	12.8221	13.7379	13.7438	14.5243
Q9H8Y8	GORASP2	16.8506	17.2605	18.1224	17.53	17.3626	17.1333	15.7964	17.1713	17.2485	16.952	17.318	17.5148	17.0126	17.2903	17.3352	16.6756	14.8488	16.9129	17.3554	17.5836	17.9354	17.6398	17.36	17.313	17.0647	16.3984	17.4315	16.9522	16.7954	16.793	15.8302	15.4625	16.0254	15.4962	15.9027	16.3871	17.1386	16.7755	16.2057	16.8444	15.838	16.0346	16.7654	16.5604	16.6506	16.5726	16.6556	16.9143	17.321	17.4612	16.1471	16.5066	16.5513	16.5283	15.9141	16.2619	16.2891	16.5421	15.9671	16.4402
O95249	GOSR1	16.1067	17.0631	17.095	16.9145	16.4471	15.2383	14.4846	14.9392	15.1486	15.2787	15.9478	15.6217	14.6991	15.8574	15.8311	15.195	14.5907	16.6945	15.4861	15.39	16.5289	14.9223	15.7366	15.4323	14.9355	16.3807	15.7331	15.1384	14.0543	14.6516	15.4002	14.6417	14.9259	14.6827	15.4066	16.0817	16.004	15.3604	15.1412	15.5172	15.0266	14.9879	14.7089	14.4616	14.604	16.0416	15.6747	15.9921	16.3919	16.4446	17.2104	15.7238	15.3462	15.3481	16.1774	14.8267	16.8204	16.4427	15.4993	15.9065
O14653	GOSR2	13.9893	14.6409	14.9263	12.5447	12.8053	13.8944	12.256	10.8931	12.7776	14.2829	14.2272	13.0716	13.1421	13.8869	13.6196	12.6395	14.0977	15.3103	12.286	13.0184	14.1586	13.0067	13.0153	12.7908	12.1588	15.8638	12.9248	12.2936	12.6037	12.4665	14.6557	15.0614	13.2706	13.7182	14.1283	14.8521	13.0699	12.4684	12.4942	11.436	16.4499	13.6902	13.0492	13.2905	13.0707	11.0838	13.0586	13.256	13.473	12.7607	11.9088	13.1009	11.1056	10.2348	12.736	15.3692	14.4405	14.6301	11.5273	12.6276
P17174	GOT1	16.7219	17.9191	17.9594	18.1141	18.5844	16.8598	15.0811	18.3928	18.999	17.5164	17.7284	18.2748	18.5357	18.4648	18.5791	16.5351	15.4078	18.0298	18.8854	18.7362	18.1003	17.788	17.6354	18.8538	18.6846	17.41	18.6577	19.1515	19.1308	19.3767	17.9159	17.968	18.7812	18.7719	18.8683	18.3727	18.2623	18.5709	18.8981	18.1907	17.8573	18.145	18.7373	18.9463	19.0674	15.9987	18.557	18.8478	18.5257	18.651	17.7437	18.9245	19.0964	18.7286	18.823	17.3471	17.8057	17.5093	17.6448	18.7187
P00505	GOT2	18.2558	18.6489	18.5615	18.9105	19.0084	18.5323	18.7149	19.028	19.1397	18.8206	18.5214	18.9378	19.2301	19.0246	18.8646	18.9157	18.9831	18.9062	18.8072	18.8508	18.7245	18.7362	18.9447	18.911	19.1214	18.4192	18.9306	19.0589	19.2783	19.2891	17.9197	18.4423	18.9414	19.203	19.1871	19.3075	19.1722	19.2866	19.1999	19.3687	18.3911	18.9426	19.3448	19.4847	19.3505	19.1453	19.0408	19.2195	19.3103	19.3976	18.5637	18.8984	18.7559	18.8248	18.8931	18.6586	18.3549	18.4922	18.5998	18.9827
Q99795	GPA33	11.2143	17.0313	17.2297	16.9966	16.802	14.2111	17.2524	16.6484	17.0643	14.2363	13.6414	16.657	17.1462	15.9868	16.1774	16.0445	12.2671	16.3617	17.9319	17.3802	17.3276	16.7603	17.0195	18.288	17.5195	16.6412	16.7956	17.3293	16.856	16.7179	17.2134	17.0522	18.0912	18.4583	17.7828	17.8241	18.1493	17.8912	17.5525	16.5185	17.3169	17.5949	16.6317	17.2301	17.7638	15.0888	17.6955	17.7479	17.5231	17.3074	13.454	11.018	13.0305	16.6983	12.631	17.563	15.1667	13.7995	13.5992	16.163
O43292	GPAA1	14.6857	15.5157	14.3748	11.659	12.5229	14.9473	13.0812	14.6452	15.1154	14.2714	14.4771	13.3471	13.1044	14.2682	14.2004	15.3242	16.0277	14.5231	11.0359	13.3999	17.5267	14.1451	11.9954	14.2619	16.988	14.7578	14.8542	15.0043	13.6721	13.4746	15.4365	14.4476	14.7377	14.7496	14.3095	14.7101	13.6795	13.972	13.1156	14.6596	16.3432	14.9505	14.0957	11.5763	11.5537	12.7848	14.4079	14.9296	12.6333	12.9462	13.0519	14.0086	13.1117	13.1653	14.0793	14.5421	11.7781	12.9118	14.983	13.4967
O75487	GPC4	12.1229	13.8626	12.8099	13.1426	13.7273	15.0613	12.5488	12.9857	13.8714	12.5298	12.3875	14.2472	11.1084	14.5218	12.165	13.4323	13.1877	13.7964	12.088	14.029	11.9072	13.3566	13.9017	14.4834	12.4909	11.8685	13.9222	11.8053	14.7377	13.2834	12.793	12.8397	13.9825	14.1487	12.8262	13.1823	13.4652	12.0863	10.2851	13.5064	11.4049	11.6165	14.7898	15.0685	13.8678	15.4689	14.5658	14.346	11.6524	14.1604	14.8327	14.8136	15.3361	15.0666	14.8528	13.4881	11.969	14.5911	15.231	15.3133
Q9Y625	GPC6	14.9413	14.0315	13.0213	15.1534	14.5817	17.7687	14.1628	15.5593	15.3802	15.7586	15.4236	16.4515	15.6365	15.4992	15.7042	13.8055	14.1715	14.3775	14.4217	14.5971	15.3118	15.3845	16.3072	14.8322	14.7772	13.9119	15.5503	14.152	15.1133	14.0513	14.9506	15.1328	14.944	15.2596	15.0804	15.0016	14.9026	14.894	14.5029	15.0968	13.7252	13.3319	15.4973	15.2064	14.0526	17.6045	14.4289	13.9142	14.9507	14.1483	16.3223	15.8562	15.8832	15.0549	14.8337	14.4369	15.835	16.8417	17.2924	16.5054
P21695	GPD1	11.3036	14.4781	15.3805	13.6266	13.428	15.7885	13.0593	12.1725	14.1629	13.5242	12.268	12.2092	12.1779	12.8531	13.4371	12.2622	12.2466	12.6341	14.0235	12.7723	17.023	17.2006	16.5943	16.8027	13.0855	15.7877	12.937	16.0118	13.886	15.1215	15.2561	15.7164	15.7983	14.4927	14.3934	14.9571	14.8823	14.1377	15.4007	15.1476	15.1205	14.0144	14.8719	14.9929	15.2238	12.3083	15.0679	15.1122	14.9565	15.1787	15.301	12.1514	14.8109	13.0472	14.5142	12.7383	17.3543	15.0747	16.7516	15.518
Q8N335	GPD1L	16.6974	16.435	12.9801	18.8214	18.6583	16.0012	12.196	17.1191	18.0912	13.1487	13.2514	17.3355	16.9758	15.594	16.5598	13.6081	12.2425	15.2165	18.329	18.0501	16.6803	16.1064	16.5783	18.223	18.2411	14.8725	18.2315	18.1135	18.6199	18.5219	16.0859	16.0695	18.0874	18.3332	18.6014	17.792	18.856	18.9238	18.7081	18.5361	14.7652	17.3808	18.239	18.8935	18.292	18.5208	18.3328	18.3573	18.9446	18.3376	16.9642	17.971	16.5254	18.5007	18.2473	14.978	16.2631	15.6839	17.1116	17.8025
P43304	GPD2	17.3716	17.0964	17.7259	18.3798	18.0523	16.393	15.7113	17.665	17.7821	16.2402	17.1591	17.8508	17.7798	17.4542	17.3873	16.1759	13.7161	16.7039	17.7384	17.8229	17.5476	17.2501	17.8374	17.7915	17.7603	15.6764	18.0682	17.9005	17.9423	17.8274	15.5295	16.444	17.3635	17.4177	17.3143	16.8168	18.0225	18.0453	17.9112	17.8624	13.7412	17.1314	17.7646	18.0673	17.9221	17.6015	18.0154	17.9839	18.2127	17.9409	17.4499	17.6497	17.1392	17.6802	17.7159	14.3965	16.4725	16.1499	17.0005	17.5409
Q9NQX3	GPHN	16.5232	13.1318	13.0458	13.9079	15.4116	12.2027	17.7089	12.3362	15.4751	13.7962	13.8242	15.4721	15.4692	15.2307	14.0853	15.7233	14.6614	15.8685	15.9686	15.7005	13.3555	14.3983	13.0886	15.7572	14.9991	13.7738	16.1858	16.3738	15.5009	15.0731	15.64	15.3164	16.0575	15.0018	15.4229	15.2864	15.5566	15.4848	16.1793	14.166	15.0584	16.2136	16.1894	15.5934	16.431	15.5324	15.2273	15.9534	15.2169	15.0081	14.2622	14.6154	14.3016	14.6409	14.5921	14.7123	12.0473	14.3847	13.2896	13.8942
P06744	GPI	19.8199	19.6154	19.2811	19.8179	19.8929	19.4487	18.1203	19.7701	19.7707	19.3834	19.305	20.0806	19.5103	19.7788	19.655	19.0851	18.9836	19.2871	19.5935	19.6447	19.623	19.4222	20.0224	19.7135	19.7581	18.802	19.8086	19.7529	19.6957	19.8064	19.2253	19.8525	20.0059	19.6849	20.0768	19.8374	19.4363	19.7293	19.8919	19.8869	19.0884	19.5125	19.7594	19.9491	19.9836	19.5769	19.8482	19.8458	19.8609	20.0072	19.8235	19.6371	19.7157	20.0622	19.9805	19.595	19.8958	19.7631	19.9284	19.8314
Q92917	GPKOW	15.0603	15.3457	15.7447	15.4079	15.3319	12.9168	12.8703	14.6382	15.4705	14.049	14.8978	14.4699	14.79	11.1988	14.9783	14.3953	13.4707	15.0247	15.7451	15.2699	15.8052	15.1255	13.7425	15.3863	15.1186	14.1183	15.215	14.673	14.5572	14.3448	14.0179	12.9753	14.3259	14.7907	14.7516	14.6206	15.3979	14.9448	15.022	14.6389	11.5288	14.4945	14.1993	13.9212	12.9725	13.5686	15.1554	15.4312	14.5958	15.2731	14.5624	12.5267	13.1541	13.1123	11.9757	12.9896	13.8432	13.2209	14.0347	12.9623
Q14956	GPNMB	15.4151	16.1382	16.0138	16.7816	16.7415	16.5171	16.074	18.4877	17.0965	17.2038	15.7733	17.6937	16.7664	16.413	15.6345	15.4483	17.0066	15.9204	16.4372	15.8817	14.8181	15.9618	16.9593	16.3127	15.8913	16.7033	16.9474	16.6379	16.9872	17.5412	14.5747	15.992	15.6658	15.1658	15.2845	15.217	18.2065	17.0267	17.1231	17.2987	16.3162	16.405	17.1108	17.3694	17.1655	19.6382	16.9485	16.9063	17.0876	16.8311	17.0447	18.8596	18.3239	18.5047	18.9584	16.6745	17.5226	17.7914	18.1374	19.6377
Q6PRD1	GPR179	13.7566	13.2513	14.352	12.5353	13.257	14.405	13.3455	13.7468	13.7644	13.9892	13.5047	13.6432	14.1151	13.0233	12.3238	12.7813	15.1036	11.0689	11.8785	11.6632	12.9004	13.2172	12.8086	12.0329	13.2768	15.9644	13.003	12.203	13.7423	12.2611	13.3697	13.605	11.6414	12.6661	13.3303	12.2888	11.9289	11.4209	12.4455	13.102	12.7323	13.6687	12.9644	17.409	12.8767	14.287	13.5845	14.1689	12.748	12.7875	12.6527	14.1286	13.6913	12.3169	11.7871	13.089	14.8848	13.8709	12.5998	13.1917
Q13098	GPS1	15.6821	15.8322	15.6272	15.9197	15.9397	15.9874	14.8433	16.2406	16.1813	15.8455	15.8373	16.1592	16.0544	16.1919	16.0325	15.5254	15.1657	16.0082	15.8442	15.9929	16.0771	16.1281	16.2454	15.9053	16.1218	15.6767	16.1846	16.0955	16.1663	16.0599	15.8026	16.1817	16.0637	16.1575	16.0446	16.2897	15.7594	15.7835	15.9327	16.2046	12.2723	15.6626	16.1024	16.0251	16.1479	15.7994	15.747	15.8067	16.0254	16.254	16.191	16.2192	16.4821	16.5438	16.4155	13.4534	16.0311	15.8944	16.3561	16.1427
P24298	GPT	13.6653	16.4688	17.2016	17.3997	17.3439	12.3863	12.6236	17.2614	17.6907	14.7454	15.4838	17.6438	17.6398	17.6642	17.7566	14.0419	12.2633	15.5243	17.1715	17.1173	17.4718	14.5346	17.2768	17.3954	17.7843	15.5366	16.9877	17.5046	17.7601	18.1502	15.7446	15.6296	17.5657	17.7128	17.645	17.1492	16.6859	17.4414	17.8802	17.9037	16.9959	17.4058	17.7318	18.3334	18.1191	13.277	16.2828	17.4743	17.9542	17.9358	17.441	17.3679	17.1724	17.0264	18.5454	14.0151	16.5547	15.7235	17.1671	18.1231
P07203	GPX1	19.5641	19.2565	19.3518	19.2518	18.8591	18.69	17.17	19.2874	19.0867	18.6531	18.6267	19.0371	19.0791	19.0378	18.9992	17.6176	19.6896	18.2738	18.8485	18.5786	19.2754	19.5755	18.8619	19.2535	18.9103	18.8383	19.3598	18.7327	18.9002	19.1938	17.7855	18.7232	18.7209	18.8137	18.403	18.6668	18.9314	19.1393	19.0091	19.3039	17.6182	19.0543	19.126	19.2903	18.9875	19.0137	18.9676	19.0671	19.0261	18.6787	18.4452	18.7269	19.2159	18.8969	18.7043	17.4434	18.1511	16.7441	18.991	18.6558
P18283	GPX2	14.2579	16.3163	15.6267	16.0916	15.3498	13.7254	11.4811	15.0628	15.9997	15.2529	16.2668	16.6045	16.6941	16.7663	17.1409	15.0654	12.6352	16.0096	15.7339	15.7569	16.3467	16.4768	16.5465	16.6119	16.5789	14.4196	16.8813	16.0684	16.2447	16.0996	14.5901	14.6864	16.1503	16.3359	15.3532	16.2406	16.5681	16.2774	16.1547	15.6849	16.2953	16.6773	16.7551	16.2351	16.0215	15.9276	16.2821	16.5773	16.0874	15.3754	16.5743	15.8481	15.4197	13.2269	15.2511	12.2352	15.9712	14.2088	15.2727	15.5285
P22352	GPX3	16.6214	16.0808	14.1509	15.4173	15.1763	17.6242	18.0066	16.1935	16.7128	16.9714	17.4773	16.5074	16.3707	16.203	15.7706	18.6185	19.2489	16.7771	15.7328	16.3557	14.2625	16.6259	13.7186	16.4119	15.2651	17.2608	15.515	16.4502	17.0219	16.7225	18.0802	17.613	16.0179	16.2139	15.8064	15.951	14.2791	15.0512	15.5804	15.3909	17.8339	17.3063	16.4485	15.7509	15.6185	17.3383	15.1102	15.1838	15.7503	14.1652	15.416	17.3432	17.6335	15.2796	13.0358	18.8896	17.1989	17.5507	16.7316	16.809
P36969	GPX4	16.5114	16.1141	16.1772	16.5704	16.3461	16.2814	16.5341	16.5809	16.3392	16.1997	16.416	16.5186	16.7184	16.653	16.5448	16.2581	16.9787	16.1558	16.1332	16.2252	16.5099	16.3378	16.3449	16.2675	16.4144	16.6974	16.7869	16.5056	16.1963	16.255	16.2541	16.6749	16.6457	16.4805	16.2408	16.8711	16.3184	16.4487	16.4476	16.4009	15.6488	16.4473	16.3478	16.6863	16.472	16.1335	16.3325	16.6462	16.3578	16.6375	16.4753	16.4356	16.6605	16.6153	16.5493	16.4359	16.2634	16.3368	16.3247	16.3079
Q6IC98	GRAMD4	11.4289	12.209	12.6055	13.2233	13.1589	12.3907	11.8521	13.2548	12.9825	12.4787	13.3502	10.9248	14.0347	13.291	12.2897	14.2961	12.4252	13.1845	13.04	14.1922	13.348	13.4414	12.7354	11.8442	13.5206	13.6322	13.0798	15.0235	13.809	12.1923	13.0419	12.8979	13.1995	12.4572	14.5029	13.2316	12.2826	12.943	14.1375	13.4374	13.1831	12.1923	13.6643	12.2059	14.3934	12.9953	12.7415	13.4513	11.8048	12.152	12.7325	12.8672	13.6505	14.3126	13.795	13.3945	13.1159	11.9815	12.7475	12.8133
P62993	GRB2	17.0716	16.8055	16.8522	16.4148	16.7541	17.2399	17.5667	17.208	17.0553	17.3522	17.1548	16.8571	17.0169	17.093	17.1631	17.0789	17.6314	17.1281	16.6705	16.6848	16.9781	16.9503	16.8389	16.6193	16.9419	16.9224	16.4336	16.604	16.6953	16.6127	16.51	17.2113	16.768	16.8787	16.737	17.2309	16.7132	16.728	16.5268	16.7755	16.9999	17.0743	16.8135	16.734	16.5562	16.8574	16.895	16.6643	16.8455	16.9343	16.245	16.4658	16.486	16.5434	16.614	16.7884	17.2535	17.312	17.0293	16.57
O60565	GREM1	13.3481	13.7299	13.664	12.8532	13.1512	16.3082	19.364	13.8899	12.2425	16.2553	13.9182	13.3403	11.2713	12.2814	13.5109	18.5323	18.7818	15.2727	13.0888	12.6171	13.9087	12.4101	11.5711	11.3373	12.9372	13.6314	13.2049	14.672	12.8338	12.8298	17.6337	16.6985	12.2007	12.6325	13.8589	12.419	13.1687	11.3784	13.5721	14.3553	16.2093	14.5196	12.4113	12.7692	13.1889	12.2325	13.9077	12.4916	12.8719	13.0394	14.4581	13.2283	12.3763	11.7508	12.5915	18.7022	15.588	16.6568	15.4949	11.4829
Q9UBQ7	GRHPR	17.7618	17.5082	17.6773	18.8528	18.4277	17.9793	17.1235	18.2916	18.416	17.3164	18.2493	18.5582	18.5525	18.4266	18.4052	16.749	13.5727	17.2733	17.9581	18.015	18.4014	18.3168	18.2926	18.0879	18.356	16.8503	18.3932	17.9074	18.4349	18.3289	17.4341	17.28	18.0971	18.0778	18.0654	18.1061	18.5215	18.672	18.4693	18.5259	15.961	17.2247	18.134	18.2566	18.175	18.4173	17.9953	18.1488	18.4469	18.291	18.1786	18.5967	18.3886	18.2983	18.2438	16.8127	17.8362	17.3323	18.5209	18.5592
Q4V328	GRIPAP1	15.0892	15.9035	15.7229	13.9691	14.9749	15.2178	16.5267	13.3746	14.0131	15.4545	15.7056	13.3572	15.1909	15.1948	15.7702	16.1221	16.9899	16.0866	14.9465	15.1241	15.2852	15.3104	12.0361	15.0395	14.9508	16.7782	15.0129	15.0547	14.7609	15.017	16.0505	16.0631	15.3453	15.4743	14.8934	16.1281	15.8535	15.4076	14.9826	15.1069	17.7539	15.8719	14.8221	15.1527	14.7008	14.8781	15.9088	15.8185	14.6965	15.1988	14.5311	14.5906	15.0864	15.1268	13.2496	16.7133	16.0683	15.8078	14.236	15.1914
P25098	GRK2	15.7372	15.6695	15.7278	15.7942	15.441	15.3704	15.5513	12.3661	13.3032	14.641	15.9192	14.4912	14.7386	14.8892	15.4593	13.3177	13.7689	15.5885	15.1803	14.7531	15.506	14.2205	14.313	13.8972	14.7222	13.4752	13.416	13.1653	12.6552	13.2386	14.8104	14.9536	14.4426	14.8473	15.0102	15.5287	14.8585	13.4872	14.5857	14.4112	12.4621	15.4715	14.0425	13.273	13.6153	15.6636	14.1041	13.35	14.3009	14.6669	15.3759	13.4205	12.371	13.6209	13.7588	12.2924	15.2624	14.9378	13.8368	12.2626
P43250	GRK6	11.5278	14.1812	14.9086	14.8701	14.7229	15.0476	13.4959	13.6926	12.0386	13.5547	15.1037	13.2396	11.501	13.9084	13.8776	12.7559	11.5213	14.0192	14.5361	12.5378	15.2504	13.7722	13.9551	13.1268	12.8228	13.3333	13.5433	12.1671	12.7509	13.1876	14.3001	11.4178	11.6261	13.5862	13.5603	14.6258	13.9897	11.8136	12.0484	12.8115	12.1917	13.444	12.1409	12.2775	13.7529	14.0657	12.1716	11.9106	13.1774	13.2269	11.9095	12.8872	12.6357	12.87	12.4428	13.6156	14.4909	13.1748	12.9737	12.1305
P28799	GRN	13.2857	14.162	12.9067	14.6826	13.5492	11.8012	12.9613	15.0161	11.9089	12.4036	12.8739	13.8661	13.0956	12.5026	13.6335	14.2989	16.0705	14.9559	16.3791	14.2355	12.6014	12.4309	11.797	13.0562	12.1056	14.1969	14.0676	12.7423	12.8581	12.7966	15.3084	12.3493	14.7745	15.0473	14.5658	14.278	14.8496	14.8983	14.541	14.292	15.9811	14.6477	14.6831	12.4196	14.5552	14.7388	15.2876	15.0502	15.9375	14.4358	13.6209	14.2976	14.071	14.8108	14.7537	13.84	12.5433	12.7223	10.7601	14.3477
Q9HAV7	GRPEL1	11.8416	14.5321	14.2499	15.0681	15.9186	14.0604	14.0939	15.2161	15.7113	14.5007	15.2452	14.5314	15.7169	14.806	15.1743	13.8226	14.3281	15.7733	15.8944	16.3018	15.0812	15.4057	14.533	15.0618	15.7017	14.8058	14.94	15.1938	15.5753	15.5464	14.4497	13.5146	14.6941	14.8352	15.3951	13.8687	15.1679	15.8247	13.7486	14.7914	15.0038	15.0508	15.3136	14.6109	14.9694	11.8151	14.8247	15.5492	14.8491	12.5708	12.3527	14.2778	12.5978	12.736	12.1402	13.6432	14.8543	14.07	13.2923	14.5127
Q12849	GRSF1	15.3746	16.6448	16.6765	17.0564	17.3035	15.7257	15.9259	16.9965	17.4048	15.6891	17.1017	17.0357	17.1289	16.4914	16.4811	16.0995	15.2947	16.3565	17.2206	17.1349	17.1797	16.5299	16.2415	16.9525	16.9056	17.0321	16.712	17.1549	16.5488	16.7576	16.2095	16.0212	15.3854	15.9083	15.1664	16.2076	17.107	17.0038	16.525	16.515	16.5344	16.3015	16.4294	16.4391	16.9425	13.6021	16.285	16.1218	16.6976	16.9174	16.7219	16.4123	16.1747	16.5761	16.961	13.6458	15.4627	12.1829	15.8965	16.3965
Q9BQ67	GRWD1	12.8153	14.2558	13.0079	14.6419	14.7638	13.6589	13.3376	14.3604	14.0043	14.7011	15.1015	14.2141	13.3122	13.611	14.1884	12.1232	12.6291	14.4126	13.9172	13.8936	14.8549	14.0601	14.5258	12.9543	13.6359	13.7848	15.015	13.2606	11.8408	13.0509	14.7523	13.2466	14.4819	14.2641	12.9699	14.0212	15.7429	14.9842	14.2111	14.6567	12.6813	12.8977	14.7875	13.544	13.0075	15.2393	14.4578	14.6737	14.3361	14.1589	12.4856	13.571	13.5746	15.1115	15.1603	12.756	14.9372	13.4499	13.8264	14.3373
Q8TAX9	GSDMB	12.6872	19.439	19.5095	19.007	18.8559	15.9777	12.0343	17.7453	17.6101	16.4382	16.1649	17.7359	17.1286	17.3169	17.185	16.8724	16.7365	17.3107	17.2787	16.7365	18.5795	18.31	18.973	18.5288	18.4374	17.8856	17.2724	17.1579	17.1045	17.1412	17.7187	17.4331	18.0817	17.7724	18.1419	17.5347	17.6273	17.5919	17.6921	17.7842	17.4413	17.9291	17.9484	17.5903	17.8671	18.0702	19.0214	18.9146	19.0614	18.7991	18.7667	17.655	17.7195	18.0074	18.1519	14.4279	18.2139	16.6841	17.2615	17.7706
P57764	GSDMD	16.0649	17.1499	17.288	17.031	16.8118	15.6999	15.0336	15.8903	16.0926	16.0647	14.6174	15.732	14.8768	15.6413	15.864	15.8119	14.7659	16.802	16.6876	16.2693	16.7646	14.8804	15.9812	15.4574	15.7111	16.6542	15.7571	14.5719	15.2865	14.6864	15.4574	15.2212	15.1064	15.2888	15.3	16.4075	16.8927	16.3792	16.1903	16.3021	16.4759	16.1188	16.0782	15.2027	15.4514	16.4039	16.2516	16.3784	16.1547	16.2027	16.8802	15.6446	15.0738	15.8887	16.0126	14.8758	15.6697	14.4695	14.7116	14.8932
P49840	GSK3A	12.4391	12.1529	12.7554	15.7201	15.875	12.4448	12.1529	13.5093	16.0921	11.8074	13.0804	15.5011	15.7881	15.535	12.6181	13.1728	14.0047	11.9974	12.9711	15.7607	15.8879	14.2958	15.7507	15.9477	15.9377	13.0062	16.36	15.0919	12.8965	15.7823	14.5062	11.8622	14.925	14.7433	13.0514	13.65	16.3526	16.1462	15.8392	15.8226	14.4706	12.3219	15.7863	15.7175	15.351	14.9607	15.5591	16.1922	16.017	13.0189	14.3608	15.6261	12.4284	14.6947	15.2379	11.5986	13.4135	14.1498	10.7689	14.903
P49841	GSK3B	11.1768	13.05	13.2815	13.6398	10.7286	14.5595	13.0139	11.7372	12.6919	13.4279	12.3773	14.6613	13.1275	11.8985	12.5017	13.809	12.6389	13.1277	11.1762	12.7179	12.8269	12.5498	12.8619	13.8503	13.499	12.5833	15.1665	13.9443	12.0403	12.6705	13.4245	13.5997	13.6248	14.3947	14.767	14.3343	13.7954	14.033	14.4235	14.2824	13.9918	14.2412	14.5231	14.5936	14.5107	13.7377	12.7497	13.1563	14.9022	14.6219	12.4912	12.296	13.8735	13.4097	14.0005	10.9055	13.9101	14.102	14.0625	13.5513
P06396	GSN	20.4182	20.3017	20.4946	20.318	19.9068	20.8993	20.849	21.121	20.799	20.7269	20.5816	21.1396	21.0913	21.0709	21.1608	20.4356	20.1042	20.2551	20.5642	20.5299	20.8224	20.9688	20.8914	21.0704	20.6888	20.6756	20.6993	20.4001	20.5615	20.4947	20.6234	20.6929	20.9602	20.9054	20.6725	20.0925	21.2189	20.6141	20.5081	20.4243	19.9276	20.4212	20.621	20.4273	20.289	21.4628	20.736	20.7054	20.8375	20.666	20.7099	20.8535	20.761	20.8519	20.6439	21.4782	20.9127	20.9326	21.1904	20.803
P00390	GSR	17.8371	18.7087	18.0369	18.4035	18.4415	18.0933	18.338	18.4126	18.5355	18.4559	18.2954	18.7584	18.2874	18.6944	18.7017	18.965	19.7471	18.6361	18.2844	18.2902	18.3547	18.2725	18.6887	18.256	18.4979	18.7445	18.6553	18.5219	18.5736	18.5414	18.2154	18.5188	18.6638	18.6644	18.7443	19.4505	18.8224	18.8939	18.646	18.712	19.4568	18.8124	18.6976	18.7524	18.7045	18.6464	18.5961	18.657	18.6044	18.479	18.4893	18.7645	18.7056	18.7788	19.0116	19.3447	18.6426	18.7064	18.6872	18.8683
P48637	GSS	17.4972	18.1035	18.1532	18.7174	18.8439	17.5458	16.1074	18.6481	18.7892	17.6378	17.8022	18.677	18.8595	18.3013	18.4698	16.7776	16.0724	17.8913	18.7419	18.8323	18.4922	18.338	18.3122	18.9048	18.7813	16.7914	18.7621	18.7709	18.9304	18.9409	17.8581	17.8647	18.5855	18.537	18.5308	18.597	18.7254	18.9194	18.8371	18.9164	18.8309	18.4752	18.8872	18.9809	19.054	18.5417	18.7135	18.9468	18.8469	18.7651	18.4337	19.249	19.1214	18.9532	18.8452	17.9538	18.385	18.2989	18.2827	18.8242
Q9Y2Q3	GSTK1	17.4712	18.159	18.4088	19.4854	19.4598	17.3852	16.9675	18.6549	19.1611	17.65	18.1602	18.4303	18.6754	18.1562	18.6047	16.9527	17.1372	17.9576	18.367	18.734	18.5897	18.3124	19.1214	18.5681	18.852	17.1316	18.8949	18.2059	18.8687	18.5336	17.0834	17.5509	18.2306	17.7635	18.3565	18.2644	18.7503	19.1789	18.6752	19.2771	16.8265	18.0859	18.4856	18.6656	18.7515	18.386	18.8884	19.0793	19.3363	18.7149	18.9884	18.6978	18.3865	18.3007	18.7571	16.0505	18.2807	17.333	18.2098	18.9833
P09488	GSTM1	12.8053	8.94363	13.5424	12.5982	11.4667	14.1385	12.9337	14.1966	13.2657	13.5893	15.5955	17.468	16.6488	16.3546	16.9481	14.7875	14.0636	16.0206	16.9813	16.9621	16.7293	17.0737	17.9363	17.3461	17.3339	15.0967	17.615	17.1697	17.3766	17.0454	11.3827	12.7557	11.8077	12.6075	13.0552	16.7866	17.6141	17.9364	17.6106	18.0445	12.41	16.6896	17.7243	17.7344	17.4669	13.7692	11.2793	12.5207	13.1109	12.4056	13.7827	12.4504	14.1022	14.1591	13.6946	13.3353	13.8942	13.8871	14.5503	13.8215
P28161	GSTM2	15.5281	15.4207	15.9029	17.1941	17.0118	16.5119	11.85	16.4966	16.584	16.3008	15.8099	16.5773	16.1052	16.1951	16.5126	12.5385	13.2789	15.6952	16.574	16.7031	16.8341	16.6695	17.4604	16.8801	16.9675	15.9327	18.0784	16.4053	16.5446	16.2805	13.1693	14.9656	15.2117	15.5369	15.7903	15.6225	16.6682	16.8504	16.2816	16.6165	13.9573	15.1796	16.4195	16.3845	15.8645	15.8655	16.1094	15.8931	16.1923	16.2172	15.6991	16.2003	16.1876	16.1843	16.3804	14.2059	13.2171	15.4988	16.8083	16.3115
P21266	GSTM3	14.7811	14.6796	12.5567	15.6111	16.1973	15.7797	10.1729	14.5705	14.4573	13.9812	14.4035	16.0797	15.2358	15.6699	14.7576	14.9675	14.2658	14.6878	14.7225	15.389	12.1426	14.2472	15.6559	13.879	14.5202	14.7607	16.2354	15.9212	16.5206	16.5452	14.6594	15.7832	15.7915	15.4007	16.3058	15.5071	14.6114	15.7264	16.0764	16.2376	10.8912	14.9383	15.2219	15.7521	15.7073	15.5943	14.5071	13.3444	15.047	15.0016	16.2906	17.0148	17.1447	17.0684	17.0905	13.3613	15.9281	15.5566	16.7091	16.5438
P78417	GSTO1	18.6133	18.0273	18.2689	18.1737	18.2296	17.1559	16.6947	17.8277	17.874	17.6094	16.8403	17.1083	16.9459	16.8407	16.7404	16.7686	17.9724	17.8614	17.8001	17.7991	18.1258	18.189	18.3276	18.3255	18.1483	17.3297	17.8732	17.8841	17.8742	17.7748	16.8073	17.15	17.4287	17.4062	17.5151	17.9749	18.2784	18.1099	17.8157	17.7636	17.7317	17.69	17.5709	17.81	17.2981	17.8148	18.1948	18.3602	18.0772	18.248	17.6086	17.0528	17.1893	17.5167	17.3566	16.734	17.9991	18.0033	17.543	17.3101
P09211	GSTP1	20.9142	20.4459	20.6496	20.3898	20.3745	19.9503	19.7755	20.6903	20.901	20.4145	20.5055	20.9954	20.7316	20.9256	20.963	19.9868	20.0118	20.7073	20.5428	20.5037	21.0354	20.8141	20.7251	20.9417	20.5404	20.8896	20.6768	20.3495	20.4907	20.4989	20.0188	20.3719	19.9801	20.1113	19.9539	20.6395	20.519	20.4764	20.3592	20.4243	20.4643	20.1795	20.3995	20.3039	20.2293	19.1852	20.7933	20.9785	20.7739	20.6138	21.0849	20.8869	20.6095	20.6763	21.1469	21.513	20.9396	20.8405	21.1388	20.9479
P30711	GSTT1	13.899	12.7619	11.9864	16.3563	16.249	13.7291	11.1847	14.4188	15.5594	12.2368	11.3111	14.9911	15.1288	14.3945	14.9592	11.5923	10.9776	14.3726	16.64	16.8653	14.9834	14.7627	15.9668	15.9722	15.6403	12.043	16.0746	15.0075	15.4357	15.3717	13.324	12.5594	14.6116	14.3027	14.8511	14.341	15.9077	16.2713	15.2815	15.9408	14.8563	13.0257	12.6087	12.1453	12.449	13.9212	13.325	15.7956	13.2473	14.3743	12.9627	13.5171	13.5955	13.9835	12.1023	13.8233	12.1135	11.0443	13.3327	13.8343
O43708	GSTZ1	14.0885	15.5911	15.6347	16.3089	16.1568	15.04	13.0507	15.4789	15.9359	14.7491	16.0131	16.0377	14.7375	15.9321	15.951	14.3933	14.0437	15.8743	15.8306	15.994	15.4141	15.0485	15.6994	15.8538	15.6251	13.9819	15.7666	15.923	15.4349	16.1877	15.049	15.7362	15.7809	16.1185	15.7642	16.3079	16.6771	16.7322	16.3876	16.6216	13.9837	15.1392	15.4739	16.1273	15.845	15.5807	15.3685	15.6001	16.5612	15.9545	15.7856	15.9042	15.8482	15.4728	16.1588	12.3746	14.5167	12.7004	13.9988	15.8052
Q00403	GTF2B	11.8438	12.848	12.3977	13.5259	12.9328	12.3299	13.3167	13.3429	13.9186	12.9959	13.9517	13.5866	11.1701	13.1317	12.6268	11.4087	12.8674	11.0144	12.5052	12.7511	11.9786	12.6016	13.1287	12.7038	14.137	12.8342	13.3817	12.1991	13.4707	12.9131	12.1783	12.3832	13.565	13.7595	13.5241	12.9659	13.5693	13.4444	14.425	14.9117	12.5855	14.921	14.5796	14.284	14.1064	11.7959	13.8969	13.799	13.8435	14.0928	13.6046	12.4197	11.9897	13.9188	13.6187	12.6498	12.0562	12.4805	11.8599	11.7296
P35269	GTF2F1	13.4743	15.0799	15.62	14.8978	14.5632	14.3669	16.0684	14.9095	15.1619	14.5359	15.2712	14.4938	15.0228	14.3551	14.5685	15.6131	13.1399	15.3198	15.0972	14.7118	14.312	14.8702	12.782	15.3521	14.5038	15.2858	13.2222	15.3081	14.4514	13.1188	15.619	15.0697	15.1532	15.0211	14.6527	13.0049	14.9688	13.9192	14.8332	12.7967	13.2601	14.4921	12.7986	13.2646	13.5816	12.5977	15.2644	15.9054	14.2016	14.2909	11.6789	13.0622	11.6905	13.3907	13.2903	11.9769	12.3315	14.1669	13.6071	13.9305
P13984	GTF2F2	15.0669	14.0134	11.4767	14.9908	15.584	14.5172	12.1454	14.9168	14.7017	14.954	13.495	14.3494	14.8019	10.7748	17.7971	12.3123	14.4014	14.5186	15.0332	14.9765	12.6878	14.8111	13.8119	12.4794	14.0924	11.8478	12.5901	11.6511	11.9133	13.0618	14.5075	12.3651	13.8504	12.3633	13.5369	13.1727	15.4859	14.57	14.8032	14.3773	12.3335	13.63	14.4905	12.132	11.6001	11.209	14.3485	14.9388	12.7555	14.2428	15.3553	15.0949	12.4891	15.3089	12.8304	12.7551	14.5583	14.1711	14.685	14.655
P78347	GTF2I	14.3452	14.5109	13.7287	15.5819	15.6511	15.1732	14.7014	13.494	14.3636	14.1016	15.6455	14.166	14.5232	13.958	14.6319	13.7211	14.1207	15.2775	15.217	14.5174	15.2813	14.8392	15.707	14.7248	15.0468	14.7279	14.9482	13.6782	14.2895	13.7621	14.4404	13.8712	14.723	14.2569	14.6289	14.7422	15.8942	15.2086	14.7093	15.1453	12.7871	12.8655	14.2651	13.501	13.0653	15.458	15.4687	14.7322	14.5985	14.5656	14.9446	13.989	13.1229	13.011	13.429	11.6738	14.2831	11.7045	13.8196	13.284
Q8WUA4	GTF3C2	13.2266	14.1819	11.4427	13.2272	12.6027	13.0432	13.7714	13.2805	13.5622	13.3773	12.1196	13.1948	13.9283	12.9901	12.9646	14.4686	14.478	12.7725	12.3911	13.1022	12.6343	11.8919	10.8092	12.2185	12.7074	13.4677	13.0726	11.7017	11.4418	12.0348	12.5335	14.0117	13.202	12.9795	12.483	13.7685	12.9505	12.7842	12.1715	14.1084	13.7506	13.2932	12.5309	13.762	13.7877	12.4679	12.3698	13.1509	13.2342	12.767	13.5224	13.7246	12.1958	14.5343	12.8636	13.5253	12.5578	13.56	13.8442	10.9177
Q9UKN8	GTF3C4	11.9096	13.9667	14.1302	13.7964	13.6308	12.5943	12.6745	12.6837	13.6449	12.8419	13.2981	12.5842	13.2162	12.6728	13.1462	13.1083	14.2092	13.3465	13.4624	13.1065	14.4559	13.4732	12.9239	14.2763	12.9176	13.3312	12.8508	12.8885	11.8166	13.5264	11.4805	11.6776	14.6599	13.0973	11.9674	13.4813	13.7119	14.3474	12.3004	14.1852	13.9157	13.9547	11.8706	11.9994	12.4676	13.309	11.5766	13.774	14.253	13.7005	13.0254	13.4668	15.883	14.5167	13.0068	12.2406	13.1976	13.6038	12.7726	11.2366
Q9Y5Q8	GTF3C5	12.4939	13.3167	12.8297	12.167	12.6558	11.6062	14.3437	12.5691	13.2584	13.154	13.6385	11.6903	13.4126	12.8791	13.0241	14.1789	12.1581	14.078	13.6568	13.4116	13.733	13.7801	12.6721	14.0532	12.7605	12.2183	13.3771	13.8369	12.6789	13.5992	12.7465	12.4672	13.4302	14.2121	13.5809	12.0629	13.5571	13.2057	13.411	12.6302	12.1217	13.2501	13.0881	13.1538	12.5323	13.0743	13.1533	13.3795	13.5438	13.3134	12.5277	12.6526	13.3131	13.4323	13.2815	13.1787	12.5841	11.2747	11.9226	13.2038
O00178	GTPBP1	15.2639	15.9297	15.5907	15.2344	15.4985	15.0156	14.4912	15.047	15.1601	15.1785	15.3547	15.1906	14.3653	15.1205	14.997	15.3699	13.4903	14.9544	14.9636	15.1374	15.4374	15.1372	15.544	14.661	15.1688	14.7173	14.9724	14.6978	14.9149	14.7476	12.5927	13.4642	14.9079	14.9331	15.1028	15.0655	14.5586	15.105	14.9171	15.1408	12.854	14.4391	15.2807	15.2509	15.3879	14.455	14.8583	14.773	15.2792	15.5016	14.6845	15.4194	14.8271	15.0984	15.3168	14.1475	13.6089	13.0555	15.2109	14.9854
Q969Y2	GTPBP3	13.6109	13.1741	13.1646	14.8278	14.2951	12.0941	12.3351	13.7125	12.3125	12.5356	10.924	14.3752	14.153	14.1688	13.9141	13.983	13.5397	13.2981	14.134	14.0733	14.2095	13.8388	14.2715	12.376	14.1361	12.9008	12.1523	13.2203	13.2215	12.8146	13.6223	12.2404	13.4227	11.7958	13.1326	12.3932	12.4341	13.418	13.4101	12.9378	14.2638	14.5184	13.4441	13.7993	12.9919	14.1095	14.0414	14.2447	13.7774	14.3303	14.3745	14.0852	13.933	14.3979	13.9244	13.3513	12.9145	12.7151	13.0534	13.1244
O43824	GTPBP6	12.5126	11.7641	12.0008	12.0691	13.661	13.1592	13.6575	12.455	12.8649	13.119	12.5807	13.1507	13.3112	12.2871	12.2467	13.352	12.8313	12.4065	12.266	12.5857	12.2556	13.2024	13.1193	12.4349	12.465	13.0704	13.0052	12.562	11.6647	12.3232	12.0819	12.3905	14.5852	14.7551	14.7872	14.2148	14.2158	14.6769	14.2461	14.6468	13.3715	14.0278	14.1156	14.4977	14.6666	13.549	14.188	14.6826	12.4713	13.1679	11.4756	12.4022	12.1512	12.1564	14.1562	12.076	13.0746	11.7231	14.2958	12.4722
Q02153	GUCY1B1	15.1478	13.8083	11.5225	13.3421	14.7477	15.3082	14.9863	14.8558	13.2745	14.6748	13.6812	13.9473	12.0418	14.6098	13.4922	14.3431	14.3215	14.5682	13.0968	13.9545	13.3979	13.2029	13.6619	13.7294	13.5834	13.55	12.1462	11.7111	11.945	13.2221	13.3382	14.1032	12.8863	12.7883	13.2686	12.8398	12.2978	12.647	12.2391	11.952	12.1632	13.2272	13.8653	11.8429	12.1728	14.9763	14.0854	11.9179	12.157	13.2165	12.9449	12.8596	13.7501	12.5651	13.6185	14.867	13.5965	14.0667	15.0243	12.9225
Q16774	GUK1	14.913	15.1221	15.4665	15.4281	15.0855	14.8792	14.0875	14.578	14.9482	14.7385	14.8543	14.9355	14.8205	14.7294	14.8825	14.4517	12.3236	14.6508	15.048	14.2551	15.6571	15.4676	14.5886	15.2094	15.0766	14.1631	14.9046	14.532	14.296	14.5703	13.4601	14.8343	14.8108	14.501	14.6534	14.6925	15.4293	15.2072	14.6424	15.394	12.955	15.8951	14.969	14.6085	13.8357	15.5623	14.303	15.0301	15.2872	15.279	15.9238	14.8858	15.0002	15.2778	15.6646	12.7186	15.0987	12.2534	15.2344	14.7704
P08236	GUSB	18.2048	18.268	18.1413	18.7203	18.6666	18.6411	18.0353	19.0674	18.6397	18.4564	17.9276	18.8279	18.7668	18.5557	17.9379	17.2496	18.4189	17.4818	18.0425	18.1081	17.7561	17.9906	18.116	18.3333	18.0746	19.4036	19.1823	18.7983	19.2189	19.1871	19.0532	19.0249	18.6189	18.8185	18.8179	18.8051	19.0167	18.82	18.8909	19.1708	19.2952	18.4371	18.4799	18.7526	18.6792	19.1676	18.8198	18.5214	18.7275	18.5228	18.4728	18.5736	18.8672	18.5025	18.7113	19.595	18.8975	19.2455	19.1287	19.2823
P46976	GYG1	18.0758	16.4785	15.9984	16.6956	17.0094	17.2282	15.9606	17.2064	16.7715	17.0744	16.6833	17.0829	16.759	17.0638	16.9136	15.8237	16.1422	16.9921	17.2252	16.9064	17.2735	17.3179	17.3435	16.9906	17.2528	16.4134	16.9763	16.5888	16.9149	16.9099	15.7273	16.1405	15.1679	15.9603	15.8762	15.0841	16.7345	16.3814	16.9527	17.1882	14.1849	16.3606	16.4528	16.4204	15.8443	17.4826	16.2554	16.6177	16.5617	16.9508	17.0374	16.8745	16.3182	16.8022	16.6433	15.4077	16.1908	16.5885	17.4794	16.3733
P13807	GYS1	15.438	12.5485	14.8784	14.242	14.9012	11.0344	14.891	14.4428	14.0761	14.1863	13.9605	15.0107	11.3551	13.991	14.3077	15.7291	17.191	14.7606	14.6491	14.29	14.7035	12.9361	15.0625	15.0941	14.538	15.4788	15.0833	14.4828	15.0706	15.3574	14.6222	15.1999	14.9634	15.5365	14.4482	14.6567	14.7254	14.6852	15.3035	14.5559	17.0255	14.1877	15.1846	15.3245	15.1842	14.9346	15.2073	14.7972	15.3845	15.4069	15.5699	14.4151	14.3754	15.1926	16.0601	17.2645	15.1218	14.5778	15.2044	14.8646
P12544	GZMA	13.2817	13.8895	12.5977	12.6204	14.2443	13.0643	12.8343	14.5773	13.9061	13.8067	12.1225	13.3098	14.5844	14.0257	13.5575	14.7317	16.838	14.0312	16.0537	13.4489	11.6389	14.3278	14.9142	14.5286	13.7928	13.6498	12.5831	12.9411	12.9693	11.5999	14.2445	12.6969	12.6509	12.2927	12.2165	12.7407	12.2633	14.6074	14.148	14.548	14.7317	16.4042	14.8852	14.8576	13.8916	11.9559	15.4281	16.1275	13.1957	13.3817	14.7186	15.3029	14.8099	13.8825	13.4177	13.4041	14.7701	14.0501	15.0094	13.1887
P49863	GZMK	12.3063	12.2439	13.4547	13.8742	12.4745	16.142	16.4975	15.9136	12.1603	16.6177	14.3503	11.6923	13.0121	13.4431	14.5729	16.0421	17.9369	14.5098	11.2466	11.4952	16.6751	16.5729	16.2452	13.1545	16.2074	14.9385	12.6765	11.9985	12.2001	12.6208	11.9853	13.7878	13.6312	10.659	12.631	12.3653	13.3372	11.7307	13.1151	12.7323	14.9741	11.211	12.7487	12.8336	12.3646	14.2688	13.0785	13.6208	12.6492	12.2281	14.9111	11.8087	13.0873	14.2879	12.6767	16.2052	16.4784	16.8002	15.478	14.384
P07305	H1-0	18.1682	17.5913	17.563	19.1094	18.6165	19.0336	18.1844	18.6174	19.266	18.2679	18.1477	18.704	19.4056	18.3189	18.6416	18.0527	16.6328	16.4287	19.2558	18.9625	18.9677	19.3993	19.2415	20.0558	19.3483	15.8143	19.8648	19.2032	19.0016	18.6828	16.0702	15.8636	17.554	18.338	17.8725	16.3257	19.891	19.2238	18.4304	18.3683	15.9814	16.7699	18.9711	18.6553	18.725	18.15	19.0316	19.2279	19.4715	18.8419	14.5287	17.5507	17.7665	17.7958	16.2699	15.2629	14.4851	15.8876	17.154	17.5792
Q92522	H1-10	17.5131	17.253	16.989	17.2542	17.1946	18.095	19.3978	17.134	18.0748	17.7558	18.6921	16.7619	18.3944	18.6742	18.4355	18.2373	17.8745	17.2332	17.1071	17.8639	17.4389	17.6648	17.4445	18.6793	18.4218	18.0362	16.2702	17.8806	17.3238	16.8259	16.365	15.5231	16.153	17.228	16.4526	16.3	17.5097	17.0102	16.5326	16.1944	16.8033	15.8519	17.528	16.87	16.768	12.068	17.7626	17.8855	16.8358	17.0964	16.4538	16.6531	16.8481	16.7029	16.0003	16.0515	15.9326	16.3092	16.8062	17.066
P16403	H1-2	21.9201	21.4088	21.6564	21.9858	21.9306	21.0246	21.7456	21.528	20.1726	21.1322	21.7673	20.3205	15.8343	21.4341	21.3897	20.5331	19.6419	22.0384	21.8595	22.2197	20.1597	20.8051	21.4823	17.7751	21.7108	20.0398	13.4966	18.4623	13.1283	12.9163	15.017	12.9946	13.1143	13.815	12.964	19.154	18.7901	17.9866	12.4107	16.3985	13.4971	13.3977	11.6745	13.024	12.5023	12.9952	19.7274	19.0572	11.9715	12.3842	21.8134	21.6203	21.4885	21.9926	21.6597	18.4775	19.9183	19.6648	20.712	21.5604
P16402	H1-3	20.52	19.9445	19.5042	19.8302	19.7309	18.3533	21.6257	19.1039	18.38	19.3197	19.7263	19.425	20.2808	20.1177	19.6783	20.0563	20.2213	18.8567	19.1026	19.3964	19.5941	19.5561	20.3306	20.1819	20.0201	18.8661	18.9942	19.5197	19.993	19.5404	19.8767	18.6434	19.0197	20.1446	19.6651	19.2525	19.8934	19.3368	18.9981	18.6402	20.9184	19.8564	20.0236	20.509	20.3258	18.6371	19.8724	19.7094	19.757	20.5881	18.8976	18.1881	18.1436	18.6294	18.4941	19.5884	18.0881	18.1603	18.8284	18.3604
P10412	H1-4	22.4568	22.0544	22.3654	22.3047	22.0765	21.9736	22.8282	21.9411	21.8006	22.0635	22.3781	21.2774	21.405	22.0813	21.9673	22.047	21.6085	21.5663	21.9867	22.2329	22.1916	22.2416	22.0103	22.0282	22.7115	21.1513	21.9394	21.4602	21.1193	20.3075	20.7456	20.3322	19.7726	19.9607	20.594	20.2281	21.2319	21.1964	20.7078	21.3894	19.9441	20.3942	21.2803	20.7684	21.799	20.4069	21.6185	21.955	22.0694	20.8113	21.8042	21.5703	22.1824	22.1796	21.7865	21.4679	21.2199	20.6114	21.0696	21.7721
P16401	H1-5	21.1051	21.1758	21.7503	19.6649	20.9808	20.3272	20.4976	21.3911	16.7946	21.1219	19.4126	11.8609	15.4647	17.4328	17.032	20.973	20.3605	21.428	21.7886	21.1806	16.968	21.4636	20.0151	16.7534	19.9007	16.6987	17.6662	12.0423	19.7869	19.9021	12.9381	12.0705	15.4346	18.6301	17.8029	12.4235	12.3352	11.6934	14.6174	16.4427	18.4996	14.5393	18.1942	19.0776	19.4192	11.0294	16.0204	15.2426	13.8275	17.8415	20.7558	21.7501	21.237	21.1025	20.9346	19.7	20.3355	18.3332	18.8017	21.3788
Q6FI13	H2AC18	24.8188	24.0893	24.3807	24.8618	24.4385	24.8852	24.8429	24.4031	24.4156	24.2926	24.8382	23.9219	24.5203	24.241	24.5693	24.126	23.8645	23.7078	24.6225	24.5478	24.9995	25.1051	24.9572	24.8205	25.2162	24.1167	24.9562	24.6785	24.2815	23.7593	22.3324	22.3116	23.4081	23.4563	23.4343	23.3272	24.9958	24.6307	23.9739	24.0624	22.5455	22.8184	24.5098	23.8968	24.1285	24.2888	24.2756	24.6848	24.6384	24.1754	23.6667	24.2167	24.2519	24.2355	23.82	22.6084	22.9854	23.0047	23.6902	23.7366
Q8IUE6	H2AC21	16.2789	15.04	15.2814	16.5081	15.9248	16.0122	13.7526	16.5924	15.1911	14.8234	15.7021	15.2473	15.4731	15.1692	15.1173	14.5928	13.8006	18.2037	16.4219	16.1612	16.7055	16.5511	16.4145	15.5366	16.1628	13.4118	16.073	14.8219	14.5051	14.468	12.9375	13.5312	12.9609	13.99	13.5089	14.4171	16.2779	16.2661	14.933	16.0793	13.1444	12.5219	14.975	14.4073	14.3571	15.5361	15.2343	15.8051	15.9339	14.636	15.3702	16.3506	15.8295	16.036	15.2182	13.0114	11.978	12.6779	13.8589	12.8797
Q93077	H2AC6	21.0765	20.9722	20.9079	22.084	20.893	21.6178	20.7661	20.866	21.2057	19.9627	20.8839	20.4304	20.1806	20.2412	19.9405	20.6551	18.8504	19.1864	20.7045	20.4072	21.1436	21.6888	21.6953	21.7864	21.6528	21.2842	21.8911	21.5803	21.0837	19.6489	18.974	18.4392	20.1343	20.1765	20.2589	19.4865	22.7482	21.513	19.7525	20.7383	18.6005	18.6764	21.0819	20.3389	20.8985	21.9709	21.0353	21.9803	22.2611	21.8489	20.9221	21.3848	20.8258	21.3944	20.481	18.0872	19.5639	19.7915	20.3269	20.4455
P16104	H2AX	19.2456	19.1987	19.1373	19.9661	20.0329	20.7173	19.1477	20.3042	20.5275	19.6177	20.9825	20.6625	21.024	20.522	20.3234	17.8942	15.321	18.5664	20.2434	20.1125	20.371	20.548	20.3041	19.6231	20.6398	16.2939	20.3709	19.7811	19.9995	19.6079	16.994	12.3579	17.6293	18.0169	13.061	14.0619	19.7586	19.5767	18.2664	19.3037	16.2055	17.5676	18.9648	18.8033	18.2715	18.8971	18.3995	18.9778	19.0619	18.1368	16.9401	16.6644	15.3924	14.2453	17.3539	16.894	13.3748	14.9511	16.5742	14.7901
Q71UI9	H2AZ2	21.0128	20.3324	20.6635	21.0672	20.8576	20.8538	19.7485	20.6288	20.2054	20.3201	20.921	20.594	20.492	20.1977	20.6959	18.8771	18.0535	20.2588	20.6266	20.8531	21.0107	21.2126	20.9536	20.3022	21.0707	19.8634	21.1738	20.4063	20.844	20.0576	18.1784	16.7641	18.9467	18.9642	18.9967	19.2862	21.22	20.7245	20.0885	20.8203	16.6203	18.4581	20.6906	19.4104	19.786	20.158	19.5387	20.1157	20.8429	20.7204	19.8453	20.5284	20.8103	20.6912	20.4116	17.3349	19.1193	19.3953	20.1747	20.4168
Q6DRA6	H2BC19P	14.8265	18.5739	12.896	15.9845	17.2185	18.139	16.8305	19.3346	15.2151	18.3712	16.5786	15.6125	15.5229	15.8668	16.1185	18.8382	19.6612	18.8671	18.4742	18.2565	16.5771	18.616	16.63	15.1012	17.0237	15.9119	15.9829	15.5534	12.3765	12.7708	15.7139	15.381	14.952	12.6133	15.2545	15.1931	17.8564	16.8706	16.705	16.4788	14.8254	16.2329	16.8298	13.2342	12.2726	17.7965	17.1842	15.6618	16.4254	13.223	18.3537	19.0223	19.0122	18.3067	12.5004	18.524	18.3701	17.7847	16.8729	15.3204
P84243	H3-3A	23.6952	22.5129	22.5205	22.7787	22.7461	23.3051	23.3302	22.8154	23.1354	23.0451	23.309	22.7382	23.1292	23.3312	23.4447	23.0398	21.7244	21.6839	22.924	22.9663	24.0424	23.4718	22.866	23.2963	23.328	21.2241	22.8952	22.7916	22.4175	22.5683	21.5095	21.364	21.5245	21.8177	21.7251	22.5275	23.0517	22.7449	22.4161	22.4138	20.8967	21.1215	22.5225	22.3559	22.3332	22.0815	22.6348	23.1606	22.9027	22.6481	22.5043	22.8825	22.7863	22.6991	22.7165	20.8921	21.4546	21.5706	22.2045	22.5431
P68431	H3C1	23.5246	21.6694	21.636	21.2136	21.5418	22.4985	22.2906	21.5916	22.3114	22.352	22.2488	22.0827	22.4213	22.7521	22.9748	21.7264	21.3776	22.389	22.3507	22.1891	23.0621	22.6599	22.0938	22.4216	22.4691	21.7673	21.9714	22.1038	21.7771	22.0074	20.4997	20.7325	21.0232	21.5141	20.7876	21.6452	21.236	21.7826	21.9399	21.4419	20.1043	20.7407	21.9077	21.9544	21.9339	20.9261	21.3951	21.6088	21.3615	21.6549	20.8707	22.2071	22.1287	21.6139	21.4635	20.3223	20.3283	20.9422	21.128	21.7079
Q71DI3	H3C15	24.0986	21.9803	22.0411	22.7617	22.6612	23.1249	21.5651	22.8037	22.8623	22.2484	22.9635	23.1044	22.9009	23.2651	22.9878	21.0216	20.1306	21.6208	22.6488	22.6237	23.379	23.2925	23.1051	23.192	23.2262	21.1022	23.1034	22.9	22.838	22.7296	20.0203	20.5126	21.7027	21.917	21.6722	21.4111	22.7917	22.6715	22.3126	22.3419	19.8386	21.1899	22.8955	22.7851	22.6895	21.7669	22.6018	22.8818	22.8134	22.7712	21.3159	22.477	22.2005	22.1897	22.0977	19.5949	20.0281	21.1015	21.5467	21.9777
P62805	H4C1	24.1615	23.3221	23.6998	23.5921	23.3826	23.3725	23.778	23.0766	23.1302	23.345	23.9708	23.27	23.2775	23.4457	23.5099	23.6108	23.5636	22.9201	23.4679	23.1965	23.8903	23.8137	23.5889	23.6716	23.7247	23.0008	23.548	23.5723	23.0576	22.9784	22.0967	21.8832	22.1136	22.25	22.2234	22.7234	23.8015	23.4308	22.9679	23.1541	21.6862	22.5445	23.4113	23.0882	22.9829	23.3001	23.671	23.7088	23.8267	23.4184	23.0508	23.3488	23.1388	23.0478	22.8333	22.9035	22.1933	22.2447	22.8182	23.0018
O95479	H6PD	17.2301	15.2743	15.8833	16.8071	16.1567	16.1657	15.0819	15.8567	15.9371	14.835	16.3935	16.2701	14.8491	16.2635	16.4179	15.6504	16.5022	16.0013	16.0085	16.2376	16.0016	15.551	15.8772	14.8204	15.2636	15.6105	16.2322	14.8683	15.8784	15.7975	14.009	14.1617	14.1127	14.6794	15.402	16.2377	16.6629	16.5714	16.3816	16.7006	15.6505	15.0197	16.0267	16.4321	15.7168	16.854	15.9603	16.1223	16.4247	16.4664	16.5841	16.4685	15.4849	16.3499	16.471	16.9396	16.4453	15.8704	16.8887	16.3578
P46952	HAAO	12.6854	15.4862	12.6377	15.3444	15.3469	16.1352	11.5808	16.3573	16.1467	13.4947	15.5282	17.7952	15.767	14.6316	15.6748	13.8638	12.9219	13.0595	15.8662	15.5378	16.4681	17.1467	17.5952	17.223	16.7279	12.1235	16.0791	15.5524	15.8134	14.4351	15.3128	14.7491	16.3141	15.0133	15.8761	15.9896	16.3149	16.1546	17.4552	17.3852	13.8215	16.2857	15.4547	16.0183	15.0478	16.179	14.7465	15.034	16.0287	14.4121	16.6637	17.6516	17.6534	17.188	17.1994	9.45043	17.4343	17.2667	18.2328	17.6402
Q14520	HABP2	14.1884	14.0593	12.7281	12.0517	12.8604	11.6236	13.8984	10.7898	11.7132	11.8211	14.3854	12.6212	12.5976	12.3353	13.0356	14.5413	16.0451	13.8801	13.4583	13.1306	12.2862	14.0184	12.9966	13.7246	11.427	14.954	12.5996	13.0888	13.0245	12.3814	15.1149	14.8164	12.7225	12.4749	13.5531	13.3621	12.8816	13.1179	13.2163	13.5716	15.1102	14.4826	12.0972	11.9408	12.6497	13.9775	13.8412	13.5297	12.5425	13.4754	12.6881	13.3715	13.1216	11.5357	14.569	16.3933	13.7964	13.117	13.0505	12.1961
Q9P035	HACD3	15.9399	17.1633	17.2982	17.5024	17.6371	17.3865	12.3205	17.5606	17.5141	16.6121	17.4615	18.0257	17.0271	17.5271	16.8668	12.5791	12.3483	16.9156	16.9991	17.4169	16.7593	17.3033	17.817	17.1026	17.5262	17.1337	17.4069	17.4339	17.6226	17.4863	15.6281	17.0174	17.3158	16.9627	17.8011	17.5493	17.2585	17.5446	17.8068	18.018	15.1398	16.2999	17.4334	17.568	17.6383	16.8833	17.2573	17.4145	17.4276	17.5881	18.2634	18.3132	18.3266	18.3024	18.517	17.046	18.2806	17.9379	18.29	18.5342
Q16836	HADH	18.4889	19.6007	19.3418	21.2362	21.2029	19.2133	17.9451	20.6701	20.9913	19.093	19.2942	20.7242	20.7588	20.0679	19.963	18.3986	16.4451	19.6976	21.0303	21.0032	19.894	20.3837	21.0809	21.0568	21.0307	18.5042	21.1303	20.6342	21.1343	21.1061	18.2829	19.028	20.5972	20.7671	21.0061	19.7794	20.6638	21.1599	21.1025	21.1474	16.6333	19.763	20.9028	21.2652	21.109	19.9032	21.1501	21.0407	21.1155	20.916	20.304	20.875	20.7108	20.9582	21.1326	16.5952	19.1896	19.1141	19.6945	20.9888
P40939	HADHA	18.6043	18.4748	18.6211	19.338	19.2343	18.6852	17.9785	18.8884	19.2162	18.4521	18.6697	19.0176	19.1413	18.7995	18.8365	18.2078	17.689	18.7509	19.2338	19.1905	18.6462	18.8302	19.0199	19.2232	19.1686	18.2466	19.4125	19.1169	19.2614	19.3442	17.7575	18.0618	18.8287	18.8612	18.9105	18.5969	19.0668	19.2803	19.2073	19.2004	17.7318	18.6	18.923	19.2703	19.1064	18.6996	19.049	19.1612	19.3698	19.1122	18.5771	19.0115	19.0019	19.2167	18.9052	17.8127	18.4915	18.222	18.5696	19.0619
P55084	HADHB	18.6819	18.716	18.8433	19.4629	19.4355	18.5056	18.0682	19.0531	19.0836	18.386	18.7352	18.8614	19.179	18.79	18.6959	17.7653	17.602	18.5683	19.2834	19.2011	18.4355	18.9271	19.2719	19.1068	19.2342	18.5091	19.3822	19.0118	19.3594	19.3681	18.3048	18.5638	18.9707	18.9556	18.8142	18.7334	19.4994	19.457	19.2698	19.3024	19.3076	18.8073	18.971	19.3273	18.8824	18.7226	19.2357	19.4886	19.6288	19.3719	18.8654	18.9144	18.9302	19.1039	19.0133	18.792	18.7686	18.5894	18.6125	19.0132
Q16775	HAGH	10.139	14.5887	15.9368	15.2766	14.8597	13.5565	15.6735	15.7107	12.97	15.8056	15.5156	13.7629	11.5829	15.6579	15.9019	15.7265	16.2878	16.8934	15.525	13.5854	13.7001	12.2257	15.0829	12.4517	12.7669	17.0768	13.1705	12.3285	12.0101	13.7941	16.7534	16.2195	14.1301	12.8341	14.851	15.9546	12.5486	16.4503	14.0868	14.9943	17.5072	16.4422	12.1531	13.2719	12.8184	12.3941	14.534	11.899	14.3658	15.0768	14.9039	16.1667	15.3315	15.1694	15.9222	16.5658	16.5922	16.3478	13.1121	14.5518
P10915	HAPLN1	15.6431	15.6375	16.327	17.2427	17.6104	15.9895	15.8087	17.669	18.1423	15.9261	16.2426	17.0542	17.0282	16.6858	16.7304	13.9814	15.0442	16.1898	16.403	17.7722	15.8768	16.6548	15.7144	16.6068	17.4292	16.3491	17.7787	17.3644	16.8302	17.1536	16.0533	16.2405	17.4164	16.9723	16.5575	16.2922	17.0292	17.5541	17.3999	17.4575	16.352	16.2254	16.8424	17.6422	17.6076	18.1677	16.1085	16.3547	17.3744	17.0636	16.2508	18.2135	18.5056	17.8138	17.032	16.7276	15.9319	16.5746	16.5565	17.1314
P12081	HARS1	17.2401	17.1959	17.071	17.2836	17.1286	16.8417	16.3021	16.8079	16.8384	16.8042	17.1761	17.4819	16.7077	17.1208	17.0396	16.4311	16.7031	17.9298	17.0038	17.2387	17.3878	16.6247	17.4042	16.8435	17.2041	17.357	16.4211	16.9056	16.609	16.4407	16.9137	16.9614	16.8266	16.6241	16.7358	16.6569	16.3021	15.7774	15.9011	17.4659	17.0069	16.8326	17.1171	17.2713	17.4569	17.089	17.4075	17.4498	17.3302	17.2382	17.7239	17.6403	17.3436	17.2553	17.6789	17.051	17.6591	17.2962	17.4455	17.1952
P49590	HARS2	12.6863	12.5354	12.6218	13.6765	13.9349	14.1407	13.5526	12.7402	13.4802	11.7042	12.5305	13.5139	12.099	11.6948	13.6499	12.9003	13.6401	13.3556	12.8503	13.1888	15.4592	14.6829	13.3963	13.459	13.5983	11.4242	13.5324	12.6022	13.4858	13.0542	12.417	14.1718	13.3907	13.2736	12.7301	11.4147	13.9898	12.8223	13.5551	13.95	12.3142	11.1611	12.3478	12.6413	13.6659	13.5243	10.9055	11.6325	13.6618	13.7106	14.5217	13.3351	12.2743	13.7109	14.0131	15.2866	13.9979	11.4795	12.4263	12.4368
O14929	HAT1	14.6681	15.485	12.6463	14.0603	13.2367	14.3761	16.4816	15.9917	15.6418	15.5893	16.1535	14.6844	15.5585	15.8681	15.5074	16.7313	17.1265	16.7634	15.7279	15.5256	14.7564	14.7522	15.378	14.985	15.1754	15.3012	13.3876	16.3978	15.5873	15.97	15.9169	15.9047	15.3218	15.2367	15.2708	16.2663	11.7104	12.3943	15.6832	14.7958	15.731	15.9961	14.7121	14.6468	16.2693	12.9327	11.7986	12.7859	16.8573	15.5774	14.0234	16.1064	15.802	15.294	15.1711	15.1295	15.3766	15.1795	14.3021	14.9552
O00165	HAX1	13.7348	13.7169	14.095	13.3173	13.1736	11.5093	13.0564	12.5903	12.8535	11.7209	13.1088	13.0812	12.3594	14.1971	13.0716	14.2519	13.0372	14.9833	13.6054	12.9921	14.0473	13.374	12.1316	12.6752	13.5034	13.6893	13.5675	11.1493	12.6483	12.8258	13.2003	15.3856	14.5869	14.957	15.0533	13.5073	12.3643	11.2739	9.93369	12.8332	15.6667	12.6466	13.3512	12.5456	12.2029	14.7835	14.0754	13.4624	10.3976	12.893	14.9266	13.9112	13.8462	13.7646	13.7398	13.2935	12.7187	12.111	13.3143	13.6767
P69905	HBA1;	21.5616	21.4608	22.5522	22.013	21.8325	19.9392	19.0679	21.0421	20.2989	20.2273	20.3311	21.221	22.3052	19.3689	20.9815	19.6668	19.9425	20.3035	22.7588	20.2246	21.8718	22.3919	22.6904	22.1299	22.3418	22.1993	20.6407	21.8035	22.3031	22.3842	20.9442	20.8798	22.4377	22.2283	22.2996	21.0495	22.0641	21.7777	23.1251	22.6132	19.3843	21.5093	21.7662	22.6848	21.7077	21.8769	22.8118	22.3526	21.8842	21.9532	21.5338	20.8639	22.2599	20.7336	21.0071	20.5428	21.5892	21.5611	21.7157	21.1335
P68871	HBB	21.6991	21.7182	22.6187	22.0711	21.9533	20.0363	19.1417	21.2071	20.0584	20.3587	20.446	21.3242	22.396	19.0829	20.9419	20.2024	20.7811	21.1346	22.786	20.3891	21.6093	22.5194	22.6011	22.1388	22.3445	22.8005	20.5713	21.9653	22.2506	22.3846	21.262	20.8283	22.6033	22.31	22.4684	21.2611	21.8794	21.8639	23.0374	22.493	19.8354	21.8696	21.7962	22.6647	21.9048	21.728	22.6489	22.2619	21.7374	21.9264	21.6387	21.3651	22.6659	21.0647	21.6198	21.6079	22.1557	22.0506	22.1963	21.656
P02042	HBD	18.5601	18.4767	19.3019	18.7524	18.6018	16.6352	15.0783	17.8603	16.8001	17.0408	17.2129	18.1085	19.4062	15.5567	17.8056	17.4066	17.4128	17.7907	19.539	16.9595	18.264	19.1716	19.2144	18.5395	19.0018	19.811	17.0714	18.594	18.9738	19.2928	18.3515	17.7979	19.7103	19.3043	19.2689	17.9794	18.436	18.5525	20.1571	19.711	17.3906	18.8384	18.3452	19.6779	18.7812	18.6396	18.8783	18.8656	18.402	18.9049	18.3923	18.2358	19.9913	18.0043	18.3217	18.5085	19.3445	19.2363	18.9283	18.444
P69891	HBG1	11.2826	11.7828	13.523	12.2665	12.5531	15.321	12.25	16.3801	15.5701	15.452	13.913	14.6877	15.909	10.6016	13.7899	13.9012	12.6149	15.163	18.216	15.7699	13.8031	13.4256	10.7202	12.3631	13.4801	16.4064	15.5338	17.4625	17.3379	17.632	12.9745	14.2312	17.5275	17.2779	16.5962	16.6938	16.7321	16.4	18.3599	16.5302	12.1559	13.4317	15.3763	15.9511	16.0911	13.3269	13.8421	15.6942	16.261	15.302	16.3382	17.2391	18.4611	17.1235	17.0562	14.5904	13.5653	15.7648	13.2686	14.2384
P53701	HCCS	14.9376	16.5259	16.8825	17.0803	17.0113	15.7265	12.7065	16.9391	16.8741	16.1959	14.8493	16.6639	16.8111	16.3641	15.5394	14.0132	12.0868	14.7929	16.7171	16.2259	16.165	16.1967	16.4626	16.8963	16.5273	15.7575	16.6675	16.5002	15.9968	15.8219	15.5532	16.1042	16.5737	16.8778	16.7603	16.6022	16.7918	17.4544	17.0426	17.0699	15.4152	16.8452	16.7183	17.1718	17.242	16.3329	16.8022	17.0523	17.0938	17.0653	16.4242	16.1163	15.3835	16.7378	16.9249	12.5825	16.0698	15.372	16.1537	16.4808
P51610	HCFC1	16.1442	15.5735	15.3033	14.704	15.3264	16.4984	16.2658	14.0663	15.0333	15.5283	16.7167	14.9601	14.0826	15.8385	15.8301	14.6995	15.9849	16.5454	15.68	15.7387	16.1756	15.6392	15.1146	13.5603	15.6652	15.8254	15.2517	14.2326	15.6835	14.6602	15.2112	15.4637	14.6882	15.1409	14.8278	16.7097	13.7133	14.3624	13.8243	14.7458	15.5143	15.6676	15.1964	14.4236	15.2178	13.129	12.9784	12.1624	13.2402	14.1942	16.5223	15.4049	15.7324	15.444	15.4758	15.6814	15.7149	16.0745	14.4691	15.4773
P08631	HCK	17.1667	15.6206	15.1346	15.0576	14.6684	15.3814	15.0819	14.9332	14.9699	15.2877	15.7746	15.3427	15.1813	15.8656	15.5978	15.3243	16.9666	15.6612	14.7746	14.4219	14.7764	14.6254	14.7053	14.3809	14.8516	15.6949	13.4196	14.0808	13.7082	13.6921	14.9552	14.9382	14.1655	13.7812	13.1913	15.1283	14.3289	14.3848	15.1752	15.376	16.6672	15.9418	15.3503	14.473	14.5021	15.6277	14.0251	13.8792	12.6802	13.6813	15.451	14.2455	15.281	14.2128	14.3362	15.1246	15.3904	15.5747	15.6526	14.5735
P14317	HCLS1	16.2287	15.5085	16.8902	15.0883	13.8853	13.7793	16.8698	14.6338	11.7919	12.5912	14.1877	13.3494	13.9825	13.4895	14.1636	14.7008	14.9652	12.7362	12.8962	12.5437	14.467	11.6833	13.9421	12.7234	14.5823	14.7903	12.1869	11.9839	13.2664	15.258	15.4865	14.9026	13.4896	14.1273	14.3385	14.8397	13.2002	13.8261	12.6938	13.6299	13.9966	13.6091	13.672	11.8292	13.2089	13.6696	12.2634	12.163	13.2284	15.0886	13.0519	12.6102	12.2941	12.7572	13.1868	12.2057	12.2085	13.2772	11.5866	13.0698
Q13547	HDAC1	16.4038	14.3607	15.7997	16.5527	16.5579	16.0836	16.8002	16.1556	16.419	15.997	16.4869	15.9557	16.0341	16.2701	16.2214	16.8017	16.6769	16.1545	15.9243	15.929	16.4972	16.0944	15.9103	16.0721	16.1887	15.822	16.1571	16.3537	15.8181	15.7321	16.2443	16.1737	16.0697	16.1266	16.3464	16.3954	16.2937	16.2609	16.418	16.1969	16.1255	16.2004	16.5921	16.5111	16.4275	15.9125	16.1849	16.4127	16.6549	16.726	16.4825	16.3514	16.242	16.8178	16.4605	17.1432	15.5997	13.7966	15.5157	16.1935
Q92769	HDAC2	14.4202	14.5542	12.5568	13.8658	12.6929	14.5616	15.1585	11.6213	13.0447	12.5534	14.4769	14.5634	13.684	15.216	13.3742	14.1307	15.8855	14.5425	13.3434	11.3665	12.3034	12.2644	12.8366	12.9411	11.9546	14.1106	13.3729	12.0783	11.4985	13.4507	14.0419	13.2836	11.4995	13.8653	14.2244	13.716	12.5656	12.7846	11.0565	12.7677	15.2298	13.7485	12.8034	14.4785	14.1845	12.2849	13.0922	13.356	12.2188	13.0467	13.7484	14.1558	13.918	15.0125	14.005	14.7167	13.2298	14.2451	12.1212	13.7783
Q9UBN7	HDAC6	14.6935	15.0166	13.221	16.0142	15.9208	14.036	12.5393	15.2924	15.6673	14.7844	15.1713	15.596	14.7506	15.3311	15.1692	12.2761	12.0753	15.1775	14.8124	15.1727	15.824	14.7119	15.6592	14.7782	15.1669	12.724	16.0746	14.6882	15.6221	15.597	14.8652	15.7402	15.2374	15.4173	15.4681	15.5597	15.3693	15.6342	15.5357	16.1154	12.9466	15.4093	15.4551	15.6875	15.8013	15.6856	14.1874	15.4969	15.7457	15.3851	15.1386	15.1924	14.8806	15.835	15.9417	12.9652	13.309	14.2722	15.0153	14.1152
Q7Z4H3	HDDC2	17.5108	17.6614	13.8578	17.8633	17.6318	13.9911	16.7862	17.6549	17.6733	10.7686	17.5701	15.1497	17.7621	12.9931	16.3555	16.8746	12.688	17.6531	17.7678	17.1747	17.8842	17.674	17.6052	17.5616	17.4533	14.0164	17.7179	12.9412	18.0086	16.991	12.3691	12.4756	12.7214	13.5015	12.7451	17.9719	18.5032	18.6208	11.7268	11.7724	12.6519	18.2287	18.0147	13.6079	13.49	12.1066	12.1855	11.4052	14.562	13.6628	12.0628	17.2746	12.7638	14.0371	13.6665	12.8964	13.6675	13.861	12.349	15.2784
Q8N4P3	HDDC3	13.3346	12.8906	13.9751	14.4522	13.9123	12.8356	12.5231	13.9486	14.049	12.8017	13.8351	12.1434	13.7587	13.8146	14.2622	13.8108	13.4409	14.9398	13.8332	13.7004	14.8629	14.051	14.2338	14.2394	14.4515	13.2673	14.2316	12.0666	13.9817	13.7746	12.691	12.3342	12.0449	12.9924	12.902	13.1177	14.2541	13.965	13.5913	13.5347	12.0009	12.2779	13.7962	13.1968	12.9088	12.7191	14.3987	13.69	14.5182	13.861	13.934	14.6175	13.7122	13.5683	13.9081	13.9853	14.1861	13.8699	13.252	13.5699
P51858	HDGF	17.2584	17.7701	17.3729	17.6375	17.7638	17.2478	17.6251	17.3897	17.6427	17.3532	17.7013	17.1221	17.567	17.4897	17.3713	17.1441	16.8969	17.9273	17.4214	17.4436	17.7656	17.6091	17.5107	17.4474	17.5565	17.7174	17.5615	17.4958	17.8038	17.552	17.0175	16.7899	17.2496	17.2751	17.5273	17.4915	18.0863	17.9319	17.7596	17.8263	17.5891	17.384	17.709	17.3977	17.385	17.2421	17.8113	17.7045	17.6075	17.5232	17.9974	17.508	17.0081	16.9953	17.4926	17.4858	17.6464	17.2759	16.8321	17.7371
Q7Z4V5	HDGFL2	14.0219	12.7197	12.9845	13.5116	11.762	11.2467	13.5878	11.7577	15.7772	14.9558	13.1906	11.0608	13.7566	13.6673	15.4467	12.0624	12.4679	13.2412	15.6308	15.0861	15.6743	14.4512	13.2684	12.9254	12.2909	12.2152	13.0636	12.093	12.7539	13.1228	12.6237	14.4614	16.5739	16.8248	16.6273	14.881	14.8116	15.9874	16.7579	15.9757	13.6556	16.8659	16.9584	16.7533	16.074	13.4957	13.0748	16.232	15.6856	13.3487	12.9409	12.5152	12.3897	11.7945	14.3636	11.465	12.3262	13.5522	14.1321	12.8423
Q9Y3E1	HDGFL3	10.515	12.3883	13.1791	12.5801	13.6714	11.8582	16.874	14.3313	13.1142	12.6798	12.1617	11.7445	12.6562	13.5216	13.306	16.615	17.0465	12.3619	12.9626	11.7587	12.9805	12.7321	13.0487	11.9775	12.9233	15.1253	11.4772	11.4277	13.2596	12.6735	12.8448	12.646	12.2773	13.1984	11.8902	13.3603	13.5584	13.8218	13.112	13.278	14.5491	13.1317	12.063	13.2228	12.7352	12.747	12.222	11.6301	13.4075	13.0939	11.4887	13.9481	12.6375	12.2925	11.7398	15.214	13.3782	13.6979	13.2806	12.5216
Q9H0R4	HDHD2	14.9891	15.0433	14.9362	15.7685	15.3342	15.3724	14.9838	15.91	15.8988	15.4455	15.0196	14.6816	15.4273	15.4207	15.579	15.4317	16.4983	15.3089	15.77	15.4385	16.1286	16.0286	15.6615	15.8759	15.948	14.4689	16.2994	15.0604	15.6834	15.7063	13.925	14.7105	13.402	13.925	13.9969	16.2423	15.1331	15.5874	15.7125	15.3349	13.3846	15.6281	15.4708	15.4638	13.0134	15.5164	15.6133	15.3864	14.8013	15.6182	15.0402	15.4935	14.5793	14.9418	14.5088	13.0238	15.1106	14.9497	15.0611	15.2488
Q9BSH5	HDHD3	12.9032	15.6643	15.6672	16.8168	16.6492	14.3041	13.4091	16.1275	16.7681	14.1283	15.4254	16.0019	16.5352	16.007	16.0462	14.9649	12.3442	14.9271	16.1167	16.2054	16.2724	16.0658	16.3828	16.9055	16.4962	15.4561	16.4254	15.9333	16.37	16.4166	14.7244	15.4613	16.2682	16.4237	16.2867	16.8662	17.03	17.303	16.7761	16.7048	15.8759	15.8033	16.4033	16.8267	16.6138	14.9012	16.653	17.0326	16.5996	16.0364	15.8281	15.548	15.8724	16.1989	15.7292	13.9415	15.1967	15.1614	13.7971	15.2462
Q9BXW7	HDHD5	14.7924	16.0041	14.5548	17.2247	17.0738	15.3715	13.5795	16.4776	17.2602	14.5791	16.238	16.8189	16.6477	16.2097	15.5658	13.9733	13.5365	16.1629	16.88	17.1265	16.5489	16.6798	16.7247	17.0232	17.2728	13.8687	17.1775	16.6187	16.8568	16.7325	13.7201	15.1705	16.4218	16.4401	16.2032	16.6219	17.1202	17.3738	17.2936	17.4868	13.3413	16.0607	16.8091	17.1639	17.002	16.0735	16.8065	16.9595	17.1472	17.2954	16.3532	17.2188	16.684	17.0568	16.9523	12.7316	13.054	14.3459	15.4581	16.3555
Q00341	HDLBP	18.3382	19.0822	19.401	18.4315	18.5739	18.3014	18.3891	18.5148	18.3353	18.3629	18.7149	18.571	18.0663	18.744	18.6036	18.688	17.7621	19.133	18.161	18.293	18.8645	18.1775	18.3698	18.1558	17.9749	19.257	18.1574	17.8562	18.0445	17.9217	18.9409	18.5428	18.3355	18.4947	18.4078	18.4481	18.5865	18.2809	17.9792	18.2836	18.302	18.0501	18.3787	17.969	17.8827	18.9888	18.4106	18.2336	18.4565	18.5037	19.3044	17.9332	17.9838	17.7439	18.2957	18.1774	18.6286	18.3102	18.2421	18.303
Q86XA9	HEATR5A	12.9855	13.992	14.7983	16.1638	15.398	10.8792	12.7616	13.6283	13.0641	15.465	14.1055	11.0468	13.3924	11.7892	12.8938	13.3889	11.5377	14.2749	12.5693	12.555	11.5801	12.1377	11.9191	12.4602	13.2514	14.4814	11.3881	14.9461	14.8641	15.0128	11.834	16.6075	14.301	13.712	14.8558	14.7423	14.1773	15.1144	14.6563	15.161	13.4385	14.7974	14.3516	15.3794	15.2437	13.8444	15.1705	15.2785	15.4502	15.5595	15.1318	13.9254	14.5131	16.0271	15.2973	16.9217	14.4041	14.4079	14.9003	15.5405
Q9P2D3	HEATR5B	12.1098	13.9539	13.1678	15.0243	15.0435	11.6616	13.721	13.9699	13.0629	12.2841	12.6657	13.4153	12.5586	12.3249	12.8977	12.4888	12.4108	12.965	13.2624	13.8206	12.933	12.9107	14.8198	13.3547	14.0183	12.9257	13.6171	13.1863	13.8321	13.7835	12.8859	12.5423	13.8092	13.6524	14.5717	13.8413	14.0827	13.8545	13.3235	14.6247	13.9818	12.5991	13.3059	14.4903	13.8235	13.9255	13.7536	14.0299	14.3717	14.6461	14.7912	14.316	12.5678	15.5346	15.3184	13.606	12.806	12.2382	11.8257	14.2579
Q9NRV9	HEBP1	13.737	15.6202	14.4587	14.2763	15.7346	16.217	13.3528	15.9938	15.6807	16.4086	16.1391	15.5199	12.8234	15.9144	15.7769	14.238	16.1457	16.6612	16.0512	16.0468	14.1732	13.6941	13.9311	11.4556	14.7842	16.2774	15.566	15.8008	16.41	15.5694	12.2422	16.3121	13.1995	16.3694	16.019	16.018	13.086	15.0698	15.4372	15.554	15.7432	16.3063	15.4094	15.3115	12.522	15.7388	17.0679	15.3068	15.6825	12.4362	15.2297	15.037	15.1117	15.1152	15.465	12.7466	15.6135	16.4506	14.4636	15.0963
Q9Y5Z4	HEBP2	15.7892	15.9876	16.2921	16.888	16.6902	15.7693	12.6007	16.1554	15.7806	15.6462	14.5214	15.4077	14.8302	14.652	13.4891	10.9026	15.6598	15.4685	15.8411	15.7777	16.109	16.1272	16.9721	16.7507	16.4627	15.7805	16.7624	16.3166	16.4672	16.0352	14.6831	15.1674	15.4177	15.0207	15.2159	15.5831	16.885	16.0891	16.0125	16.2254	15.1592	15.7225	15.6151	15.3294	15.2169	17.0646	16.8321	16.2395	16.8664	16.6137	16.5841	15.9556	16.2355	15.555	16.1109	15.5307	16.2733	15.9946	16.3055	16.4248
Q9ULT8	HECTD1	16.7106	16.8921	16.2459	16.6731	16.6826	16.2761	14.2331	16.5102	16.7268	16.8566	16.839	16.2111	16.3619	16.7259	16.8529	18.6607	16.1075	16.9724	16.1505	16.5515	16.9222	16.1172	16.5666	15.936	16.5862	16.6297	15.9367	15.9501	16.0099	16.3996	15.9147	15.8913	14.6532	15.5937	16.1824	16.0599	15.9638	16.3145	15.1374	16.2419	16.625	16.2067	16.0385	16.364	16.0375	16.2807	16.3368	15.303	16.5064	16.9137	17.6551	16.5503	17.1888	17.1792	17.0126	16.691	17.3313	16.9842	17.201	17.0303
Q5T447	HECTD3	13.0295	15.2928	15.3514	16.0164	15.6488	14.0177	13.0394	15.1567	14.9348	14.5895	14.7435	14.9464	15.1916	15.3088	15.4536	11.763	12.1388	14.9591	15.3075	15.5238	14.8825	14.5962	15.7577	14.9724	15.2268	14.0498	14.7457	15.7368	15.3016	15.4787	14.7871	15.2819	15.7796	15.7409	15.781	15.2805	15.4149	15.4507	15.156	15.5069	13.2746	14.9576	15.3189	15.6981	15.7623	13.56	15.5047	15.5971	15.1856	15.2197	14.9569	15.3084	14.381	15.3516	15.2123	11.611	15.0589	13.6801	14.4344	15.0299
Q9BQS7	HEPH	13.3682	15.7127	13.4088	16.1043	16.0374	12.2161	12.3731	16.0231	15.6165	14.6726	15.4528	15.6239	14.903	15.617	13.8611	13.0064	13.0987	14.7037	15.7272	16.3365	15.1385	14.457	15.6721	15.4732	15.0735	14.9892	16.7494	16.8188	16.7844	16.5701	13.3311	16.4731	16.5009	16.0407	16.4094	15.4077	15.2463	16.1108	15.7554	15.9778	13.4563	15.9585	15.8083	16.6148	16.6063	15.8676	16.7637	16.9942	16.8386	16.5775	16.3378	16.3081	14.9556	16.6006	16.9657	11.7358	14.3602	15.8902	15.4801	16.6278
Q5GLZ8	HERC4	12.1322	12.7684	12.5921	15.4633	12.4447	11.567	15.2568	11.6831	11.4918	12.8196	12.392	13.7896	11.9802	12.1414	15.292	15.7955	13.4932	12.6456	12.6066	12.2516	12.0087	11.4925	12.9935	12.7363	11.2736	14.918	12.2096	15.2551	12.4717	14.7459	16.3159	15.7137	14.7119	14.5358	15.1452	16.4043	14.3294	14.9169	11.6932	14.9379	15.2443	15.4892	14.8541	15.2366	13.5425	14.4847	14.4834	14.6236	14.1828	13.7717	12.8008	11.9534	12.1499	14.5164	14.4502	13.1697	13.907	14.1534	12.4888	14.039
P06865	HEXA	15.3009	14.9501	14.947	16.1544	16.1695	15.703	15.1419	17.4076	16.6995	15.7498	15.625	17.3548	16.9354	16.2635	15.4079	15.8866	16.135	15.5815	16.1422	16.0728	14.2608	15.8784	16.4491	16.3727	16.3882	16.3901	16.7437	16.4207	17.0519	17.2879	15.3053	15.8556	16.1979	15.3891	15.6819	15.8348	16.9591	16.863	16.5996	17.2148	15.9698	16.6548	16.9056	16.6966	16.3698	16.8574	16.7914	16.4407	16.6231	16.6491	16.2264	16.6997	16.9228	16.7159	16.6751	14.7466	16.1036	15.6385	16.4075	16.894
P07686	HEXB	17.6715	17.6643	18.1572	18.4971	18.2336	17.438	17.0878	19.3159	18.7464	18.182	17.544	18.8349	19.8687	18.2252	18.1786	16.7632	18.1936	17.7941	19.009	18.9989	17.6807	18.0154	18.2985	18.9886	18.2722	18.2773	18.6683	19.128	19.084	19.1278	17.6385	18.0508	18.1657	18.4604	18.0513	17.7799	19.2005	18.4316	18.1353	18.2743	18.2439	18.488	18.7909	18.2892	18.4488	18.6277	18.9047	18.8259	18.9055	18.6763	17.6062	18.7127	19.0143	18.3281	17.8241	15.8685	18.2826	18.2299	17.9745	18.6023
O94992	HEXIM1	14.2221	15.4154	15.3735	14.5841	15.379	14.3445	13.6564	12.8253	11.5796	13.2394	11.7623	12.8383	11.6928	13.2996	14.3338	14.1009	13.0285	13.6103	13.1513	13.0738	12.5077	13.3928	13.0936	12.4551	12.1956	12.5647	13.4537	12.4147	11.9499	12.2807	12.2448	12.9614	12.1365	12.6498	13.0346	11.6279	13.0098	11.4129	11.2603	12.8737	11.9034	11.2015	12.4598	13.0016	13.4137	14.672	13.5814	13.0247	11.572	13.5076	14.021	14.1149	14.9276	13.9106	12.4682	13.1404	14.8242	13.7788	12.6366	13.5021
Q93099	HGD	11.7535	13.574	12.3367	12.9642	12.9415	12.1972	12.9068	12.8701	12.9157	11.9627	13.4013	12.8573	15.2068	12.9269	13.7727	13.353	13.7118	13.7645	12.356	13.2122	13.828	13.6389	11.5435	12.4298	11.9776	13.4059	12.1394	12.5222	13.1654	12.3247	13.9312	12.0297	13.6834	12.9513	13.2667	14.14	12.2655	12.2296	13.4363	11.7658	14.7984	12.4611	11.6372	12.9821	12.8909	13.1158	13.8325	13.6074	13.7871	14.0518	12.7652	12.3202	12.9581	12.4209	14.0339	12.8588	15.196	12.5707	13.5581	11.7942
O14964	HGS	15.8223	15.9018	15.5824	16.0924	16.032	15.164	15.1713	15.5814	15.501	15.0632	14.5307	15.5305	15.1747	14.8423	18.0296	15.1387	15.5664	15.0101	15.2794	15.1398	15.0667	15.0484	15.4612	14.1045	14.9626	15.2742	15.5194	14.9432	15.5236	14.23	15.1287	13.4533	14.9616	14.9701	15.883	15.4906	15.5889	15.7312	13.8523	16.3799	15.833	15.0237	15.3238	15.2315	15.1336	16.0466	13.2582	15.3633	15.3545	15.6636	15.5553	15.7331	15.4034	14.9448	16.7465	15.1009	15.4749	16.3985	15.1253	15.1285
P31937	HIBADH	17.7486	17.4866	17.8625	18.0115	17.6778	17.5921	16.7988	17.3567	17.694	17.1531	17.4416	17.4143	17.5721	17.0657	17.2386	17.4136	17.0368	17.1307	17.9184	17.7471	17.8682	18.069	17.9186	17.9524	17.7923	17.7291	18.0683	17.5118	17.6893	17.2521	16.9726	16.6572	17.4673	17.1754	16.9087	17.6892	18.4439	18.0957	17.7858	17.8939	17.3432	17.3998	17.2846	17.6064	17.1588	18.3385	17.8365	18.0961	17.9429	17.6825	17.924	17.4536	17.6125	17.8593	17.6847	17.3593	17.5205	17.3227	17.6828	17.2128
Q6NVY1	HIBCH	15.838	17.0561	17.2138	17.6298	17.9825	16.6065	15.824	17.0417	17.4484	16.5358	16.7457	16.9193	17.3142	16.7751	16.7645	16.6006	16.3357	17.0399	17.0949	17.3526	16.1421	16.3788	16.7771	16.926	17.1123	17.0586	17.8425	17.6538	18.1575	18.1071	16.3352	16.7416	17.3844	17.4472	17.4563	17.5526	17.2816	18.0374	18.1101	17.877	15.9354	16.7991	16.7188	17.2528	17.0777	16.2243	17.5916	17.6203	17.6287	17.4223	16.5948	17.3705	17.0999	17.3578	17.3312	16.4575	16.7311	16.8412	17.0212	17.8052
Q8IV36	HID1	12.7768	16.0618	16.3554	11.9551	12.7715	11.4324	13.9312	13.9561	12.1937	13.5919	14.6996	12.4045	13.7899	14.4036	14.8047	15.6693	12.5234	15.4187	13.8388	13.7907	15.9335	15.0338	15.1022	14.6144	12.9892	15.9453	13.7006	13.9016	13.5049	11.6219	15.68	15.3122	15.1064	15.2872	14.5994	16.174	14.4566	12.9697	12.3697	12.8256	14.855	13.1334	13.9704	14.7396	12.1316	13.521	13.4909	12.9564	13.411	13.219	15.181	11.9284	12.8159	13.1969	12.4272	11.2399	15.6634	12.7594	12.4315	13.5806
Q9Y241	HIGD1A	16.4499	18.6968	17.6602	19.0982	19.2046	15.7941	15.1546	18.3049	18.3407	16.8467	17.7054	18.6231	17.8522	17.6609	17.0013	17.5884	16.4618	15.6381	18.2877	18.349	15.3797	16.5723	18.3849	17.7054	18.5419	17.5487	18.5733	18.2839	18.4184	18.0982	16.7932	17.4922	18.2213	18.2329	18.5123	18.2341	17.8443	18.2034	18.2242	18.361	18.207	17.4306	18.1858	18.6628	18.7592	16.3477	17.7093	17.5237	18.3127	18.3516	18.1842	18.3997	18.0722	19.8651	19.222	18.0422	17.5415	17.508	17.781	18.4891
Q9BW72	HIGD2A	15.204	15.6717	14.872	16.0167	15.3672	13.683	14.4178	14.8052	15.6472	14.1588	15.3572	15.307	14.883	14.6939	15.0248	14.4148	15.5706	15.6779	15.7762	15.864	15.3228	14.9829	15.0179	15.3514	15.4695	15.7761	15.3895	15.5451	15.2703	15.0491	13.3939	14.1168	14.9097	14.5858	14.7843	15.7683	15.2798	15.6101	14.588	15.5342	15.9488	14.8133	15.1025	15.0784	15.4704	14.3144	14.341	15.2273	15.3485	15.6186	15.2615	15.4135	15.5283	16.3429	15.9	13.8566	15.1128	14.9119	14.2808	15.3877
P49773	HINT1	16.946	17.9342	18.3195	18.662	18.6155	17.3589	16.1162	18.3896	18.6118	17.7217	17.8078	18.2613	18.4986	18.048	18.4491	16.2847	12.6518	17.3975	18.6089	18.3032	18.6844	18.2763	18.3659	18.6615	18.3084	16.3652	18.6869	17.6916	18.9528	18.749	17.1019	17.4652	18.113	18.4154	18.1361	18.417	18.7965	19.0972	18.6707	18.5818	16.5184	18.5417	18.2773	18.6144	18.2607	17.8175	19.0142	18.9838	19.3154	19.152	18.1149	17.9451	17.5285	17.7212	17.9816	15.4312	17.6808	16.6321	17.6848	17.6301
Q9BX68	HINT2	13	13.2436	12.7707	15.1783	14.7865	13.936	12.9822	13.4529	14.2654	12.6774	13.691	14.5068	13.976	12.7634	14.1205	14.2684	12.3238	12.6734	13.1683	13.7728	12.703	11.5177	14.8171	14.8039	14.4273	11.8928	14.6734	14.2133	14.3878	14.7031	14.0464	13.3886	11.7645	13.8158	13.4517	13.7208	14.7088	15.047	12.8114	14.4234	12.6008	12.8227	13.4498	14.5975	13.5482	13.5252	14.7736	14.6372	15.1473	14.4135	13.6604	13.0979	13.9081	13.8503	13.6426	11.4803	15.2286	14.383	13.8756	13.6472
Q9NQE9	HINT3	13.7053	14.3687	13.8035	15.07	15.0127	14.4841	14.0197	14.5892	13.1294	14.1941	13.0632	12.9343	11.4161	12.9687	12.7143	13.7436	12.0141	14.2784	12.916	12.5489	11.8839	14.5012	15.2736	12.3416	14.5637	13.2571	15.1413	13.7366	14.593	14.1322	12.8327	13.037	14.0118	13.6336	14.7361	14.5515	14.4473	14.7377	14.1462	15.004	11.7164	12.4472	14.3593	14.7408	14.1189	14.6578	14.4215	14.6629	15.0369	14.7161	15.0864	14.7544	14.6111	14.9551	15.3698	13.2922	14.1014	14.5548	14.5704	14.8984
O00291	HIP1	14.7462	14.1918	15.3489	14.705	12.6738	15.0148	14.2295	13.9756	14.9376	15.3645	14.7942	12.9296	13.8728	13.9575	14.6589	14.7135	16.3828	14.2669	13.8133	13.5954	13.0012	12.9751	13.8803	12.6359	12.8304	15.2952	14.353	11.2796	13.3393	14.4193	13.526	14.2004	14.2073	13.6119	14.4995	13.2688	13.5119	13.3712	12.4971	12.9143	12.4805	13.7037	14.5237	13.5468	10.7182	13.4366	14.1539	13.1685	13.6334	13.1414	14.3671	15.2245	15.4571	14.6142	15.45	14.0542	15.3832	15.2304	15.5665	14.8217
O75146	HIP1R	14.5417	16.5688	16.8493	15.961	15.8169	15.1568	15.3699	15.9272	15.9432	15.8588	16.6151	15.7234	16.1048	15.8547	16.1927	14.989	12.8336	15.8539	15.9724	16.2132	16.55	16.1443	15.9741	16.4102	15.8319	15.7881	16.0218	16.0756	15.6312	15.7285	16.1409	15.7861	16.0775	16.2302	16.0174	16.2902	16.1897	15.7302	15.5109	15.4328	16.5104	16.1713	15.9074	15.8484	15.8697	13.7981	16.1087	16.0074	16.2287	16.3382	16.5342	15.9264	14.9385	15.9998	16.0007	14.6895	16.8482	15.7	15.7483	15.9896
P19367	HK1	18.4545	18.3179	18.5183	18.1728	18.2685	18.6879	17.8995	18.3123	18.016	18.3204	18.3946	18.4254	18.0359	18.6283	18.4419	18.0649	17.5118	18.2953	17.7415	17.9655	18.2149	17.7664	18.3214	17.7284	18.2405	17.8979	18.3968	17.9908	17.941	18.0229	17.9044	18.4442	18.3298	18.2387	18.3567	18.5814	18.0538	17.863	18.2107	18.1904	17.839	18.3633	18.2235	18.4768	18.3482	18.4257	18.0844	18.0516	18.2436	18.3173	18.7582	18.329	18.4688	18.5911	18.7245	17.6308	18.5321	18.4118	18.6938	18.5651
P52789	HK2	12.3839	18.3572	18.3767	17.3819	17.2243	15.0311	14.6527	17.1609	16.8481	16.8281	16.3819	16.7385	16.6577	17.3176	17.1052	16.7884	15.936	16.7268	16.735	15.971	17.8708	15.4813	17.3753	17.0427	17.0157	17.5724	17.0632	17.8462	17.3275	17.148	17.2405	17.1203	17.4723	17.32	17.3972	18.0799	17.1575	17.2804	16.8016	16.5352	17.6188	18.2183	17.8581	17.7985	17.4068	14.8066	17.2699	17.3689	17.364	17.3578	17.9814	15.9899	14.2519	16.7029	17.2743	16.5307	17.0486	16.9827	16.4738	16.3928
P52790	HK3	18.1871	14.2564	15.0631	10.3254	12.4082	15.9092	13.8032	14.2931	13.4407	15.6089	15.0829	15.9808	15.6663	17.0352	16.5643	13.0858	16.3897	16.5281	13.8321	13.8191	14.5064	14.4559	14.3435	14.4257	14.0826	13.8412	13.5776	12.4659	12.3914	13.6461	14.2871	15.4038	14.2211	13.0705	12.1264	13.2877	12.6531	12.2874	13.205	13.5354	14.2174	14.7937	13.9154	12.9259	13.3794	13.9858	13.2893	12.7467	13.4994	15.1519	14.0797	12.3322	13.4307	12.5284	13.4632	13.9655	15.7151	16.4032	15.9708	14.5108
P04439	HLA-A	20.0974	19.9746	20.3055	19.6307	19.6264	20.5065	20.6883	19.749	19.8206	20.2929	19.7894	19.2035	19.677	19.7879	19.5511	20.0962	19.7337	19.3993	19.3609	19.2761	20.3764	19.9683	19.5694	19.8173	19.8136	19.8337	19.1429	19.157	18.6	18.2078	20.4334	20.2776	19.7035	19.4985	18.9667	20.0668	19.3873	19.2798	19.1169	19.0964	20.2921	20.8266	19.5594	18.4029	19.6183	18.5189	19.964	20.0563	19.4766	19.8177	19.8983	19.1575	19.5487	18.9446	19.0176	19.846	20.0761	19.6634	20.2318	19.827
P01889	HLA-B	18.5997	18.7645	19.1928	17.2625	17.4969	18.6433	18.2769	18.233	17.8462	18.7245	19.6144	18.8679	19.4192	19.7586	19.6845	18.5936	18.2984	18.588	18.3064	17.9905	20.2306	19.7873	19.1532	19.3111	19.339	18.9974	18.267	18.5172	17.9863	17.8257	17.9413	17.5482	17.1246	17.1158	16.5354	18.5242	17.4135	17.2435	16.9982	16.6088	18.2987	18.9459	17.8463	17.5294	17.4714	16.2156	18.2066	18.0699	17.3014	17.6755	18.8514	18.4098	18.7629	18.2456	17.854	18.4909	18.597	18.3413	18.2106	17.7071
P10321	HLA-C	19.5994	20.0978	20.3862	18.8125	19.3125	17.8407	18.3219	16.7043	16.8071	17.9158	18.687	17.8677	17.5766	18.4258	18.1056	18.935	19.8476	18.9718	18.5217	18.217	19.2961	18.6127	17.9882	18.4239	18.2057	19.3746	17.4612	18.2101	17.7292	17.0193	17.8226	18.0141	17.1514	17.23	16.854	19.8117	18.9084	18.5107	18.8489	18.2622	20.0331	19.9182	18.3497	18.0911	18.4797	16.8698	18.0402	18.075	18.0975	18.1189	18.7395	17.987	17.7549	17.7765	18.1644	19.7379	19.3661	19.4483	19.3457	18.8596
P20036	HLA-DPA1	11.8734	11.2496	13.3625	15.0062	12.8308	14.2336	15.0318	12.4133	13.6175	13.9418	14.7353	13.1731	13.9664	14.2326	13.1956	14.3245	16.3844	14.0841	13.3908	11.3432	13.0225	13.7389	12.9211	12.1243	14.0383	15.0258	12.8875	13.2383	13.4881	12.2988	14.1672	15.3962	13.64	13.8725	13.4718	14.2208	12.43	13.8182	13.0369	13.2703	15.0839	13.9879	12.7361	12.1474	12.2913	11.8457	14.5589	13.3735	13.0093	12.5791	13.5057	12.0442	13.8641	13.1303	12.2769	13.2764	15.0857	12.6198	12.2178	12.3335
P04440	HLA-DPB1	16.974	17.5356	17.1597	17.076	16.5	17.9683	18.3854	17.0843	17.0851	17.8273	17.0324	16.0461	16.9025	16.8459	16.8735	17.776	18.53	16.837	16.7509	16.3141	17.0011	17.5188	16.6057	16.9283	17.1488	16.7196	15.3227	15.5458	11.7538	15.6495	18.4209	17.2085	17.5951	17.7688	16.8002	17.43	17.3497	16.5125	17.4905	16.4028	17.8715	16.8398	12.8855	17.0614	16.1246	11.0605	12.861	14.0216	13.7398	14.0245	15.8066	15.9859	17.4276	15.4082	16.0533	16.8758	17.387	13.252	17.515	17.4647
P01909	HLA-DQA1	14.2521	14.2727	13.2328	12.511	13.4885	16.6545	16.9261	11.3968	13.242	16.1462	12.5083	13.1437	11.6157	13.3736	12.9713	13.5747	15.3004	11.9278	13.4682	12.7127	14.6106	13.9919	13.1507	12.8887	13.7488	13.1631	12.6946	13.2457	12.7437	14.098	13.852	15.4838	13.8378	14.5057	14.2121	15.8009	13.6006	12.7054	14.4802	13.0554	13.6509	11.5396	11.4273	13.0428	12.2023	15.0244	13.9974	14.2492	13.3313	14.2682	13.6644	11.7439	12.7624	12.7169	13.1396	14.7493	12.9213	11.9481	14.9004	15.1662
P01903	HLA-DRA	17.5264	17.7648	17.6675	16.6701	16.6278	18.3381	18.2003	17.5704	17.5978	18.363	18.1724	17.4924	17.9166	17.6114	17.6266	17.0511	18.3913	17.5389	15.7274	15.7537	17.2255	17.2376	16.597	16.6895	16.8537	17.892	15.8013	15.9514	16.348	16.1843	17.1617	17.8715	16.7155	16.8254	15.9825	17.8357	17.2424	17.0669	16.6601	16.9419	17.5991	17.9311	16.9996	16.6855	16.8745	17.2561	16.2918	16.0021	16.1541	16.6814	16.578	16.7481	17.6481	16.1386	15.5358	18.1412	17.9167	17.916	17.4772	17.2345
P01911	HLA-DRB1	19.3137	19.1936	19.3536	18.0336	17.291	18.5837	19.7096	15.4507	16.9016	18.9163	19.206	17.8986	19.0043	19.0398	18.9725	19.7342	20.0542	18.9451	14.4001	15.875	19.5032	19.3319	18.2793	18.5242	18.9257	20.175	18.0298	17.9727	17.9667	17.8832	19.5694	19.8987	18.2499	18.3844	17.0947	18.939	18.1489	17.7624	18.4932	17.9065	20.6274	19.4608	18.3876	17.6154	18.1657	18.08	17.9113	17.4949	17.6371	17.2541	18.7356	18.8425	19.3103	18.5082	18.2958	17.6458	16.6086	14.8817	17.1244	14.1667
P13760	HLA-DRB1	13.7628	11.9728	17.5558	13.1772	12.8998	19.8785	20.5116	19.3261	18.9358	19.8669	17.6713	16.9908	17.5743	17.5684	17.306	15.9193	8.48228	12.2822	13.6104	12.7531	15.6575	11.9683	15.0884	13.8633	12.2748	11.9051	14.1887	11.9526	12.2447	13.871	14.1423	14.3767	13.699	13.6931	12.4974	15.6556	15.7305	15.6496	15.5557	16.3743	14.041	15.21	15.2532	14.4177	14.1097	17.2229	13.164	14.82	14.6723	15.1858	16.3752	11.7831	12.681	12.6633	12.8952	12.9846	11.8424	16.3499	15.387	7.2211
P13761	HLA-DRB1	16.4036	16.5728	15.6115	14.3624	13.1477	14.325	15.6784	14.1385	13.0351	14.2364	15.1725	12.5244	14.1005	14.3431	15.0354	19.0082	19.5506	18.25	14.8802	13.1181	13.7892	14.1575	13.3336	13.3292	13.1231	15.2325	12.6389	12.4938	13.3597	13.0349	14.2016	13.6799	12.4209	12.4421	12.4467	11.1237	12.4407	11.8	13.1845	13.377	19.7156	18.5213	16.902	14.1682	16.5772	14.4432	12.4109	12.9515	11.4771	12.9366	12.227	12.8233	14.7649	12.3003	13.005	20.0453	18.6698	18.6488	18.968	18.8612
P20039	HLA-DRB1	16.4677	17.5709	17.2756	15.2699	15.6431	17.6909	19.3155	16.6229	15.9614	17.4734	12.8014	13.1037	14.3709	13.4053	13.8549	12.0114	13.4995	13.1666	12.4091	12.1109	16.7991	17.0063	15.7273	15.4671	16.2276	11.0438	12.1945	13.6373	13.6285	13.4505	18.7346	18.5185	17.0118	16.9969	15.9251	17.5817	15.6712	15.7827	15.8632	15.9128	12.298	12.3827	13.461	13.2711	14.1322	15.073	16.7031	16.6704	14.7774	14.9854	13.8546	12.2527	11.6098	13.3566	12.5234	11.8833	12.5521	14.868	12.0227	12.6219
Q30167	HLA-DRB1	14.5481	15.9926	13.0603	13.0068	13.6246	16.5546	12.7467	12.2501	12.2156	16.0197	18.7876	12.4753	13.2223	11.9138	14.5424	12.9232	19.8163	16.9639	11.2904	14.2679	12.5237	16.8882	11.2357	14.3049	15.2241	19.1453	12.9758	11.5952	12.7431	12.8369	12.3869	17.3582	16.9941	16.8979	12.7671	12.9972	13.931	13.3105	15.5039	13.2114	12.6939	16.7751	12.6271	15.5923	15.8045	13.8741	12.7793	11.6591	12.6735	14.7762	13.6901	12.9321	17.2235	13.3708	11.509	19.1741	12.9313	12.9821	11.6112	13.2861
Q5Y7A7	HLA-DRB1	17.5546	18.1373	17.3281	15.692	14.7467	17.7404	17.2177	16.4429	15.8522	17.4348	14.3714	13.8453	13.4299	13.0554	12.6232	18.5806	19.0731	17.6778	16.1088	16.2831	15.8711	17.0888	15.235	15.8004	15.9197	12.042	13.5328	13.1982	13.8088	13.1679	18.3992	18.6041	17.7765	17.7226	17.2568	17.3031	14.3638	14.0081	15.4162	10.6199	12.9424	13.9895	13.7848	11.7325	13.3171	15.9518	13.4969	14.1447	13.6884	15.15	15.4102	15.3454	16.66	13.7875	15.1015	12.7089	12.8759	14.746	13.3736	11.2713
P79483	HLA-DRB3	10.7953	12.6726	11.8232	13.7563	12.9608	12.3088	12.3995	13.0134	12.3724	11.567	10.934	13.34	11.0978	11.0048	13.05	12.5994	13.5002	12.9185	11.3356	13.5223	16.1413	15.7164	14.3455	14.2329	15.6046	13.6438	12.3576	13.4563	12.2206	13.0799	13.2915	12.0228	14.0494	13.4394	12.914	11.9214	13.8958	13.8052	12.412	13.621	13.2139	12.401	12.2396	12.7453	12.4957	14.0338	12.0689	12.4179	11.4285	12.7406	15.1653	14.8581	15.4113	13.4267	14.2561	11.839	12.0543	13.1507	13.8921	11.9516
P13762	HLA-DRB4	11.2544	13.8525	12.1616	12.7263	12.3968	14.1329	16.4889	15.424	13.1524	14.7634	16.0568	12.8992	15.9427	16.1816	15.4864	16.9963	18.3778	14.7131	12.5577	12.0196	13.6869	11.8902	13.3726	12.5384	13.989	12.6458	12.3441	13.5333	12.105	12.3184	12.049	11.7362	12.4941	13.7751	10.3149	14.2895	13.0762	12.699	12.5439	11.489	18.1785	15.5686	12.8361	13.9191	13.5575	11.904	12.7968	13.8337	11.6309	12.8757	11.9472	12.5396	12.1354	12.3733	12.9216	17.7225	16.8405	16.0195	15.9663	16.2301
Q30154	HLA-DRB5	12.0767	13.326	11.9092	13.7947	13.4296	12.7841	11.2597	11.9964	13.0287	10.8847	11.6211	10.7395	15.3945	14.9443	14.8645	11.393	13.3168	11.9537	12.4468	11.8731	16.177	11.3858	15	14.8322	15.525	16.2319	14.5717	15.2819	12.7164	14.4787	11.0363	13.1904	12.2364	13.0269	12.5569	11.7335	14.948	11.2582	12.3428	13.4507	18.7101	15.7707	14.8591	14.6934	14.8336	12.376	13.9791	14.1419	12.711	11.0408	14.8895	13.6571	11.38	14.0461	10.9314	13.496	13.6407	14.941	11.7605	12.6379
P13747	HLA-E	14.1261	14.4601	14.0646	13.8408	12.6762	14.5586	14.6852	11.7179	13.7563	14.7993	14.1556	12.89	12.7231	13.9682	13.9079	16.2375	17.1203	15.4412	12.8219	13.9893	14.0007	12.9324	11.6866	14.042	12.4875	14.376	12.5045	13.3987	13.3491	13.7233	14.7339	15.075	13.9017	14.4306	13.5681	14.1294	13.341	11.7063	12.711	11.4242	15.4701	15.6978	11.7581	13.332	13.9288	12.848	13.5391	13.539	14.2209	13.6741	11.3412	13.1233	11.9944	13.585	13.3125	13.7286	13.006	13.5955	15.3534	11.0687
P30511	HLA-F	11.9179	12.7297	13.9217	12.7908	12.3213	12.101	11.8184	12.2461	13.6139	13.8464	12.2798	12.3819	13.2088	13.3293	13.2246	13.3127	12.8848	11.0444	12.8941	12.5042	11.634	12.4245	13.5517	13.9202	10.4803	11.7353	11.9426	12.5766	12.512	12.6041	11.3808	13.6305	12.3407	13.9707	12.606	12.3742	12.9331	13.3398	12.1905	11.8329	13.0708	12.2675	12.7618	12.8685	12.4027	11.9094	12.3654	12.8496	12.6134	13.1983	13.5603	11.9542	12.882	13.206	12.841	14.6347	14.0368	13.5052	14.1066	12.556
P01893	HLA-H	16.6009	16.7536	16.8874	11.8563	15.4619	15.8692	13.532	14.1637	13.3781	11.8793	12.7734	12.1049	13.3792	11.4913	12.2083	10.337	13.0488	12.3034	12.8601	13.0677	15.0054	11.0146	13.245	12.6189	12.6724	16.8259	15.8686	15.8127	12.6969	16.0646	16.609	17.3001	16.8261	17.1993	17.0773	17.5057	15.9947	16.485	17.0159	17.3827	14.4679	16.5659	16.6236	16.8764	12.7342	16.7525	16.3182	16.8841	16.8374	18.0536	14.1398	12.0154	14.1828	10.8819	13.3746	13.2404	12.2591	14.16	15.9673	11.1
Q8TCT9	HM13	15.0754	12.5161	15.7401	14.7895	15.3257	14.963	12.118	15.8254	15.5571	16.1184	15.6537	15.6048	15.6148	13.4231	15.8824	16.027	14.7476	14.3785	14.8398	15.2253	15.6133	15.3637	14.97	15.1283	15.2144	15.7316	15.4277	15.5141	13.1608	12.6612	13.3999	16.2633	15.2326	14.9776	15.3387	16.31	13.7009	12.1394	11.9381	14.9706	15.7817	13.5941	15.5329	14.6701	14.4635	13.788	12.8404	12.9233	12.7678	14.1075	12.0528	13.1374	13.086	13.1269	14.0003	15.5098	12.8411	13.5764	11.2436	12.4091
P08397	HMBS	15.551	14.2127	14.5616	16.0904	15.9938	12.118	12.8434	15.5518	15.7126	13.4081	13.1118	15.4992	15.3587	15.1479	13.8508	13.5838	12.6902	13.9219	16.188	16.1695	15.2517	15.6603	15.6557	15.801	15.7306	12.6962	15.6033	15.2712	15.3325	15.213	12.981	12.5821	14.5481	14.6187	14.4947	13.0168	15.629	15.4464	15.5833	15.5183	13.0351	12.9862	15.5364	15.8099	15.4972	13.8846	15.4658	15.6995	15.5267	15.91	15.5819	15.7764	15.5989	16.1404	15.7479	14.0001	14.4603	13.0117	15.5794	16.3367
Q9NP66	HMG20A	14.7017	14.7767	14.4366	14.8282	14.835	14.4926	11.819	14.2885	14.4838	14.1618	14.8414	14.1965	14.362	14.1924	14.5767	12.9696	13.4417	14.5258	14.4233	14.5349	14.3795	13.9146	14.3786	14.4725	14.6004	14.3066	14.3355	13.8492	13.7949	13.8733	13.9834	13.7845	14.2326	14.29	14.6853	14.058	14.7455	14.2211	14.1767	14.348	14.1237	14.32	14.4589	14.263	14.4615	15.2186	14.1113	14.6173	14.6243	14.7105	15.0191	14.3311	14.2052	14.4109	14.0671	13.9506	14.8478	14.5533	14.0652	14.2608
P09429	HMGB1	21.0858	21.2703	21.6001	20.8068	21.0762	21.2302	21.1911	21.1562	20.101	20.8671	21.0265	19.6788	20.3865	20.041	20.0751	21.2226	21.2311	21.4323	20.8562	20.6093	20.8506	21.0838	20.5331	20.0137	20.5419	20.5537	18.3327	20.1283	19.0626	19.0825	19.9002	19.3189	18.946	19.0838	18.7236	19.668	20.1405	20.1096	19.4273	19.292	19.9596	19.3471	18.6691	19.1184	18.3842	19.2935	20.2583	20.6013	19.2406	19.8716	21.5069	20.6411	20.6443	21.0634	21.1043	21.1263	21.2421	21.0564	20.2918	20.6947
P26583	HMGB2	19.324	19.0093	19.3545	19.4651	19.0009	18.905	19.5554	18.9482	19.1079	18.7501	19.2906	13.4627	19.1562	18.7581	18.9353	18.928	18.5807	19.017	18.8601	18.6314	19.8086	19.3235	18.2783	19.053	19.2842	18.6121	19.0334	18.6881	18.2616	18.1361	16.8145	16.9048	17.6119	17.9759	17.9074	18.4135	19.1505	18.8826	18.5761	18.792	17.2182	18.1281	18.8639	18.3927	18.0555	18.8834	18.8954	19.0947	19.413	19.7405	18.7993	17.6575	17.5484	18.1003	18.4338	17.9208	18.0477	17.7287	18.1115	17.7785
O15347	HMGB3	14.5153	15.9719	16.1609	17.103	17.2206	13.8629	16.4713	15.6469	16.913	14.0447	16.0325	15.4959	15.5075	15.4763	15.987	14.6785	16.617	16.5857	15.7067	15.8938	15.6295	15.5404	15.3898	16.1824	16.0265	16.5035	15.4427	16.7997	16.8109	16.7941	15.2283	14.1391	15.4092	15.9543	15.9131	14.0802	16.2445	16.0096	14.546	16.3598	17.918	16.041	16.2778	16.8345	17.1162	14.2255	15.6382	16.4475	16.6284	17.0066	15.581	15.5883	13.2318	15.8942	15.9502	16.2995	14.4959	12.1524	13.9886	16.212
P35914	HMGCL	14.4838	12.1466	14.9443	18.0672	17.8729	13.9453	13.3853	16.9519	17.506	11.9134	15.2825	17.2605	17.2747	16.4952	16.3688	12.8105	12.5256	12.8453	17.1579	17.3502	15.4088	16.2098	17.6403	17.3886	17.6647	12.5143	17.8888	17.1283	17.7584	17.5315	11.6996	12.7463	16.5865	16.5836	16.9361	16.2254	17.9466	17.9956	17.4366	17.6418	14.8617	15.9686	17.1258	17.5991	17.4196	16.6821	17.701	17.671	18.0413	17.5318	16.7593	17.2777	17.0712	17.5909	17.8185	13.9657	15.4108	12.7385	16.4038	17.7614
Q01581	HMGCS1	13.1678	16.8923	13.3234	17.0928	16.1926	13.2682	12.3304	13.6597	15.6466	15.8641	15.7584	11.8346	14.7487	14.4549	14.1838	16.6502	13.2154	17.2467	17.117	16.2037	15.297	13.7369	11.7958	13	12.7468	12.9608	15.7618	17.2025	16.3267	16.0849	17.1708	15.5783	15.8946	15.9873	15.1788	15.5406	17.3858	15.7777	15.9388	16.3237	12.361	17.5296	16.0174	16.4656	15.3535	14.0673	16.8873	16.0419	16.7751	16.5508	17.2885	14.6067	13.1286	16.3889	16.4496	13.8508	17.8425	12.6343	12.48	12.3251
P54868	HMGCS2	13.6211	17.1516	16.1762	21.626	21.9825	16.7103	12.2835	20.7739	21.2177	12.8154	19.4807	20.7718	21.2867	19.1038	19.5874	11.788	14.2847	14.5873	20.9693	21.1949	18.1394	19.3191	19.8515	21.4363	21.8307	18.7271	21.3707	21.748	22.2564	22.5159	16.8115	18.2917	20.6809	21.3423	21.5437	15.8164	19.6762	21.2861	21.9635	21.4889	14.0959	16.0536	19.477	21.1481	21.4144	14.9841	20.4966	20.6837	20.7202	20.5304	12.7257	20.6948	20.8694	21.2408	20.9508	15.3148	18.4578	17.6662	18.7985	21.2857
P82970	HMGN5	12.9831	14.0301	12.0106	12.3463	14.9193	13.1284	12.3691	12.867	13.5049	12.6921	13.2296	13.7207	14.6783	12.2418	13.0776	13.7509	11.3621	14.4546	15.1664	14.1336	12.3438	14.1853	13.8081	14.4126	14.2464	12.1347	14.1154	13.8948	15.2552	14.7145	14.1843	13.5796	14.5355	15.4159	15.2013	14.0008	13.9715	14.0969	14.1581	12.5153	14.1712	14.7527	14.4462	11.8541	14.1038	13.127	14.8424	14.3301	13.3939	14.7459	12.7279	12.5729	13.1532	11.585	12.2713	12.9209	13.8805	13.6814	12.3264	12.2714
P09601	HMOX1	14.1226	16.0427	14.6443	16.5308	16.226	15.1913	15.731	16.0014	15.812	15.8096	15.6934	14.172	15.4971	15.8721	15.6957	15.9614	16.7391	16.0657	16.1418	16.2556	13.8571	13.4331	13.6714	15.3545	15.3723	17.024	12.2055	15.4834	15.9091	15.5254	16.761	16.0736	15.0939	15.7275	15.7727	15.8781	14.7201	16.0196	16.2458	16.6385	16.6022	15.6712	14.8251	15.1018	15.5482	14.325	14.5258	13.9339	13.3555	15.5836	13.0058	13.6478	13.9724	14.5749	13.8235	14.7743	15.5868	16.3273	13.6103	14.8285
P30519	HMOX2	15.4844	16.3372	16.7059	16.0659	15.9833	16.3473	16.8259	16.9767	16.5792	16.4355	16.9726	16.4121	16.486	16.3848	16.325	15.731	17.0961	17.7085	16.1714	16.364	16.3916	16.5462	16.1697	16.4708	16.5648	16.7138	16.2348	16.4993	16.1473	16.1978	15.8744	15.5164	15.4979	17.6525	15.7643	16.1154	16.7183	16.19	16.2869	15.5239	17.4129	14.8198	16.3217	16.0671	15.704	11.7281	16.2536	15.8964	16.0393	16.4381	15.9912	15.733	13.0154	15.9748	16.2511	15.5985	16.801	16.2955	16.1614	16.2274
P41235	HNF4A	11.998	12.932	13.4849	16.1723	15.9009	14.1011	12.9975	15.4856	13.8648	13.7277	13.1648	14.4373	15.569	11.3488	15.3974	12.1823	13.2561	14.906	15.2734	15.9591	13.8508	12.5485	14.0164	13.1567	13.6961	12.6848	15.7887	15.8753	15.6407	15.9061	12.611	14.025	15.9431	15.9497	15.6585	14.4402	15.6739	12.3621	15.6213	15.4228	13.7644	14.3929	15.3925	15.429	15.9027	11.3009	15.7342	11.293	16.3934	14.5229	15.8713	15.3049	13.6365	16.0491	12.5428	13.3604	11.7979	12.4738	12.471	12.3033
P50135	HNMT	15.6643	16.4131	16.1944	17.6451	17.35	16.5959	15.0311	17.4101	17.7852	16.4396	16.6388	17.3596	17.1831	16.7252	17.1724	15.5032	14.9044	16.4492	17.1813	17.0513	17.1551	17.0713	17.2738	17.3054	17.3829	16.1235	17.3723	17.4023	17.5507	17.3971	16.0634	16.3948	17.1604	17.1523	17.4985	17.5344	17.4868	17.524	17.4652	17.7931	16.1964	17.0379	17.2354	17.7641	17.5412	16.6213	17.6958	17.6597	17.5185	17.5993	17.0882	17.8448	17.995	18.104	17.9711	16.4833	17.1819	17.0363	17.6258	17.6409
Q13151	HNRNPA0	17.8718	18.228	17.583	18.2399	18.5504	17.9921	18.4867	14.6886	17.4079	16.5789	18.2126	17.2203	16.022	13.438	17.0837	17.7035	17.3125	17.7371	17.4504	17.0821	17.9914	17.5873	17.4397	17.3344	17.2621	17.494	17.6024	16.7288	15.4893	16.9625	17.0997	17.0548	17.1866	17.7582	18.0346	17.3755	17.9466	17.387	17.6141	17.1526	16.4749	16.9571	16.3881	15.843	16.8348	17.0761	17.063	17.261	17.0271	17.6803	17.6596	16.7494	13.9651	17.1817	17.2439	15.7605	16.9074	16.3471	16.629	16.2429
P22626	HNRNPA2B1	21.2016	21.3383	21.2402	21.7105	21.631	21.2761	20.7679	20.9384	21.3102	20.8022	21.6827	21.4095	21.3133	21.2256	21.2144	20.1608	19.387	21.0065	21.1849	21.3197	21.6147	21.5099	21.3998	21.3919	21.509	20.584	21.6351	21.2978	20.8999	21.0558	19.9013	19.7394	20.3263	20.2987	20.4948	20.5513	21.81	21.3508	21.2816	21.1927	19.9784	20.6132	20.9411	20.6473	20.5112	21.3323	21.4153	21.3642	21.4189	21.426	21.6346	20.8769	20.6148	20.9299	21.2835	19.7105	20.9455	20.4816	20.9242	20.9724
P51991	HNRNPA3	19.6613	19.9163	19.8477	20.1652	19.8422	20.1309	20.0289	19.7666	19.8668	19.8891	20.2928	19.9746	19.9359	19.8338	19.8205	19.4661	18.6714	20.1415	19.7616	19.7674	20.1834	20.1323	19.8638	19.8906	19.9799	19.9382	20.0877	19.8883	19.813	19.7222	19.3232	19.3579	19.4175	19.6181	19.4938	19.6554	20.1981	19.917	19.9016	19.9261	19.4108	19.6267	19.6776	19.6216	19.6382	20.1134	19.8321	19.8476	19.8644	19.9252	20.0909	19.7922	19.5961	19.4391	19.8563	19.1585	19.6143	19.5632	19.6963	19.92
Q14103	HNRNPD	19.011	18.9787	19.3447	18.7747	18.84	19.7318	20.5216	19.3463	19.3544	19.8003	20.0182	19.1126	19.7247	19.6471	19.715	19.7438	19.5136	19.8643	19.4137	19.2175	19.9696	19.822	18.9766	19.7163	19.5374	19.7428	19.5527	19.7146	19.3906	19.2979	18.9102	19.0166	19.0676	19.2626	18.867	19.4007	19.3241	19.1415	19.0256	18.8566	19.0212	19.3554	19.3088	19.0712	19.0117	18.8435	19.163	19.2809	19.3039	19.2462	19.0382	19.4144	19.0929	18.9738	18.9889	18.9554	18.892	18.9792	19.1055	19.1638
P52597	HNRNPF	19.3342	20.5952	20.4698	19.7293	20.1425	20.0074	20.7674	19.6543	20.0798	20.0787	20.3873	19.6734	19.8565	19.9859	20.1563	20.8673	19.697	20.7711	19.8315	19.6804	20.2471	20.0359	19.4334	19.3692	19.892	20.5893	19.5403	19.7495	19.3672	19.4392	20.063	19.4013	19.3704	19.5479	19.663	20.3736	19.7435	19.5841	19.9153	19.8981	20.46	20.0375	19.694	19.177	19.2455	20.0979	19.7039	19.9103	19.6359	20.3155	20.3323	19.0899	19.0638	19.038	19.8469	19.916	20.4125	19.9209	19.4386	19.7588
P31943	HNRNPH1	20.4824	20.6573	20.3172	19.8047	20.0751	20.6369	21.1935	19.7112	20.285	20.2583	20.8115	19.9953	20.3308	20.2745	20.2967	20.773	19.8814	20.615	20.0668	19.9863	20.7608	20.5357	19.7698	20.0563	20.1406	20.4691	19.9288	20.2236	19.4122	19.4654	20.8651	20.2649	19.9386	19.7641	19.8955	20.5296	19.9305	19.6455	19.8495	19.7131	20.505	20.0604	19.7264	19.2515	19.4419	19.8428	19.6798	19.8269	19.7621	20.0274	20.2103	20.0022	19.8443	19.5328	19.8545	20.8721	20.4842	20.3809	19.7097	19.8367
P55795	HNRNPH2	17.0305	16.7903	16.7721	15.68	16.0038	16.846	17.3458	15.0861	16.0417	16.4506	16.8608	15.7903	16.495	16.438	16.4172	16.577	17.786	17.1309	16.1732	16.0311	16.3399	16.3984	15.4962	15.8004	15.7429	16.3776	15.9733	15.2904	15.3302	14.8733	16.5417	15.746	14.9069	15.3907	13.5103	16.2255	16.1339	15.5468	15.7867	15.3374	18.0184	15.6129	15.7756	14.5764	14.6793	15.2001	15.1508	15.7344	15.7698	15.7008	16.177	13.3554	14.1206	14.6041	14.7588	17.4683	16.4967	16.8267	14.2835	13.6761
P31942	HNRNPH3	18.4763	18.0363	18.0336	18.2692	18.0163	18.1194	17.8745	17.152	17.7918	17.5287	18.2643	17.9024	17.6273	17.6655	18.0384	17.0733	16.391	17.8422	17.6242	17.6953	17.9956	17.607	17.3916	17.8817	17.9397	17.2829	17.7466	17.5331	17.1245	17.3308	17.0254	16.6623	16.9657	16.9806	17.0066	17.4235	17.8091	17.5296	17.4695	17.6167	16.0915	17.0969	17.4007	17.134	17.1792	17.2598	17.2763	17.8334	17.9792	18.1068	18.5252	17.359	17.5096	17.4357	17.8044	17.5129	17.824	17.7957	17.3573	17.8932
P61978	HNRNPK	15.6644	14.2176	12.0548	17.8694	18.54	13.2928	13.1608	13.4355	17.3904	10.7356	11.1647	17.6415	17.4437	15.6651	11.4132	13.1822	14.288	10.5572	18.3515	17.8648	11.9476	11.7707	14.4442	17.7832	18.0225	12.5966	13.6623	16.1464	12.206	16.8824	11.8799	12.0467	16.3817	11.8774	17.3072	16.0105	16.136	12.2481	17.6237	16.5725	15.0024	12.0713	16.6419	12.5698	12.4293	12.938	11.7643	17.1393	13.0355	17.1703	17.6461	16.0963	13.1322	16.9864	17.4315	12.0588	12.636	12.1221	15.1257	14.8547
P14866	HNRNPL	19.0881	19.1136	18.921	18.8257	18.9372	19.2058	19.2581	18.8443	18.9143	19.2467	19.5067	18.9049	19.0623	19.0449	19.1583	19.0225	19.0088	19.152	19.1547	19.0345	19.309	19.2929	18.834	18.9342	19.0543	19.1443	19.0743	19.1343	18.7606	18.7876	19.1004	19.0711	18.7719	18.6864	18.6353	19.3894	19.0376	18.9027	19.0736	18.9092	19.6141	19.118	18.9359	18.7735	18.8493	18.8168	18.936	19.0019	19.0144	18.9758	19.1411	18.6998	18.4321	18.7596	18.8859	18.795	18.7274	18.9259	18.5803	18.5395
Q8WVV9	HNRNPLL	15.4648	15.7516	14.5384	16.2879	16.0442	16.0537	14.6472	15.4194	15.7288	15.6312	16.1032	16.0745	15.2948	15.676	15.6618	16.3369	13.0379	15.8452	15.4973	15.6389	15.6031	15.9665	16.2904	15.6179	15.9415	14.7727	16.0837	15.613	15.7668	15.6883	14.8482	15.5944	15.7637	15.5749	16.5171	16.544	15.3703	15.7929	15.9373	16.2245	15.0517	16.0237	15.7495	15.8567	15.8446	16.3186	15.8391	15.5819	15.8973	15.8374	16.3409	16.0998	16.0858	15.8518	16.2404	15.1763	15.7912	15.8413	15.666	15.8815
P52272	HNRNPM	18.5506	19.0104	18.9825	18.6736	18.8613	18.5384	18.938	18.0085	18.6136	17.8936	18.9023	17.8631	18.292	18.1398	18.3471	18.3723	18.8428	18.474	18.3511	18.4193	18.6785	18.1104	18.1945	18.3871	18.5628	18.2456	18.2772	18.2178	18.1078	18.0714	18.5039	18.2095	18.1589	18.4496	18.5526	18.4405	18.5031	18.2077	18.2495	18.2632	18.2704	18.1176	18.1515	17.5792	17.952	18.0663	18.3555	18.4797	18.6187	18.6109	18.1453	17.3397	17.5191	17.7631	17.8336	18.4984	17.908	17.4392	17.3232	17.5007
O43390	HNRNPR	17.1592	17.5254	17.1878	17.2774	17.4349	17.8435	17.587	17.3816	17.4388	17.4899	17.9977	17.1758	17.5759	17.4665	17.5158	17.6408	17.4133	17.845	17.4525	17.4806	17.7594	17.8711	17.3131	17.4718	17.6538	17.6062	17.4923	17.519	17.3888	17.4422	17.1804	17.1858	17.1876	17.2604	16.9041	17.5815	17.3474	17.402	17.1481	17.2774	17.0621	17.3946	17.3892	17.0414	17.1687	17.2027	17.0851	17.1705	17.4373	16.5294	17.4976	17.5339	17.6396	17.4867	17.3946	17.0406	17.5387	17.6144	17.4456	17.564
Q00839	HNRNPU	19.2825	19.523	19.1201	19.0165	19.2082	19.3599	20.5127	18.7068	18.8969	19.2485	19.5716	18.7481	18.9626	19.1188	19.1219	20.1283	19.8081	19.7502	19.1014	19.0544	19.1083	19.0709	18.9618	19.097	19.2895	19.818	18.7747	19.3517	18.7828	18.9145	19.8874	19.5438	19.2953	19.5298	19.3375	19.6917	18.9861	18.8506	19.0594	18.7947	20.0583	19.4827	19.0297	18.9334	19.0492	18.4847	19.1055	19.0195	18.9304	19.3135	19.5957	19.438	19.3334	19.0351	18.9734	19.9897	19.551	19.7237	19.0045	19.148
Q9BUJ2	HNRNPUL1	18.1161	18.2722	18.0367	17.7946	17.7762	18.1766	18.9597	17.8872	17.8591	18.3165	18.3023	17.7082	18.1137	18.1774	17.9497	18.6909	19.7055	18.1952	17.966	17.9684	18.266	18.3267	18.0894	18.1032	18.0679	18.9128	17.906	17.9932	17.8904	17.8561	18.2872	18.4801	17.993	18.0212	18.0244	18.5831	18.0852	17.9903	17.9952	18.0237	20.0301	18.2222	18.2505	18.1327	18.1582	16.4025	18.2627	17.968	17.6589	17.8969	18.141	18.1482	18.0119	17.9558	18.1258	19.0258	18.3282	18.6075	17.992	18.0051
Q1KMD3	HNRNPUL2	19.0436	18.8824	19.0203	18.6083	18.4343	19.3925	19.6136	18.6394	18.7579	19.4932	19.4576	18.7688	18.9047	19.1357	19.2696	19.4898	18.4049	19.2147	18.9097	18.9703	19.2029	19.1016	18.8539	19.0525	18.8339	19.0711	19.1531	19.1111	18.9061	18.9347	19.0253	19.1092	18.9359	19.3059	18.8879	19.6337	19.0322	18.7964	19.0026	18.7802	19.5636	19.3692	19.0914	19.0699	19.1214	18.7675	18.7904	18.818	18.5989	18.9827	18.7122	18.9469	18.773	18.5428	18.7532	19.1894	18.6694	19.16	18.1244	18.5864
Q9UJC3	HOOK1	11.8598	17.8087	17.2251	13.1268	17.7113	11.9237	11.7283	16.9321	17.7141	12.764	16.3811	12.8929	13.0768	16.5356	16.7633	16.9868	11.4796	16.4942	18.1161	17.8553	13.5281	16.7739	16.7658	17.4805	18.0863	17.5021	17.6655	17.6599	17.2557	18.055	13.4605	17.1002	16.9725	15.5046	16.8504	16.6634	16.7586	16.8784	17.0895	13.1861	18.7155	16.2014	17.0993	12.7844	16.5855	13.2326	18.4969	13.316	17.6251	13.159	17.0241	13.8924	17.2173	16.9072	12.5694	13.0578	17.3609	16.5798	16.8956	11.9312
Q96ED9	HOOK2	12.3357	14.4999	14.3991	14.2734	14.1838	12.6326	12.1817	12.2065	12.3007	12.646	12.7222	13.5571	13.3579	12.5439	13.6849	11.9995	12.1648	14.0106	14.05	13.6797	13.9868	13.2667	12.3035	13.2686	12.9169	13.3712	13.4921	11.4544	14.0644	11.7854	12.9674	14.1334	13.1278	12.8996	12.5896	14.6386	14.2654	13.6874	13.7409	13.9131	14.3114	12.3866	12.2205	12.9163	13.5119	13.8267	13.1845	13.2432	13.7039	12.6932	14.1832	13.3614	12.9494	13.4147	14.0945	12.307	13.4567	12.7374	11.0244	13.5549
Q86VS8	HOOK3	15.5806	14.7987	15.0031	14.5242	14.2765	15.6988	15.4388	14.3325	13.5007	15.8185	15.3254	14.2214	14.6241	14.7786	15.2264	15.0083	15.3008	15.457	13.7987	13.7563	14.4741	14.495	14.3115	12.1577	13.9385	15.8247	13.7415	13.2264	11.4261	12.368	13.7186	13.6409	11.6971	12.3623	13.5479	14.754	13.1682	12.7884	11.7926	12.339	15.5619	14.5687	12.8775	12.0037	12.2643	16.0206	11.8583	11.7772	11.6943	12.7626	14.572	14.4759	13.8709	11.6523	13.0725	16.073	15.2536	16.0524	14.879	13.867
P00738	HP	19.7193	19.3624	20.0125	19.1376	19.1907	19.962	18.9412	20.712	19.8917	19.6651	18.5812	19.5082	19.6128	18.3757	18.7081	19.9897	19.9797	19.7608	21.3577	20.3884	19.2337	20.72	19.0781	19.0526	18.9484	19.4415	18.6445	19.2206	19.348	19.5774	19.7005	19.9813	20.216	20.0324	19.7984	17.5418	18.1737	18.0799	18.3316	18.0595	17.7792	20.0331	19.8544	19.61	19.134	20.7539	19.4476	19.2879	19.335	18.7866	18.9241	19.7266	19.858	19.3104	19.4847	19.6747	19.589	19.4309	19.8451	18.9687
Q5SSJ5	HP1BP3	17.8778	17.8263	17.4079	18.6303	18.203	18.9472	18.9784	17.6623	18.0282	18.1139	18.8178	17.1637	18.3474	18.4392	18.4247	18.1994	17.2362	18.0616	17.7571	17.5126	18.4429	18.6345	18.765	18.5982	18.4865	18.0124	18.8636	18.0528	18.1614	17.8663	17.5257	17.7602	17.6633	18.0694	17.7368	18.4502	18.6677	18.5011	18.1163	18.2985	18.0052	17.8697	18.3466	18.1963	17.8653	18.607	18.3853	18.2268	18.649	18.486	17.0934	17.7373	17.8079	17.464	17.0047	17.8161	16.628	17.3684	17.2606	17.5892
P37235	HPCAL1	13.7331	12.0771	14.1095	13.3859	14.4519	15.0976	14.7602	14.5719	14.4043	14.6618	14.5831	14.8047	14.7131	14.6646	14.8539	14.6006	15.7241	14.8609	13.5539	14.2332	14.0237	14.7546	14.3587	14.6491	14.4947	14.8674	14.0211	14.1124	14.6324	12.269	12.4639	12.9083	14.499	14.3024	11.5703	14.1525	12.4851	13.7056	12.3431	11.7888	14.139	14.7503	13.7867	14.0912	13.0954	13.4386	12.14	14.1424	12.8083	12.7355	13.9719	14.5955	14.8354	13.8199	13.5194	14.47	13.4457	14.8809	14.4621	15.073
Q9NWY4	HPF1	14.6074	14.1428	14.0095	14.0312	14.7104	14.5759	12.0143	13.8473	14.4155	14.0865	14.7439	14.2569	14.2314	14.5272	14.7845	12.1747	13.4965	14.3542	14.4241	14.2299	14.898	14.8069	14.5649	14.5268	15.0278	11.9713	14.4988	13.5528	13.3273	13.3707	12.8166	13.1622	13.7836	13.1536	12.3056	13.3504	14.2757	13.7849	13.9454	14.0211	12.549	13.3006	12.0259	13.837	13.797	14.6508	13.237	14.2396	12.7006	14.4377	14.7423	14.7519	14.5711	14.4802	14.4426	12.1157	14.1841	13.6211	14.4898	14.715
P15428	HPGD	12.0468	13.3969	14.3841	16.8129	15.806	12.7034	12.8597	16.0247	14.0174	12.2821	13.2927	16.4228	15.9482	13.8201	15.133	11.9534	11.8816	12.3316	15.7825	15.3761	13.5265	15.5021	15.3763	16.5795	16.0619	12.3778	13.9113	15.3737	15.1037	15.2257	13.4501	15.1502	14.5509	15.3475	14.8191	12.6012	15.0463	16.0516	16.221	15.8822	12.8624	13.8106	15.5243	16.0409	15.6502	12.386	14.0885	14.8449	15.3981	14.3592	12.1599	13.1275	14.8864	13.6887	12.8168	13.1838	16.0028	14.5045	13.8821	13.289
O60760	HPGDS	13.1686	12.9	12.9228	13.4745	13.6584	12.3854	12.8147	12.0243	10.993	10.6211	14.2912	14.4505	12.9373	15.0742	16.042	13.0761	14.1891	13.3618	12.4589	11.9486	13.4694	12.8666	13.0861	11.3862	12.9013	10.9396	12.5063	13.7018	10.8965	13.3212	12.1	14.4287	12.6907	12.1981	13.4824	15.2245	12.2556	13.7382	13.3368	15.1643	12.1037	11.8709	12.9712	12.1219	12.2896	11.9826	14.4525	13.6353	13.7721	12.5545	13.3745	13.4001	13.3856	12.6728	13.9852	13.7091	12.265	11.7844	13.2209	11.2262
P00739	HPR	12.7038	12.9029	13.7217	13.2912	13.7909	12.1794	11.7042	15.0312	13.5488	12.4693	12.3116	14.3018	13.9109	12.5861	13.4479	11.8673	12.3054	12.3137	12.5273	11.9539	11.7193	14.7805	12.8921	11.3945	12.9962	12.9192	12.0708	12.5583	13.8126	12.8669	13.9421	12.3078	12.271	12.3333	12.945	12.8599	12.3158	11.2306	11.8936	12.5495	13.5621	13.2203	14.7196	14.1888	12.433	15.147	12.3119	12.2324	12.726	11.9531	11.6409	14.368	14.1161	14.3536	13.3069	12.6827	12.6725	12.8595	12.2076	10.9215
P00492	HPRT1	16.0237	15.926	15.6356	16.3583	16.2608	15.638	15.3548	15.6048	16.3101	15.6874	15.7785	16.2813	15.9382	16.0584	15.7009	15.859	16.1437	16.6601	16.0055	15.8908	16.2122	16.0929	16.585	16.4082	16.3201	16.2676	15.4974	15.857	16.0004	16.2422	15.5492	15.7676	16.2405	16.4881	16.3041	15.6138	15.9538	15.978	16.3312	16.5642	16.6082	15.8677	16.0312	16.5541	16.5546	15.1005	15.8773	16.2116	16.4482	16.7563	15.9859	15.9666	16.2954	16.1828	16.1419	16.0891	16.3116	15.9437	15.7839	15.9488
P02790	HPX	19.7298	19.9365	19.6971	19.5828	19.5283	20.1051	18.5209	20.0062	19.6635	19.5501	19.2037	20.054	19.8209	18.7633	18.6209	19.3887	20.1856	19.608	20.3085	19.4978	19.8093	20.9014	20.1851	19.8626	19.9587	20.2364	19.5462	19.4341	19.7621	20.1283	20.1413	20.6063	20.2292	19.8898	19.6593	18.9776	18.9856	19.3799	19.8162	19.7564	18.9786	20.6203	20.2543	19.4547	19.5459	20.6725	19.7703	19.2573	19.4204	19.4681	19.8256	20.4205	20.6718	20.1187	20.3615	20.2413	20.4988	20.7378	21.0847	20.4916
P04196	HRG	18.9809	17.232	17.3951	17.0511	16.8406	17.508	16.5847	17.3439	17.0038	17.0956	17.3727	16.7619	16.7391	15.5757	15.8911	16.7362	18.0042	17.0191	17.7842	17.1628	17.9515	18.9043	17.4122	17.5021	17.3197	17.5278	15.9138	15.2791	16.4327	16.7607	17.1577	16.8081	14.6	15.6419	15.9914	16.0226	16.5959	16.5998	16.761	16.347	15.9735	16.9951	16.8694	16.4658	14.979	18.1914	15.8722	14.9041	15.8928	15.545	16.4987	17.2484	17.5334	16.6718	16.7722	17.6669	16.8512	17.286	17.0263	16.8368
Q53T59	HS1BP3	15.3247	14.9725	15.1245	15.0132	15.3304	14.3494	12.5386	14.9526	15.1795	14.3907	14.2943	15.0958	13.7486	14.55	14.3019	11.9573	13.6656	14.0443	14.6042	14.2801	15.1518	14.7024	15.1863	14.3093	14.5855	14.835	14.9507	13.6032	14.6163	14.5841	13.5725	14.8178	14.9226	14.9023	15.1441	14.9199	15.1593	14.9563	14.7907	15.2	12.3752	14.3231	14.3382	14.9057	12.384	15.4789	15.4437	15.6939	14.7725	15.121	15.2449	13.99	14.577	14.855	14.7887	13.1785	15.2779	14.9183	15.307	14.9676
Q7LGA3	HS2ST1	15.3255	12.7262	12.9911	14.6015	14.8196	13.656	15.6517	15.1637	14.8189	14.4173	15.1702	15.103	12.258	15.2832	14.1331	15.7282	12.9834	15.6438	14.6423	14.7287	13.5696	10.4283	14.9566	15.07	15.076	16.3579	13.9434	15.3035	14.9151	15.5903	13.1166	12.1313	13.3122	13.6989	13.059	15.2298	15.1784	14.7739	13.2254	12.8222	15.6509	13.6987	13.3476	15.5237	13.7894	13.7507	15.1806	14.6806	14.123	14.2019	14.8497	13.6606	14.0663	14.324	13.9779	14.9427	13.6661	13.8418	14.2435	14.7168
P80365	HSD11B2	11.0918	18.2475	17.6036	20.2911	20.3056	12.0711	11.3573	19.5028	19.5993	15.9547	16.852	18.7219	18.8729	18.3987	17.8488	13.5159	13.9203	17.5397	19.9019	19.8794	18.4579	18.2918	19.6993	20.1368	20.197	14.6941	20.0198	20.4098	20.6621	20.5224	15.1582	16.3492	19.4737	19.7323	20.1452	19.0631	19.7032	20.1777	20.1211	20.2118	14.3083	19.2353	19.6506	20.6511	20.6333	17.4855	19.8795	20.1504	20.5331	20.0643	18.5679	19.2873	18.8444	20.4969	20.4915	13.0345	14.2867	15.0709	17.1228	19.333
Q99714	HSD17B10	19.1304	18.7397	19.2353	19.1518	19.2641	19.7411	18.4531	19.3773	19.5592	18.9359	19.8731	19.8833	20.0129	19.9676	20.1125	18.531	16.7103	18.9993	19.4742	19.7436	19.7584	19.6756	19.2381	19.6444	19.6998	18.3492	20.0316	19.3707	19.7205	19.665	18.9363	19.2311	19.4375	19.6799	19.472	19.6881	19.6054	19.4861	19.4769	19.3977	17.9283	19.3707	19.7554	19.7854	19.7174	18.5105	19.248	19.3521	18.7493	19.1013	19.3781	19.6467	19.4871	19.4933	19.2281	17.5138	19.0593	18.9037	19.3652	19.3959
Q8NBQ5	HSD17B11	16.183	16.5216	16.0089	17.4619	17.4164	16.0629	12.5483	16.9157	17.1306	15.6917	16.2138	17.22	16.7702	16.6008	16.0473	13.6957	14.5	16.248	16.6893	17.104	15.8601	16.2422	17.1601	16.6495	16.9978	15.9596	17.0919	17.0356	17.3948	17.1597	15.5001	15.8815	16.8946	16.7647	17.2446	16.5938	16.4383	17.05	17.0777	17.3358	15.0535	15.8836	16.8249	17.5279	17.4341	16.6254	16.8294	17.0557	17.1886	17.2695	16.3783	16.9657	16.7669	17.554	17.4691	16.4114	16.8768	16.6393	17.0104	17.5847
Q53GQ0	HSD17B12	17.6073	18.0803	17.7524	17.8531	17.5552	17.8692	16.5345	17.8756	17.7009	17.7538	18.0846	18.4901	17.5596	18.125	17.7217	17.6823	16.7106	17.9839	17.2247	17.5918	17.7949	17.7271	18.0132	17.4079	17.8946	18.0687	17.8424	17.7348	17.8846	18.0423	17.9064	18.2011	18.042	17.91	18.1277	18.2209	17.2145	17.7221	18.0792	18.0908	18.2638	17.5668	17.7019	17.8999	17.9288	18.2098	17.7956	17.9382	17.9239	18.196	18.436	18.0163	18.0435	18.4769	18.525	18.7597	18.3463	18.1368	18.3658	18.2372
P37059	HSD17B2	12.8508	12.8684	13.4449	15.9503	16.0699	11.105	13.1782	15.3349	15.3635	10.0602	13.1452	15.8954	15.6049	10.1174	13.0664	12.7838	13.9423	12.709	15.1547	15.6343	12.8072	14.4788	15.0282	15.8452	16.1143	14.2312	14.4426	15.3234	15.6942	16.5206	15.4557	14.9508	15.3109	14.9261	15.7435	12.2146	14.1508	15.5636	16.0521	16.6318	13.9138	12.995	13.8681	16.1755	16.3308	14.4658	14.0761	14.0133	15.235	14.6078	11.2624	14.3947	14.5701	15.7915	15.916	12.7008	15.8125	14.9696	15.1721	15.5469
P51659	HSD17B4	18.1073	19.1063	19.0347	18.837	19.1207	17.8554	17.4473	19.0529	18.9302	18.496	18.5411	18.8639	19.0491	18.9331	18.8413	18.4816	17.8256	18.6468	19.1828	19.2266	18.7196	18.508	18.8003	18.9115	18.8957	18.4831	18.7719	19.2003	19.0249	19.0473	18.4908	18.7401	19.0741	19.293	19.1855	18.8603	18.9552	18.833	19.1796	18.9723	18.745	18.665	18.8797	19.0549	19.3295	18.1321	18.7557	18.8532	19.0645	19.1571	18.985	18.9289	18.7421	19.3898	19.3595	18.516	18.8313	18.5999	18.7251	18.9292
Q92506	HSD17B8	13.1962	14.0234	13.9661	13.7524	15.05	12.889	12.1812	15.599	14.1759	14.5668	12.9323	12.5235	12.8908	13.0258	13.0331	13.5162	13.7394	14.0789	14.8349	15.6119	13.5354	15.0384	10.9304	14.8521	14.2105	14.8134	14.2926	12.9128	14.6812	14.4681	13.2402	13.8819	14.421	14.4451	14.649	15.6736	13.199	14.5121	15.1405	12.7057	11.6785	13.9875	14.2031	13.7254	14.5564	13.916	13.9185	13.6269	11.1462	14.7189	14.0405	16.0882	14.888	15.7284	15.0555	12.9321	14.7662	14.9357	14.1877	14.4264
P14060	HSD3B1	12.6484	13.3454	12.4275	11.6605	12.6423	11.5013	11.4238	12.6717	16.6042	13.2126	13.3044	11.8426	16.9631	13.8069	12.7804	11.5894	11.3541	15.4483	13.3896	16.1866	12.2191	12.5215	16.8323	11.1593	17.0006	13.5706	12.7049	16.9733	13.2228	13.5323	13.7656	17.268	13.2551	12.0363	12.8022	12.9578	12.219	13.2484	14.3286	12.96	12.923	12.7655	12.8059	13.4668	13.1419	13.6824	11.8551	16.95	13.1475	12.8893	13.0929	11.9785	11.7528	13.1073	13.16	12.3921	13.3572	13.5524	11.5865	12.8331
Q6YN16	HSDL2	15.7579	15.9033	15.9479	18.1992	18.1431	16.1627	13.3712	17.6301	17.8724	15.6551	16.2596	17.3441	17.664	16.6828	16.9027	14.8889	13.7146	16.3633	17.882	18.078	16.986	17.2474	17.7278	18.117	18.1994	14.6258	17.9635	17.6429	18.1324	18.022	15.2252	15.7268	17.1252	17.537	17.778	16.5862	17.8348	18.0891	18.2318	18.1719	12.44	16.4427	17.549	18.0765	17.9074	17.0701	17.8527	17.7934	18.1239	17.9264	16.5493	17.5954	17.3889	18.062	17.8509	13.7048	15.7291	15.359	16.7897	17.4989
P07900	HSP90AA1	19.5301	20.1655	19.7262	20.4226	20.4255	19.4795	19.5032	20.002	19.9663	19.8157	19.8298	20.307	19.9092	20.0454	19.9711	20.3599	20.8745	20.2072	20.3604	20.3707	20.0815	20.0722	20.1396	20.0679	20.0744	19.6263	20.0815	19.9815	19.9499	20.0352	19.5974	20.0342	19.9852	20.2336	20.1608	19.9054	19.9911	20.0208	20.1675	20.2051	20.2959	19.9717	20.071	20.1504	20.0761	19.9915	20.1138	20.0884	20.2724	20.3006	20.0896	20.0547	19.963	20.1493	20.2168	20.0955	20.1444	19.695	20.0137	20.0232
Q58FG1	HSP90AA4P	15.488	14.6199	13.0672	14.6894	12.8634	16.0712	12.0964	11.9071	13.1836	15.7721	13.3595	10.7926	13.467	14.404	14.4309	16.0027	13.1608	15.3636	11.6906	14.1734	13.0615	13.6175	13.5942	12.2333	12.8656	12.3714	12.5265	12.3318	13.283	13.1584	11.3263	12.4249	12.909	12.4483	13.6127	13.1721	14.1389	12.6993	14.7674	13.2025	12.1534	12.5034	12.8323	13.2569	10.441	13.0762	13.6656	12.7478	12.7488	14.1011	13.3053	12.1246	12.9979	11.7928	12.4767	14.5369	14.3217	17.6206	14.1532	14.3866
P08238	HSP90AB1	19.7123	20.3654	20.0978	20.1632	20.3415	19.4666	19.3342	20.0359	20.0988	19.9347	20.1076	20.1565	20.0249	19.9116	20.0319	20.4756	20.7013	20.2431	20.514	20.4253	20.2676	19.9991	20.1661	20.1791	20.2599	20.013	20.0381	20.2896	20.1089	20.2637	19.8357	20.1014	19.9651	20.1268	20.2605	20.0407	19.9641	20.0451	20.3028	20.2054	20.2299	20.291	20.3008	20.2395	20.1557	20.1441	20.3271	20.101	20.3721	20.5428	20.1222	20.0872	19.8627	20.1963	20.1474	19.7422	20.1122	19.9475	19.9731	20.002
Q58FF8	HSP90AB2P	16.9253	16.6843	16.8282	18.6723	18.5683	16.854	12.0446	18.1261	18.0963	12.681	17.2859	18.4737	17.6251	17.7631	17.6374	11.2218	12.282	17.0272	18.1367	18.3926	17.9592	17.6879	18.34	17.9174	18.1819	12.5283	18.0561	18.0061	17.9857	18.0421	13.5382	12.9854	13.8755	16.1452	16.5543	16.1902	18.244	18.2136	18.2061	18.5082	13.5186	16.2007	17.9433	18.14	17.4685	18.2978	17.838	17.6655	17.9888	18.2927	18.0987	17.6846	17.4566	18.0118	18.5625	12.2164	13.3554	12.2827	17.36	17.7582
P14625	HSP90B1	22.0565	22.3493	22.8721	21.7857	21.6874	21.763	21.1314	21.3484	21.3468	21.9486	21.7144	21.5363	21.3393	21.9802	21.7912	21.4437	21.0527	22.45	21.4636	21.6207	22.0469	21.5929	21.4946	21.41	21.0639	22.4545	21.3421	21.165	21.0595	21.0346	22.0975	22.0448	21.2913	21.4776	21.3745	21.8202	21.5318	21.3067	21.2931	21.3913	21.6035	21.4403	21.9745	21.4367	21.2318	22.1804	21.7603	21.6742	21.5879	21.8997	22.4891	21.6006	21.597	21.3403	21.5589	20.7878	21.8043	21.8572	21.687	21.3647
O43301	HSPA12A	12.1655	11.8632	12.3344	12.7065	12.4567	15.3136	12.2475	13.7462	12.9886	13.9019	14.877	12.7396	11.888	12.7116	12.3531	12.3746	13.8699	11.9063	11.8533	11.5052	12.634	11.3177	12.6639	13.2223	12.0335	12.9121	13.4458	13.8813	12.5142	13.4826	13.2521	14.0705	10.3899	12.9956	11.7727	12.7412	12.9475	11.3834	12.0518	12.007	13.4925	13.606	12.9661	12.8809	13.3806	13.8113	11.5451	13.607	14.8105	13.7011	12.3567	13.3629	13.737	13.429	13.3229	12.5712	13.9013	13.844	13.672	14.6851
Q96MM6	HSPA12B	12.875	13.3575	13.4887	12.3736	14.1529	14.9005	11.9968	13.2181	13.4657	13.7692	13.0771	12.2997	12.563	11.9809	12.9407	11.9553	12.4056	13.1245	12.0541	12.6598	12.6716	12.4663	12.2491	12.9439	12.9278	13.0869	13.4007	12.2354	12.3815	13.1426	13.7906	12.4686	11.4114	14.3215	11.6056	11.674	14.3826	13.9045	11.664	12.4299	10.2332	13.1447	11.1495	11.507	12.9983	15.7273	13.2326	11.7116	12.8049	13.8157	12.3874	13.7245	12.9906	13.2939	11.9795	11.1237	13.8326	15.4129	14.8823	13.1473
P48723	HSPA13	16.0529	15.5044	16.1773	14.9779	15.0824	16.0018	14.1787	14.7938	14.719	15.3324	15.3559	15.1416	14.8073	16.0083	15.9893	12.7914	13.8495	16.1317	14.7213	14.8031	15.6403	14.8635	15.0435	14.6332	14.5614	16.3046	14.9398	14.2739	14.7239	14.2113	15.6468	15.7071	14.6687	14.627	14.8073	15.6056	14.9392	15.1234	14.8843	14.9019	15.3207	14.1158	15.3448	15.1205	14.6992	15.973	15.4507	14.9189	14.9594	14.7332	16.3061	15.218	15.3713	15.0179	15.4742	15.4136	16.4488	16.5356	15.7832	15.1483
Q0VDF9	HSPA14	12.4002	13.0659	12.989	14.3891	12.2284	13.0221	13.1365	12.4864	11.9675	13.0512	14.6035	13.3375	11.7181	12.8833	14.0642	14.6109	12.3557	14.2594	14.0594	11.7681	12.742	11.4425	11.0515	12.1721	11.8712	13.4174	12.778	12.8039	13.9344	14.4792	10.2906	11.3958	14.5119	14.7413	13.9256	15.141	14.4023	14.1917	14.2426	14.2752	13.1834	13.3742	13.294	14.3291	14.548	13.4107	14.4136	14.3971	13.7807	14.5489	13.8605	12.9955	12.845	14.2511	12.2383	11.3142	13.7229	13.4171	13.1366	10.7347
P0DMV8	HSPA1A	20.2481	19.6135	19.5617	20.4688	20.5489	20.0103	19.703	20.3708	20.55	19.86	19.6908	20.3737	20.3178	19.9291	20.0162	19.814	18.7989	19.7403	20.7517	20.5955	20.0132	19.8765	20.1198	20.2995	20.3002	19.5923	20.5808	20.2616	20.4779	20.4982	19.3705	18.7821	19.6373	19.1999	19.6391	19.2492	20.5786	20.5742	20.5711	20.4613	19.0329	19.5252	19.9708	20.0849	19.9268	20.4782	20.0144	20.0567	20.4034	20.1866	19.8133	20.0099	19.7769	20.2279	20.0368	19.2689	19.1211	18.8855	19.6599	19.6896
P34931	HSPA1L	17.0783	13.5782	12.5765	12.5029	12.8545	12.7055	12.6577	19.0516	12.6742	11.9188	11.0236	12.275	20.1103	20.0864	13.4404	19.9324	11.7542	19.7883	13.1546	12.7521	12.3103	12.5222	12.0074	11.9469	11.4682	11.0255	12.8293	12.4692	12.6256	13.4909	11.9506	12.4894	17.7203	17.3714	16.261	18.137	17.7731	17.7321	17.6189	18.5274	19.2448	18.7432	17.8498	17.5687	17.9113	13.2155	16.6583	18.0966	18.3344	17.2027	17.1438	18.3433	18.2901	18.179	18.3373	11.1709	19.4822	12.5809	18.4142	18.4538
P54652	HSPA2	17.5479	14.7404	14.9226	17.2241	16.1856	16.3092	17.391	16.3663	16.1367	16.6151	17.4845	16.5819	16.2863	17.39	16.5622	17.5302	17.6889	17.3971	16.0268	16.5274	16.4215	16.9132	16.7012	16.6075	16.2791	16.5819	17.1376	17.1103	16.5674	16.5729	17.5273	16.2953	15.9307	15.7213	16.2043	16.5103	17.4464	16.0953	15.8477	15.0744	18.4769	16.8711	15.2778	15.5967	15.7519	17.741	15.4029	15.8261	16.6413	16.1975	16.6471	16.8487	16.9982	16.3648	14.8492	18.697	16.9886	17.6187	16.8929	16.5998
P34932	HSPA4	17.8401	18.328	18.0721	18.6911	18.6323	17.9702	18.0829	18.4047	18.3065	18.0747	18.2629	18.2855	18.2466	18.4475	18.3599	18.1951	18.1977	18.2193	18.1355	18.3079	17.9794	17.8192	18.4783	17.9983	18.3395	18.4282	18.2989	18.3648	18.3719	18.3766	17.9295	18.2708	18.2543	18.3611	18.5565	18.3228	18.3192	18.206	18.318	18.3705	18.538	18.179	18.3822	18.4487	18.3411	18.246	18.3062	18.1576	18.5158	18.4461	18.5016	18.2436	17.9606	18.3438	18.424	18.2662	18.3445	18.0613	18.2288	18.1374
O95757	HSPA4L	12.937	12.4943	13.0642	12.4584	13.3902	12.311	12.4518	13.2404	11.7019	13.0829	13.352	11.435	12.9536	13.8041	12.8412	12.0257	12.4848	12.8309	12.8396	14.1483	13.7565	12.7886	11.7596	13.1699	13.3565	13.4106	13.6357	11.1248	11.7367	13.6969	14.0183	14.7187	13.6065	13.5476	13.8226	12.6996	12.0108	12.7794	11.7609	12.4411	13.2639	13.009	13.4903	12.95	12.1998	14.3005	12.8039	14.2476	12.1453	11.7445	11.9388	14.1361	11.2466	13.3735	13.4025	12.0801	12.4174	13.0377	13.4716	11.6845
P11021	HSPA5	21.809	21.9292	22.5031	20.9649	21.0949	21.4133	22.0125	21.3551	21.2078	21.8822	21.7592	21.2277	21.4226	21.794	21.8346	22.0443	22.4265	22.4654	21.2399	21.3933	22.1695	21.6931	21.1262	21.4205	21.0276	22.9976	21.0884	21.3046	20.9688	21.1179	22.3744	21.8734	21.2418	21.1692	20.9521	21.6932	21.2293	20.9501	20.8331	20.8888	23.0167	21.3074	21.3079	20.7599	20.914	21.309	21.2363	21.3054	21.1575	21.3184	21.8482	21.1918	21.0114	20.9218	21.2788	22.4877	21.9504	22.1474	21.5842	21.464
P17066	HSPA6	13.8248	13.7743	14.2507	14.4219	14.4541	13.6137	12.3078	14.0787	13.8811	12.9693	13.2369	13.0279	13.0951	12.9674	12.995	12.6029	13.5472	13.4872	14.3136	13.7765	13.9633	13.2782	13.9707	13.0106	13.5621	11.3107	12.8684	12.2826	12.8094	12.1242	12.3212	12.8009	12.4529	11.7155	13.2895	12.4038	13.7258	13.5386	12.882	13.9706	12.6566	14.0655	12.4385	12.6105	12.9562	13.8369	12.9682	13.5211	13.7047	13.1413	14.6598	13.5882	13.4871	13.7674	13.9767	12.6679	13.6025	12.8619	13.5075	13.3444
P11142	HSPA8	20.7626	20.8221	20.9431	20.7305	20.5065	20.3155	20.4833	20.6363	20.593	20.6984	20.8902	20.5353	20.757	20.6082	20.7787	20.5525	19.9106	20.7073	20.9291	20.6866	20.9339	20.655	20.4436	20.6364	20.6052	20.7993	20.4984	20.8639	20.555	20.7462	19.8296	19.7324	19.8973	19.7125	19.6526	20.0629	20.9266	20.6325	20.5018	20.4226	20.3477	20.4863	20.3173	20.1009	20.19	20.2013	20.6529	20.6213	20.4589	20.7766	20.5826	20.4742	20.1024	20.2523	20.4818	20.2936	20.5078	20.2566	20.4445	20.346
P38646	HSPA9	18.4737	18.8166	19.0162	19.0658	19.1212	18.6396	18.2137	19.1291	19.284	18.8317	18.9608	18.9169	19.3036	18.9555	19.0065	18.6372	18.1598	19.0985	19.3256	19.3497	18.9856	19.0096	18.7548	19.1959	19.1178	18.4135	19.2381	19.272	19.2402	19.2523	18.7062	18.6858	19.0665	19.1505	19.0387	18.8691	18.9821	19.0387	19.074	18.969	18.894	19.189	19.0667	19.0075	19.3408	18.7226	18.994	19.1155	19.0861	19.1121	18.4368	18.9029	18.8542	18.8961	19.0235	18.6847	18.8856	18.7396	18.5128	19.0189
P04792	HSPB1	20.3624	19.6907	19.7691	21.0505	20.9035	21.1051	19.6668	21.0317	20.7424	20.8388	19.5129	20.3701	20.7204	20.348	20.2816	20.0812	18.2897	19.5841	20.6778	20.7513	20.2571	20.1539	19.9536	20.0826	20.2512	18.0884	20.5751	19.6867	20.2534	20.5884	20.3636	20.6456	20.9774	21.3743	21.5808	19.2695	20.5093	20.3731	20.2815	20.3861	19.1001	20.1441	20.1845	20.4409	20.2483	22.0619	20.396	20.3981	20.7543	20.6982	20.2571	20.2162	20.4236	20.2188	20.2525	19.7917	20.1711	20.5971	21.2119	20.6783
Q9NZL4	HSPBP1	11.8445	13.4435	13.46	13.9299	14.0326	12.4471	13.3296	14.5103	14.7283	11.9993	12.6573	15.2068	13.8818	13.6408	13.4259	13.3549	13.8344	13.8202	14.1677	14.1918	12.945	13.6827	12.8525	14.3979	14.193	12.7718	13.413	14.4205	12.9556	14.0932	13.0812	13.7123	13.6156	12.8535	13.161	13.0491	11.9985	11.9643	13.4434	12.229	13.5523	11.9546	12.5101	12.3296	12.3488	13.6765	12.6812	13.3169	12.1737	13.2595	12.8848	12.5648	14.0284	12.9335	14.1377	13.6416	13.8274	13.0129	12.8396	12.6324
P10809	HSPD1	20.9473	21.2369	21.2831	22.2445	22.0131	21.1311	20.8848	21.802	22.1853	21.1343	21.5331	21.9416	22.1184	21.5918	21.6962	21.1305	20.0505	21.5221	22.1113	22.2109	21.8311	21.7749	21.8377	22.2511	21.9685	20.8452	22.2852	22.0823	22.1501	22.0316	20.8582	20.9071	21.7214	21.7705	21.8033	21.3608	22.385	22.2689	22.0964	22.13	20.7606	21.4524	22.0279	22.0192	21.9082	21.2998	22.1916	22.2159	22.2293	22.2664	21.3889	21.8304	21.3862	21.6706	21.7886	20.4644	20.8889	20.6906	21.2622	21.8222
P61604	HSPE1	19.4786	19.0866	19.3478	21.3139	21.2567	19.4591	18.9823	20.8346	20.857	19.0372	20.045	20.556	20.7044	20.082	20.5281	18.081	17.7093	19.8139	21.1236	21.1769	19.9449	20.4976	21.0229	20.7951	21.0707	18.1614	20.6217	20.265	20.7449	20.478	17.5376	18.4629	20.2138	20.1529	20.3324	19.4697	21.0313	20.6755	20.4711	20.743	15.9554	19.2436	20.5642	20.5669	20.085	20.0411	21.101	20.8031	21.0114	20.4634	20.2853	20.4572	20.1711	20.437	20.3511	18.5409	19.3635	19.0885	19.7891	20.5679
P98160	HSPG2	20.4685	19.3315	19.1199	19.0959	18.9972	20.9594	20.4797	19.4667	19.4231	20.098	19.6523	19.7177	19.6625	19.397	19.2332	20.5936	20.3354	19.4884	18.7998	19.4131	18.9849	19.594	19.4316	18.9357	18.943	19.3369	19.862	19.3767	19.677	19.5891	20.4423	20.3584	19.7688	19.7895	19.6077	19.1813	18.7724	18.6054	18.948	19.0977	19.7886	19.7102	19.3459	19.2116	19.4301	20.5377	18.8378	18.7417	18.879	19.4246	19.2828	19.7545	20.3584	19.6462	19.4631	20.9589	20.2832	20.4176	20.4337	19.7704
Q92598	HSPH1	15.4681	16.4115	16.0047	15.561	16.1933	15.4682	16.5667	16.0785	16.0606	16.3636	16.7333	16.0557	15.957	16.365	16.5178	16.9536	17.5331	17.25	16.7307	16.5679	16.1828	15.5906	15.6297	15.65	16.0219	17.1124	15.4992	16.2289	15.7572	16.0133	16.4133	15.6463	15.8788	15.9853	16.074	16.0785	15.5625	15.851	15.8977	15.9483	17.1252	15.9436	15.9011	15.9221	15.9981	14.7985	15.623	15.5762	15.8243	16.1357	16.0467	16.2487	16.0119	16.097	16.0454	16.7676	16.5358	16.289	15.7079	15.9933
O43719	HTATSF1	13.4717	14.8153	14.4338	13.263	15.0175	13.7714	15.131	14.2001	14.4564	13.7048	14.6497	14.5934	11.7865	13.9635	15.0238	15.1018	12.9253	15.7711	15.0931	14.9496	15.3471	14.5479	14.9529	15.0859	14.6763	15.3626	14.7389	14.434	14.6795	14.8248	15.514	14.993	14.5436	15.526	15.0535	15.0399	15.2684	15.4171	15.2774	15.3245	16.119	14.5429	14.2043	13.6747	12.7484	13.5698	14.4924	14.9121	15.6672	15.6011	14.6359	14.1876	13.8293	14.8193	14.4093	13.4821	12.9121	12.6335	13.477	16.3735
O43464	HTRA2	16.8599	16.0943	15.9379	16.8428	16.8381	16.8382	15.4553	16.3207	17.1244	16.3296	16.6917	16.5883	16.8538	16.715	16.7085	15.0842	13.8083	16.2683	16.4257	16.9809	16.5843	16.4739	16.7066	16.7473	16.9901	15.2646	17.955	16.3748	16.7369	16.4735	15.9292	15.5936	16.5142	16.6569	16.1872	16.6821	16.8728	17.1089	16.7888	16.8748	14.8511	16.2172	16.1912	16.5279	15.9466	16.9839	16.33	16.7256	16.8798	16.7798	16.7133	16.5872	16.6831	16.6611	16.6001	15.0443	16.1047	16.4426	16.5758	16.5403
P42858	HTT	13.621	14.632	14.3953	15.0619	14.8071	11.7047	12.8546	14.89	14.3266	13.7484	13.8733	14.49	13.7189	14.5218	12.8704	13.6064	12.6465	14.3327	13.7354	14.3353	13.8275	14.0749	15.209	14.1903	14.7207	13.9211	14.1984	14.4303	14.5272	14.0304	14.3054	14.3485	14.5223	14.5254	14.341	14.384	14.3487	14.5228	14.2889	14.7001	12.7597	14.3421	14.9382	15.0598	15.3515	13.7782	14.2066	14.3099	14.3296	14.667	14.5665	14.5893	14.56	14.84	14.7317	13.2316	14.3914	13.2635	14.8391	14.7747
Q7Z6Z7	HUWE1	15.7513	16.4676	16.3104	16.6618	16.5717	16.2607	15.0506	16.2316	16.5465	15.9902	16.4372	16.3546	15.1272	16.5049	16.1591	16.1138	15.4688	16.8202	16.5143	16.4891	16.5831	16.2803	16.4748	16.5696	16.5321	15.8829	16.548	15.8975	16.3201	16.319	16.1049	16.2135	16.1789	16.4858	16.7615	16.6847	16.1188	16.2414	16.4607	16.4852	15.6766	16.0271	16.4544	16.7418	16.5256	15.9812	16.2478	16.2983	16.5242	17.051	17.0431	16.7885	16.9041	17.0446	16.9689	15.9376	16.7682	16.6565	16.174	16.1176
Q96D96	HVCN1	13.1058	13.7808	12.2412	14.1779	13.8454	15.4062	13.3915	14.0144	12.5057	14.29	15.6265	15.22	14.7267	15.677	15.3591	12.2025	13.0042	12.8632	12.9699	13.2017	14.9918	14.1314	14.5466	13.8673	14.9556	12.5436	13.52	12.3947	14.6134	13.0773	13.6609	12.1011	11.4191	13.2231	11.5022	12.7671	13.3712	13.5555	13.5595	13.9741	13.2273	12.4301	14.256	11.3795	11.3749	14.179	13.9105	12.4359	13.648	12.2065	12.4629	13.9451	13.3117	13.5918	12.6244	13.0386	14.7808	14.2582	15.6578	13.2729
Q9Y4L1	HYOU1	19.4797	20.0742	20.4472	19.3326	19.629	19.3203	18.6011	19.4242	19.2528	19.6378	19.6336	19.5053	19.3085	19.7307	19.8803	19.3398	19.2142	20.0697	19.2923	19.6126	20.0618	19.5828	19.3145	19.2947	19.0525	20.1554	19.3176	19.3271	19.1136	19.16	19.6387	19.5661	19.4437	19.5374	19.3874	19.5538	19.4841	19.0788	19.1574	19.1808	18.8331	19.0536	19.5546	19.103	19.1325	19.4916	19.5037	19.5101	19.6142	19.7132	19.9528	19.3994	19.2272	19.1932	19.2747	18.5067	19.6927	19.4298	19.4715	19.3608
Q9NX55	HYPK	16.1596	16.7318	16.346	14.1049	16.4911	15.0244	14.914	12.7067	15.9003	15.707	16.2637	15.5793	16.1833	15.4289	15.5942	12.2488	13.1188	15.9894	16.1151	16.1672	16.365	15.8931	14.9025	16.0889	15.887	16.8584	15.9716	16.0077	16.2679	15.5543	14.6504	13.0676	13.3422	15.1674	11.902	13.0182	16.9927	16.4627	14.4023	16.1329	13.766	15.679	14.0019	14.9056	12.1551	12.2883	15.7451	12.897	13.4616	15.733	14.8588	13.7642	12.5209	13.0203	14.3886	13.7094	12.7664	12.4739	13.4925	14.5367
Q2TAA2	IAH1	15.6596	11.3974	13.7955	14.6119	14.9795	12.1052	13.3411	12.695	14.8053	14.1036	14.8123	13.9646	13.9167	13.5211	14.8966	11.3838	16.1897	15.4274	12.1602	13.1509	15.0031	14.6268	14.7924	12.2471	14.3053	15.4613	13.1804	13.9808	13.8125	12.5316	13.3801	13.2929	13.6945	12.5973	11.8275	15.4798	15.8405	15.8291	11.5179	15.576	14.6915	13.4025	14.5567	14.7457	14.5686	11.9841	11.8414	12.7004	15.5923	13.229	15.5047	13.1555	14.3401	14.2074	15.0437	16.2734	14.7054	15.3202	14.2441	13.0013
P41252	IARS1	16.8239	16.7117	16.5377	16.2082	16.577	16.8629	15.8082	16.7925	16.8736	16.9532	17.0144	16.9243	16.5604	17.28	16.8732	16.8322	16.2883	17.3902	16.782	16.804	16.8218	16.6335	16.952	16.5171	16.7863	16.9088	16.5996	16.7682	16.7313	16.8943	16.6068	17.0747	16.7751	16.8052	16.8313	17.3464	16.0858	16.2767	16.8989	16.8003	16.41	16.7083	16.8869	16.9136	16.8883	14.9885	16.7128	16.5603	16.4879	16.7063	17.3157	17.1967	17.1271	17.0663	17.0979	16.5648	17.0531	16.8561	16.6044	17.0081
Q9NSE4	IARS2	17.1161	17.268	16.9848	17.976	17.6784	17.4331	16.981	17.4228	17.7538	17.1759	17.4326	17.5153	17.4729	17.4649	17.4962	17.5198	17.4293	17.484	17.5429	17.4948	17.338	17.2901	17.8569	17.5896	17.8657	17.4712	17.8214	17.5405	17.7524	17.9043	17.2673	17.6131	17.6898	17.8189	17.6186	17.9623	17.6827	17.8192	17.9074	17.8344	17.0705	17.5061	17.5982	17.6896	17.8779	17.7677	17.7431	17.6877	17.7855	17.6303	17.5666	17.6178	17.5252	17.9541	17.8616	16.6591	17.2644	17.3036	17.4739	17.9705
Q5T440	IBA57	11.7281	15.2651	16.0403	16.3665	15.6132	15.4421	15.3714	15.7878	15.848	15.5598	15.7404	15.925	15.0857	14.9178	15.6988	16.504	13.9155	15.2791	15.8324	15.3138	15.9659	15.7796	15.201	15.3604	15.6203	16.2718	16.3326	15.729	15.9572	15.9719	14.0373	15.3655	15.9917	15.8095	15.651	16.872	13.4215	15.1163	15.9743	13.4267	13.0998	16.1681	15.3876	15.1675	15.9132	12.9709	15.2309	14.5682	12.4239	12.5696	15.7395	16.0077	15.9375	15.3691	15.2129	10.7592	14.4589	14.3412	15.1364	15.4005
P05362	ICAM1	12.5658	12.9437	13.2978	13.5316	12.717	13.0836	16.4264	13.8832	12.5902	14.684	14.3611	13.0613	14.7877	11.7872	11.9801	15.4658	17.1916	14.594	14.0103	11.8173	15.5573	14.5143	11.4159	12.6966	13.9105	15.4704	12.7819	13.8329	12.3999	11.9059	12.3323	13.8353	12.4145	13.6824	11.9658	12.6403	14.2693	13.1613	11.9854	12.8122	15.7165	12.8894	13.3686	11.6761	12.3642	13.0323	12.6313	13.151	11.7989	14.1775	13.1037	12.7493	12.7145	13.8695	13.1259	15.1694	13.6642	11.9706	12.2645	12.6424
P14735	IDE	12.6793	15.0565	12.5255	12.1089	15.1457	14.7472	13.2436	15.1373	12.979	15.2646	14.4941	14.488	13.7948	15.2885	14.38	14.4995	14.8993	15.421	12.5429	12.5298	14.2631	12.4743	12.4756	14.0188	14.1523	15.5928	12.5064	15.2316	15.0402	15.0236	14.3921	16.229	15.16	15.0162	15.2877	15.2325	12.7694	13.2044	14.9384	14.9102	15.1491	13.917	12.931	13.077	15.4967	13.0644	10.2184	12.9925	12.9244	14.138	14.3449	12.5076	14.3367	12.2525	14.9886	14.8126	15.5094	13.2397	14.3734	14.9244
O75874	IDH1	17.7122	18.6383	19.1489	19.4048	19.3658	17.7599	15.8769	19.1365	19.3776	18.1676	18.0699	18.9105	18.8007	18.4813	18.6051	18.028	17.089	18.3452	19.2696	19.3232	18.7092	18.712	18.9915	19.1185	19.0893	18.227	19.1699	19.1832	19.2733	19.2219	18.3529	18.5114	19.2066	19.2252	19.1687	18.7388	19.5067	19.6524	19.5979	19.5572	18.1389	18.5532	19.0375	19.2096	19.1591	18.8592	19.2654	19.2533	19.4385	19.1023	19.043	19.1741	19.3174	19.3585	19.3502	18.4028	18.8753	18.2842	18.9358	19.2607
P48735	IDH2	19.2419	19.7608	19.9865	19.76	19.6238	19.4589	18.2226	19.6222	19.5722	19.4434	19.5268	20.0658	19.6123	19.6705	19.5233	19.3979	18.8171	19.7287	19.3277	19.5345	19.8537	20.2176	20.2024	19.6388	19.5359	20.3066	19.5919	19.2471	19.256	19.2267	19.3305	19.6404	19.5495	19.3914	19.3904	20.1282	19.8453	19.7288	19.8098	19.801	19.5907	19.7777	19.9866	19.9689	19.7724	19.8929	19.6758	19.7996	19.8285	19.7639	20.1632	19.717	19.4352	19.5617	19.8065	18.9517	19.7477	19.6578	19.717	19.8596
P50213	IDH3A	14.2986	13.033	14.1141	17.0155	16.8369	15.1267	14.7671	16.2413	16.4879	14.3545	15.3964	16.2239	15.8943	16.1745	16.1368	11.5634	12.5651	15.2514	16.3396	16.1709	15.8389	15.8714	16.5426	16.1245	16.2473	12.5974	16.6896	15.9282	16.5954	16.1173	15.0333	14.1182	15.3913	15.2357	15.202	15.9026	16.6538	16.627	16.3597	16.7103	15.4658	15.4301	16.2933	16.7473	16.2156	15.9082	16.1696	16.3535	16.4798	16.3703	16.6109	16.166	15.7763	16.3644	16.6096	15.4536	15.8062	15.1476	16.3208	16.442
O43837	IDH3B	17.0823	17.4405	17.2778	18.174	18.0458	17.2321	16.446	17.7315	17.8292	17.2023	17.4824	17.4349	17.5135	17.6439	17.6704	16.8657	15.2126	17.4588	17.8013	17.5628	17.7086	17.5665	17.8807	17.6476	17.7312	17.2011	18.1382	17.8072	17.8298	17.8081	16.6846	17.0894	17.3116	17.445	17.7005	17.9135	18.2986	18.1949	17.977	18.1241	16.2714	17.2971	17.9182	18.2726	17.9706	17.6094	18.004	18.226	18.2504	18.1246	17.9618	17.5081	17.3919	17.823	17.6234	15.8224	17.3788	17.0877	17.3054	17.7227
P51553	IDH3G	16.0478	15.872	16.0947	17.3148	17.1937	16.1544	16.3929	16.6949	16.8153	16.2404	16.3805	16.6015	16.622	16.6551	16.764	16.7268	16.4149	16.198	16.7567	16.7997	16.9328	16.4573	17.1627	16.7874	16.7091	16.8471	17.268	16.8277	16.9416	16.804	15.6651	16.1267	16.5557	16.5911	16.7513	17.0636	17.4403	17.5591	17.182	17.2895	15.9487	16.3924	17.0989	17.3225	17.1559	17.0462	17.0652	17.2337	17.3439	17.0957	16.8286	16.3375	16.0161	16.744	16.6881	15.0325	16.0539	15.9425	16.446	16.6352
Q13907	IDI1	15.1596	15.1396	15.0548	15.5578	15.3795	15.4202	14.3455	14.9764	15.6275	14.6599	14.7786	15.6276	14.9467	14.4551	14.8446	12.6166	15.4164	15.5436	15.0379	15.3793	13.7691	13.5492	14.8833	15.2037	14.2467	14.5273	14.6558	16.0257	15.984	15.8306	14.6388	15.4391	15.812	15.5351	15.7642	14.7458	15.3618	15.5643	14.5898	15.1592	15.8997	15.0436	15.1368	14.8384	15.2265	12.5686	15.0287	15.3995	15.8549	15.5299	15.7673	14.8862	14.3429	14.9072	15.525	14.5775	15.0546	14.0251	14.103	15.3796
P14902	IDO1	17.1433	15.6089	15.0532	12.8907	14.2195	12.6976	13.7838	13.7992	13.0159	11.663	12.1995	11.6603	12.5325	13.1539	12.3626	14.1982	17.4972	15.7335	13.4381	12.3306	13.8573	12.3678	13.8978	12.3946	11.6729	13.0764	14.5603	11.8856	12.0325	12.8915	12.0317	13.4374	12.583	13.194	13.1711	14.2399	12.0217	14.2192	11.2551	12.1459	16.4843	16.882	12.1928	12.2289	11.7464	13.7716	13.0768	13.6882	13.3575	13.7784	13.4307	11.5455	12.4189	12.6844	14.1257	11.6204	12.8929	12.9491	16.2932	12.6992
P35475	IDUA	14.2027	13.0731	14.3523	13.8943	13.6594	14.0643	12.7783	14.4496	14.1499	13.5801	14.0511	14.0097	13.798	13.9633	13.7241	12.3815	14.6602	12.9072	13.0988	13.0388	12.4672	12.4708	12.8845	12.9357	11.9563	15.3234	15.6594	14.9799	16.3239	15.7445	13.9709	14.2281	12.2645	13.5959	13.0204	13.8913	11.506	13.8754	14.1934	14.3727	14.839	13.8339	12.4347	13.8194	13.9299	13.9582	13.9324	13.7616	11.4637	14.4188	15.0021	15.531	15.6116	15.0784	15.2949	13.0402	14.3869	15.1885	15.2917	15.698
Q16666	IFI16	17.9569	17.2124	16.846	15.1232	15.0452	17.5847	18.5796	13.9658	14.4218	16.6369	18.1049	14.1188	14.3043	16.0523	16.3174	17.1149	18.1809	16.5019	14.2907	13.5404	16.351	15.6601	15.9874	13.6243	16.092	16.8756	13.7979	12.2805	13.9213	12.3428	15.693	15.8972	13.4713	15.114	15.3883	16.6731	15.5343	14.0083	11.444	13.4082	17.1519	16.0917	15.0167	13.6469	12.6029	15.8613	14.8683	13.6254	12.5155	13.4014	16.1698	12.8881	12.3184	13.6624	13.3541	15.8128	16.2478	14.1688	15.5329	14.6451
P13284	IFI30	15.6995	13.1432	14.1183	11.9518	12.4986	14.2155	16.3035	12.2225	11.6708	15.7892	15.4286	11.934	14.7801	14.354	15.2694	14.2644	13.5182	16.1307	11.3169	13.6481	11.3575	13.0259	12.7269	13.4952	12.9937	16.3002	12.0798	11.8498	13.6676	14.1668	13.1282	14.2522	13.6775	14.9068	12.5144	13.6314	13.6209	12.4823	12.5249	13.6176	15.9726	14.2058	12.6611	13.1426	13.4981	13.1158	13.158	14.8771	11.217	12.3909	13.0107	14.1036	14.5569	12.0809	16.6754	14.4746	15.4276	13.9204	11.6515	12.6765
P80217	IFI35	16.7853	17.1196	17.4052	16.8855	17.041	15.6603	14.2338	16.0362	16.2708	16.2089	15.938	16.7934	16.2277	15.8853	16.145	14.9527	14.3121	16.0081	16.1391	15.9545	16.9586	16.2756	16.5661	16.2015	16.3833	15.9197	15.7704	15.8751	15.7199	15.8622	15.5379	15.9692	15.8985	15.8708	16.2847	16.1655	16.4065	16.5461	16.2876	16.8633	14.2144	16.8608	16.1441	16.3286	15.2703	16.677	17.1785	17.2141	17.4448	17.4346	17.0559	15.9652	15.6694	16.1146	16.7756	12.8908	16.4116	15.2883	16.3548	16.0469
Q13325	IFIT5	14.6157	15.186	14.7123	14.1592	14.0256	14.4876	11.5489	13.2402	11.7067	14.3216	13.6765	13.0466	12.7143	12.5491	13.4714	13.8529	14.6886	14.6605	12.3696	12.4612	14.251	13.5101	11.9824	13.4236	13.7647	14.0157	14.1181	13.0101	12.6352	12.6231	13.8991	14.4624	13.9398	12.0824	12.9208	14.4007	12.7157	13.1443	11.2187	14.173	14.0473	15.5106	14.0309	13.1456	13.7014	12.7787	14.0697	12.7954	13.2432	14.0288	15.055	13.7743	13.5655	14.2215	14.4049	12.4178	14.5877	13.9527	15.0585	14.2468
P78318	IGBP1	14.6001	14.1624	15.829	15.5729	15.6973	12.4577	15.052	14.5917	14.917	11.8911	14.6397	12.2958	14.9275	12.8908	14.9506	14.0688	15.0514	15.5822	11.7842	15.1053	14.6539	14.7115	14.4767	15.1326	14.6152	14.5853	14.6777	15.2073	15.2635	12.0025	14.9578	14.7813	15.4153	15.7062	11.4407	14.9237	15.3665	15.3826	14.6758	14.782	12.0261	10.803	14.9249	14.8631	12.1041	14.7171	15.424	13.8813	14.2607	15.1494	14.5421	13.6344	11.5399	14.6312	13.6877	13.2816	14.6369	14.7206	13.9851	12.0379
Q9Y6M1	IGF2BP2	12.8842	14.1323	13.943	15.3569	14.1769	13.293	12.6688	13.4571	13.8052	13.1928	13.9307	13.5406	14.2322	13.6887	14.3511	13.1128	12.8463	13.9582	13.0403	14.0472	14.0954	13.2929	13.7697	15.1407	13.5655	11.5572	15.8041	15.0186	12.4049	13.2235	13.7033	13.574	12.704	12.1395	14.0535	12.5364	11.8021	13.868	13.1569	12.6836	11.4049	13.2046	11.9951	11.9254	11.6067	13.5149	11.6064	12.4509	12.528	13.9472	13.9985	12.0534	14.1576	12.1844	12.3687	12.2102	11.7443	13.1435	12.1931	13.4914
P11717	IGF2R	15.9542	15.8778	15.7974	14.1921	13.8185	15.1749	15.854	15.0192	14.7818	16.457	16.4611	14.7337	15.2244	15.7653	15.5752	16.9717	18.3012	16.4029	15.1488	15.6708	14.2993	14.1109	13.4463	14.5247	14.6795	16.701	15.1306	15.644	15.5219	15.6586	16.9403	16.6993	15.783	15.8485	15.2578	15.8723	14.3217	14.7638	15.6289	14.8736	18.2923	16.9819	14.9879	15.4235	15.8706	13.8225	14.8215	15.0876	15.3804	15.1985	15.1689	15.637	15.624	15.4547	15.1497	17.6203	16.7118	16.5112	15.6566	15.8797
P35858	IGFALS	12.4021	13.3244	12.9173	11.7454	12.649	12.8108	12.1437	13.0042	12.9262	12.5286	12.7896	13.924	12.5019	12.8536	13.2036	12.2509	12.6511	12.6944	12.176	12.304	14.0172	14.921	14.2221	11.5059	12.9478	12.0728	13.3675	13.2349	11.8694	12.5438	11.9522	11.799	12.2998	13.3278	12.4734	13.6662	13.5566	12.2876	13.8502	12.1803	12.2749	13.2635	12.6775	12.8087	12.4411	14.9648	12.1747	11.2892	12.1207	13.0016	13.4831	13.6954	14.0311	11.9555	12.5976	13.2034	11.7645	13.666	12.4703	12.1842
P18065	IGFBP2	13.2069	14.1437	13.3053	14.4719	14.4927	13.4048	11.8497	14.2654	14.6568	12.9777	13.3574	12.892	13.994	13.1404	12.9023	14.1222	12.9718	11.1123	12.7374	13.329	14.4873	12.5233	13.4921	14.208	11.2474	12.696	12.5131	13.2382	13.7168	12.4337	14.2185	12.823	13.1178	13.2018	11.6886	14.1864	13.6899	13.9017	12.5917	11.0487	13.3677	12.8961	11.3469	13.2773	13.9449	11.494	14.8453	13.6645	15.9264	11.8116	13.1021	11.654	13.5309	14.2581	12.4384	11.9813	12.8359	13.0475	13.6833	12.4135
Q16270	IGFBP7	12.001	14.3983	12.6726	13.6212	12.3984	11.9558	16.9082	13.2854	12.4776	15.3603	15.2762	12.5918	11.4066	12.131	14.4397	16.3398	16.6872	14.1642	12.0345	12.984	14.6296	13.78	12.1178	13.4882	12.3976	14.5836	11.9863	11.7048	12.7258	12.3309	14.5121	12.4041	12.4379	13.7385	13.368	13.4307	13.6848	12.7678	14.6022	12.6085	16.7461	11.4812	12.7969	12.3291	12.4903	13.554	11.5574	13.709	12.0971	13.6237	12.7985	12.0934	12.441	12.5091	13.8979	16.331	12.7852	12.6345	13.3432	12.9874
P01876	IGHA1	21.3028	23.0175	23.6956	21.8479	22.0158	22.1215	21.6624	21.9155	22.0638	22.8866	21.2982	21.6387	22.5932	22.6625	22.8449	23.5835	22.7932	22.9655	22.4829	22.5705	23.4361	22.68	22.0204	22.7802	21.9372	23.7112	21.3899	22.0863	21.352	21.4865	23.4885	23.4467	22.484	22.6152	22.1701	23.2967	22.1511	22.0832	22.1794	21.834	23.9561	22.355	22.6404	21.7644	21.862	21.9555	22.5527	22.683	21.9042	22.2226	22.7061	21.8789	22.2118	21.798	22.2492	22.6067	21.4326	22.1547	21.6484	21.4796
P01859	IGHG2	20.8994	20.553	21.0935	20.0281	19.774	21.1656	20.8412	20.5523	19.9857	20.8165	20.2469	20.5559	20.5716	19.9493	19.985	20.2765	21.232	20.1852	20.2814	19.4159	19.2577	20.4494	19.5507	19.4746	19.1889	21.6015	20.0609	20.4168	20.5065	20.8003	21.0205	21.4811	20.8612	21.2708	20.3287	20.3868	20.6227	20.4156	21.0591	20.5929	21.3046	21.6098	21.3522	20.8883	20.878	20.3446	20.3552	19.9829	19.7891	20.1244	18.2	19.3523	19.4036	18.7404	18.9076	22.3944	21.0808	21.455	20.8357	20.3874
P01860	IGHG3	21.6374	19.9223	21.0722	18.6417	18.8988	22.5732	21.7679	21.2181	20.7035	22.0671	20.6249	20.6579	20.5798	21.0055	21.053	20.7307	20.5205	20.4666	20.712	19.9156	20.5913	20.974	20.1235	19.6871	19.6453	21.6706	19.0235	19.2186	19.2351	19.4378	21.6647	21.9018	20.7087	20.4597	19.916	21.8358	21.0618	21.2696	21.5384	21.4511	21.5867	21.9428	21.9487	21.283	21.1314	20.6032	18.6482	19.8736	19.1395	18.859	21.5916	21.2352	21.1079	20.6128	20.6663	21.5319	22.1233	22.7747	22.3443	20.525
P01861	IGHG4	17.8721	11.905	17.7356	16.1385	14.4987	18.5781	18.2123	17.2769	16.7748	17.5696	17.9167	16.6229	18.0859	19.0901	17.8607	16.2671	18.0605	15.7204	15.3386	14.7391	18.7328	18.9104	16.7923	17.5277	17.3315	19.5323	17.3344	17.4487	17.7075	18.4868	17.206	19.603	18.4985	18.5548	17.2475	20.3104	18.1489	18.5766	19.1159	18.4602	16.1002	18.146	17.7201	14.4308	16.2654	17.2954	16.6058	16.6623	14.6401	16.7693	18.1558	18.3828	18.3913	17.9116	17.8956	17.1814	18.8365	19.2344	18.2489	17.2047
P01871	IGHM	20.0646	19.8075	20.0543	18.7911	19.5527	19.8667	18.5841	20.1253	19.815	20.0098	20.067	20.8525	20.6557	20.784	21.1769	19.2893	18.8629	19.8201	19.4867	19.5206	18.9133	19.6794	18.5617	18.5549	18.0398	18.0956	17.3799	17.8887	18.0406	18.2436	19.143	20.0166	19.7495	19.7293	19.8761	20.2787	18.3188	18.3726	19.2318	19.0406	19.1387	20.5848	20.6044	19.7971	19.8033	18.5366	18.0675	18.1233	18.3809	18.7371	19.6963	19.9433	20.1745	19.8887	20.1341	19.1278	18.7214	18.7599	18.2488	18.4446
A0A0C4DH31	IGHV1-18	15.8601	16.6854	16.9109	14.9827	15.6315	18.5786	18.6192	17.1566	16.7338	18.3323	18.2801	17.8572	17.9534	19.1062	18.6814	18.4295	18.5372	17.7845	16.6887	16.1559	17.7807	17.1139	11.9952	16.3656	16.4284	18.2077	15.647	16.375	15.418	15.74	17.5327	17.5457	15.9528	15.735	15.8096	17.2955	15.6593	15.5957	15.6874	15.7659	19.4408	17.5434	17.0616	16.3349	16.607	14.3845	16.2179	17.3887	16.3017	15.0782	16.3833	17.2863	17.0438	16.8157	16.569	18.7507	18.4374	19.642	18.0795	16.5695
P23083	IGHV1-2	12.21	13.4178	12.062	13.8283	11.93	16.4115	17.8999	14.1644	14.0342	16.7159	13.8716	12.939	11.5527	13.3988	12.3186	16.1057	15.8111	16.2989	13.2028	14.2318	12.7474	12.4341	12.5973	13.5875	11.9377	15.6692	13.8106	12.2994	11.9559	12.7172	17.0149	14.1947	10.8823	13.1767	12.2295	13.3748	13.9171	10.6025	12.7476	12.4538	18.2054	16.4284	16.532	14.7681	15.2782	13.2673	14.8659	12.1532	12.2277	12.2313	16.8706	12.194	12.4434	13.3572	12.0858	15.8087	15.8992	16.1393	12.7884	12.219
A0A0C4DH33	IGHV1-24	12.3408	13.2841	12.6643	12.3045	13.1981	17.5534	17.2809	15.988	15.0241	16.5749	16.796	17.2848	16.8158	17.5195	17.1811	16.4906	16.7097	16.1185	15.1621	15.3461	15.8149	15.415	13.6932	14.2291	14.1423	16.5088	12.7698	14.0287	13.5267	14.2278	15.913	15.447	14.376	13.0435	13.5424	15.1517	12.2642	12.8302	14.4424	13.5979	17.3808	15.9191	15.1315	14.9312	14.8986	12.2705	12.725	14.0506	12.9713	14.2515	16.0964	14.6337	15.1189	14.4562	14.8278	12.2188	13.7711	14.0582	15.0698	13.6587
A0A0C4DH29	IGHV1-3	13.1504	14.456	13.039	13.4104	12.3769	13.8604	14.7731	13.6807	11.8278	11.7816	14.4029	14.6522	13.0514	14.9403	14.0147	11.0096	11.2572	14.8423	12.8166	12.8364	14.246	12.1107	11.8713	13.0193	13.8559	12.6158	13.6467	13.0624	12.8189	12.6073	13.4661	13.6506	14.1505	11.9929	13.0514	12.7362	12.0732	10.8058	11.4589	12.8562	15.3334	14.7871	12.4781	11.991	12.2528	12.1856	13.7194	12.7576	13.6998	13.6943	12.6201	12.5894	11.5099	13.0925	13.2351	14.6057	13.9523	15.5479	13.0035	14.0137
P01743	IGHV1-46	11.0674	13.6773	14.8333	13.848	14.1107	16.3197	15.0416	14.0674	11.7994	15.1981	14.8693	14.9055	14.052	15.0155	14.5299	14.4554	15.1242	14.1046	12.0749	11.8327	14.0477	12.3241	13.3856	12.8989	13.2746	15.4149	14.037	11.8	13.7437	12.7027	11.6544	13.5466	13.0624	13.8434	14.2178	13.9295	13.6496	11.1874	11.9266	12.7098	17.4084	14.1462	15.6752	13.1556	13.9669	13.8447	13.7027	12.9921	11.9884	13.2581	14.0285	12.508	13.1282	13.5396	14.2683	13.4358	14.2365	16.5658	14.0671	12.5704
A0A0B4J2H0	IGHV1-69D	12.385	13.1363	17.1055	13.0365	12.6329	16.8677	16.8357	16.3001	12.9563	15.5844	16.0374	16.7265	15.4852	17.4735	17.023	12.9803	16.5504	16.2685	15.469	12.6662	17.984	16.7749	15.9426	12.8199	13.3779	12.2699	13.5862	13.4303	13.146	13.0643	12.9182	16.7985	13.3942	15.5972	12.3729	12.3276	14.7407	12.7349	13.6333	14.7796	15.8829	16.7678	16.68	16.2447	16.0086	15.2706	12.5891	13.9439	12.1182	12.314	17.5104	17.2867	12.0765	15.6797	15.7681	11.1407	12.4157	13.732	11.2493	11.3034
A0A0B4J1V2	IGHV2-26	14.8825	13.4508	17.8084	12.7536	13.4858	17.4886	16.1825	15.3135	13.7833	17.3614	16.3676	16.5894	16.8754	17.9858	16.4092	16.6659	16.3909	18.6418	15.1034	16.3793	16.452	15.7675	14.3015	12.5383	13.2337	17.0267	13.1101	11.8095	14.3611	11.7017	17.9761	15.9777	15.979	15.2576	18.8467	17.6357	16.9318	16.579	15.5973	15.2022	18.0067	16.6749	16.3568	17.201	15.4838	11.6844	16.6177	17.3657	16.5846	12.911	14.0623	12.2027	11.9461	12.0249	12.4901	13.5532	12.5427	12.2617	13.1664	12.8563
P01817	IGHV2-5	14.875	15.2464	16.0136	14.7299	14.8659	15.2654	12.5678	14.8994	14.791	15.117	14.3146	15.34	15.0945	15.8158	13.8641	11.1478	11.9686	13.1158	12.8166	12.5724	14.1877	14.5781	14.8096	13.9726	13.3648	13.5354	13.3074	11.9484	13.3522	11.9959	16.1232	16.7188	16.0405	15.5328	13.7266	13.7962	13.8805	14.0788	14.147	14.525	14.7031	15.7185	16.139	15.8706	15.1329	16.1901	14.9624	13.8561	13.8664	15.0348	14.7002	13.4604	12.7137	12.346	13.3019	14.6526	15.2275	16.2743	16.2297	14.8747
P01814	IGHV2-70	12.0335	12.5169	15.0185	12.8177	12.3529	12.6845	12.5863	14.0169	13.1968	11.7173	11.9393	12.5477	12.1971	12.4672	11.9044	14.1411	13.5669	13.0441	12.1073	10.3484	13.0761	10.797	10.7087	13.931	12.5752	11.5481	12.1783	13.0518	13.3098	12.3797	13.1597	13.8137	13.2599	14.8015	13.4322	12.3425	11.808	11.8918	13.2823	13.3336	13.0443	11.9723	12.6679	12.6261	11.965	12.2152	11.2851	11.9794	12.6308	13.3801	13.1698	13.1322	13.9472	12.733	12.6059	12.9396	12.9815	13.5955	12.8156	11.8144
A0A0C4DH43	IGHV2-70D	11.9626	14.7829	14.9328	14.033	11.6512	17.8285	15.7524	13.334	13.0173	17.1355	15.3507	12.7936	12.4046	16.2416	15.1009	15.5771	16.1326	16.2432	14.2282	15.2461	16.2757	15.3608	14.7917	13.0417	11.1485	16.7649	13.3736	12.1603	12.1693	13.3309	18.9308	17.6974	13.0324	13.8236	13.2927	17.1308	12.0301	13.0276	12.3496	12.3987	12.7655	16.0929	11.1846	14.5509	14.4372	12.1463	14.0677	12.2158	14.2935	13.2505	12.9102	12.7546	12.9914	12.4991	13.9427	12.8157	12.0151	16.6611	12.2639	12.2193
P01762	IGHV3-11	13.5131	13.4607	13.7009	13.2786	12.1107	14.8797	16.0588	11.8677	13.6741	12.3564	12.4615	15.0764	14.3661	15.6752	15.2506	12.4785	15.4665	14.3038	11.7379	13.3172	13.3339	12.7326	12.9823	13.7202	13.8872	15.5995	14.2123	11.1992	13.6169	13.1744	15.7876	15.4284	11.2025	11.4543	12.2448	14.5029	12.5139	13.1439	13.4904	12.9734	15.9868	12.7251	13.3341	12.7913	13.4973	13.4044	10.5249	12.0971	12.3888	12.7784	17.7267	12.9642	13.0057	14.9431	11.8581	15.4672	14.1697	16.0457	17.6884	12.0869
P01766	IGHV3-13	11.5186	15.6575	13.2798	13.9578	12.446	13.7954	13.2422	12.238	11.6732	10.7524	12.7719	14.4223	13.0698	12.6307	12.1678	15.5643	14.7427	14.6667	12.0234	12.5992	13.6807	13.8374	13.6999	12.0336	12.6511	11.727	12.2462	12.7438	13.0672	11.0364	12.3403	12.9072	12.3818	12.4021	12.4722	12.3299	12.4415	12.8688	11.7984	11.9371	14.4293	12.4324	14.0589	11.6918	12.8184	14.4136	12.8248	13.4158	11.691	12.7251	13.1319	11.4441	14.509	11.9674	13.1422	13.8606	12.8332	16.0165	13.0716	10.1739
A0A0B4J1V0	IGHV3-15	12.5969	13.0659	14.1969	14.1689	12.3384	14.112	16.3904	12.9326	12.172	14.38	13.2129	13.5456	14.0286	14.2296	15.5436	15.2502	15.6813	14.975	12.3338	13.1751	14.629	13.6847	13.0981	11.5644	11.2426	14.3329	12.6327	12.8897	12.1427	12.1325	13.7442	12.3289	13.1705	12.9778	12.8354	13.8492	12.1525	12.5999	12.8111	12.6575	16.2323	14.654	12.0035	12.35	12.7391	12.7754	12.7751	11.8573	13.2006	12.4584	14.6652	12.2116	12.5049	12.0713	12.7291	13.5757	14.6556	14.5519	13.048	11.2006
A0A0C4DH32	IGHV3-20	11.6182	13.6736	12.6285	15.2922	13.5408	12.9692	14.3203	13.4815	13.6536	11.4993	12.435	13.8274	12.6764	12.2776	14.9018	13.8733	13.338	12.7113	13.8401	13.2383	13.4086	10.6601	12.6704	13.3658	12.643	12.0426	11.9896	13.1465	12.9303	12.1702	13.9918	13.0071	13.6024	13.0609	12.2564	12.5276	11.6874	12.6007	13.0845	13.572	14.0463	10.6868	12.752	13.4956	12.7624	12.6834	12.536	12.0676	13.6264	13.1393	12.7165	12.9544	12.9886	12.6643	12.7968	11.687	14.5191	14.8767	15.6395	13.4234
A0A0B4J1V1	IGHV3-21	12.5926	12.0658	13.9324	12.5734	12.478	17.0809	16.521	12.6876	12.4379	17.0623	16.1579	13.0993	11.7366	17.04	16.7146	16.6802	16.995	17.5218	12.9945	13.8984	12.7403	13.6616	13.1697	14.0791	12.317	17.367	13.4298	11.773	14.0761	13.0041	16.6013	16.7621	13.2095	13.0824	13.0068	16.3995	13.0601	13.602	13.7081	12.6232	18.6369	15.7103	13.8666	13.0808	12.769	13.354	11.4443	14.2883	14.0105	14.1286	15.5746	11.8447	13.3433	12.508	14.1552	17.1866	16.6479	17.7942	13.6093	13.376
P01764	IGHV3-23	16.7277	16.9813	17.1961	15.0924	15.3115	17.9932	17.2834	16.5865	15.9755	17.7973	16.9728	17.5117	17.1156	18.1015	18.0186	15.1829	17.8759	16.2185	15.7713	15.9966	16.9049	16.2551	15.1396	15.0563	14.4634	17.7478	15.1026	15.2985	14.2619	15.6223	16.6458	16.8438	15.6056	15.7782	15.3016	17.1933	13.5609	14.4864	15.6238	14.8138	18.0819	16.5128	16.6636	15.7638	15.9529	13.8567	14.2951	15.5081	12.9947	15.1837	16.1438	16.2708	16.6876	16.1416	16.615	16.467	16.6018	16.9127	17.1295	15.2344
P01772	IGHV3-33	15.1923	16.3344	17.7498	15.1186	15.0298	17.4471	17.5789	16.4158	15.4554	17.1927	16.836	16.9496	17.1456	17.6567	17.4408	17.7479	17.4792	17.2883	15.969	16.0567	17.3241	16.4992	15.7667	15.4099	15.2539	18.0448	13.7922	15.4432	15.3338	15.8418	17.4302	18.5073	16.8396	16.3897	17.0222	17.2653	14.0464	14.72	15.3975	15.0427	19.0276	17.7392	17.6547	16.6474	16.6544	15.0341	13.2753	13.4766	14.4157	13.0392	16.4727	15.2594	15.6587	15.2296	15.6495	18.271	18.6974	20.1291	18.1776	16.6468
A0A0B4J1X8	IGHV3-43	13.0998	12.6397	12.8132	12.8962	12.1102	12.4727	12.1596	13.1554	12.7777	11.4298	14.2524	14.2474	14.5121	15.3141	15.4105	11.8996	11.7006	11.8965	12.9752	12.1872	15.055	12.7714	12.6921	14.2608	14.6851	13.8051	12.0737	12.0574	12.5536	13.0387	11.6164	13.6193	12.8862	13.4732	12.0416	13.0564	13.277	13.8509	11.564	12.774	13.5092	13.3843	13.4051	11.7007	11.8269	13.116	12.4887	11.9313	13.1799	14.4879	14.9771	14.0545	11.6308	12.2008	13.7042	11.9883	12.8664	15.4634	13.7932	11.772
P01763	IGHV3-48	13.5305	11.93	13.4834	12.3935	13.2121	16.4152	16.3818	13.0975	14.1095	16.4955	15.4424	14.5009	14.6747	16.2097	16.0912	16.5584	17.2183	16.4636	12.3794	13.1408	15.4552	14.1293	12.2615	13.0427	11.3351	15.35	12.4989	12.6976	13.9845	12.6184	12.7756	11.3657	11.776	13.1138	13.7129	12.9514	12.9322	12.7082	13.1043	13.9557	17.6042	16.4282	15.2183	12.0615	14.2901	13.9517	11.7789	13.0247	12.6186	11.5523	12.538	11.9553	11.9857	12.5126	13.1264	13.653	14.4997	12.7037	13.1597	13.3194
A0A0A0MS15	IGHV3-49	14.9416	12.5594	12.3941	14.5033	12.7378	16.1645	16.1208	12.764	14.3842	16.0918	15.9983	12.5969	15.6234	16.1743	15.6123	15.922	16.4872	15.5574	13.6064	11.7858	15.6234	15.5407	13.3931	12.8688	13.9686	16.2737	12.8836	11.8396	14.4633	13.5978	13.8435	12.7569	12.534	12.8811	13.6316	11.7951	12.6303	12.9812	12.8362	13.5566	17.1362	16.4004	12.7169	11.0309	11.046	13.0002	13.2611	13.201	13.6545	14.2521	12.959	12.7775	13.9855	14.4621	13.0475	17.3614	13.9741	13.1672	15.8615	11.7691
P01767	IGHV3-53	12.2717	17.5221	15.1352	14.9439	13.0813	13.2649	15.2125	12.1433	13.3391	14.4425	14.2127	14.1852	12.3645	14.7884	13.9297	14.0925	14.7476	14.0583	11.7787	12.762	12.7467	13.202	13.8285	12.1975	12.1057	16.056	12.0493	11.2154	12.6803	11.2256	16.4536	16.1947	12.7467	11.7427	11.7597	15.3608	13.4228	12.2971	12.9597	12.2008	15.5741	14.1243	14.5647	12.9849	12.2374	14.0044	12.7066	12.5067	12.4276	13.727	12.7081	13.5935	13.6823	12.8616	11.8686	15.5858	15.4838	16.9289	15.0037	14.0236
A0A075B6Q5	IGHV3-64	12.0977	13.1986	13.6817	11.6524	13.5011	13.7828	12.5364	13.774	14.009	11.8297	15.9228	16.4902	16.3035	17.6156	16.6884	15.3794	15.2593	16.2202	15.296	15.6202	15.3995	14.489	13.5894	12.6084	13.9171	15.2014	14.0623	12.4212	12.7481	13.3322	16.6117	16.7593	15.5711	16.1267	15.6431	15.5128	11.9683	13.9296	12.788	13.2658	15.5215	15.7118	15.9315	14.7832	14.7386	14.3281	13.3779	14.1509	11.9859	12.5674	13.159	12.9113	11.2383	13.4942	13.5445	15.9911	16.3873	17.0553	13.9638	12.5636
A0A0J9YX35	IGHV3-64D	12.8232	12.1238	12.2382	13.2262	13.2143	10.5204	12.9072	12.3134	14.4431	13.5344	12.8569	12.0161	11.6917	14.5989	13.7476	15.2326	16.3695	14.8598	12.344	12.6326	13.02	11.7169	13.1678	12.5686	12.7777	16.4766	12.7529	13.1853	14.4238	13.6641	11.0781	15.3195	13.415	12.6641	13.4064	12.4636	13.0972	13.2312	13.3301	13.7327	16.0398	14.6224	12.5167	13.341	12.0339	13.0502	13.1508	12.0996	12.1113	14.1799	13.3254	11.44	11.5101	12.2075	11.3845	15.8626	11.5968	14.7356	11.4555	12.7588
P01780	IGHV3-7	14.1997	13.0335	12.4957	14.2625	15.5277	16.571	17.8628	14.1785	12.94	16.6115	13.4037	15.0254	15.5586	16.2	16.347	18.0893	19.017	16.5179	15.001	14.0197	14.845	15.1095	15.7212	14.2478	11.8102	17.9781	11.4952	12.7203	14.2001	14.3869	17.0594	16.9173	13.1843	14.4365	15.7331	16.6705	12.5226	12.7137	11.0975	12.5401	19.4639	17.0805	15.7197	12.0989	14.625	15.1916	14.8406	13.0622	12.9026	14.1223	11.9691	11.0542	15.1405	12.9645	14.1256	18.4702	14.6302	17.246	14.6614	15.3015
A0A0B4J1Y9	IGHV3-72	13.7011	13.5013	12.5847	14.747	14.1263	12.3913	13.2195	12.1505	12.6445	15.0704	15.4482	14.676	15.0689	14.448	15.8903	15.1023	12.3521	13.3913	14.2185	12.6952	12.7421	12.0887	12.998	14.1342	13.6026	17.0255	13.2433	14.9245	14.0382	14.7789	12.9732	11.7931	12.4865	12.3311	13.8054	14.3397	12.596	12.8885	12.9189	14.4942	16.5268	14.7263	14.2251	13.0906	13.066	13.4449	13.6038	12.7101	11.9663	13.0558	12.9477	11.7732	11.7524	13.8908	13.9493	17.0778	15.585	15.8183	11.0064	13.7977
A0A0B4J1X5	IGHV3-74	13.7522	13.5225	15.2642	13.2303	13.5759	15.7205	11.5554	15.4779	14.6573	15.5601	14.501	16.085	15.7278	15.4433	15.4942	11.1441	12.7424	14.8016	14.263	14.5479	15.801	15.1627	14.5348	14.1874	13.0009	15.4836	13.5248	14.3636	12.6228	13.333	14.4878	17.4028	13.8868	13.4635	12.942	15.9794	15.1008	14.8097	15.0694	15.519	15.5245	15.2244	15.8245	15.4974	15.8024	13.195	11.8784	12.3294	12.6609	13.2106	14.7908	12.8711	12.9206	13.6449	14.1023	14.6708	16.8946	18.0853	17.0238	15.5752
P01782	IGHV3-9	15.6118	16.5058	16.6194	16.2407	15.4768	18.5663	17.4962	16.769	16.4193	18.0903	14.3549	14.1398	13.4034	14.8508	14.1311	16.3192	17.2221	16.8417	15.997	16.1955	18.6045	17.3046	16.5471	16.5994	16.1091	17.2585	13.9752	13.826	14.3939	14.5252	16.3845	15.7327	13.9646	13.6697	13.0469	14.3543	12.6902	12.3266	11.6626	14.5468	17.7591	16.8685	17.3099	15.8647	15.6309	15.3229	13.3469	16.7432	14.3348	14.2753	17.593	16.5153	15.8045	16.1106	16.4798	11.9092	11.8399	12.632	10.8785	11.6823
P06331	IGHV4-34	12.1915	12.5932	17.8403	12.9248	13.3515	17.2004	15.566	14.3099	12.6326	14.7323	14.452	15.03	14.0278	15.0846	14.4045	14.824	15.454	15.6972	13.0379	12.8831	10.7185	14.069	12.2044	12.6829	12.6072	14.0516	12.9621	12.0921	12.2822	12.8476	11.4531	13.8033	11.2108	13.6352	12.8488	17.92	13.3309	11.6146	12.1236	11.4049	17.0363	12.6748	13.5487	12.9805	13.674	11.8316	12.9705	12.9667	12.0382	12.469	12.4237	13.3848	11.997	11.6511	12.5921	16.3894	13.3743	17.6629	15.5483	13.5859
P0DP08	IGHV4-38-2	17.6999	17.4729	18.2895	15.866	16.2895	18.8241	18.959	18.0187	17.5854	18.9849	18.2038	18.3924	18.6893	19.6225	18.9607	19.344	18.8516	19.0739	17.7466	17.5436	18.4565	17.866	16.6947	17.4313	17.0311	19.5326	16.8291	17.7651	17.1409	17.6939	18.4544	18.5848	17.2979	17.4144	16.9492	18.9366	16.4573	16.5094	17.5289	17.0422	19.4682	18.7354	18.0262	17.7043	17.642	14.4672	16.0667	16.321	16.2614	17.0633	18.5613	18.2232	18.6032	18.29	18.432	20.1614	20.2287	20.9498	20.1803	18.6046
P01824	IGHV4-39	12.2865	12.5043	13.7891	11.8491	12.1536	16.2481	13.9715	13.8223	12.9012	15.5829	10.9764	14.4025	14.5177	13.7179	12.5037	10.321	14.3959	12.5914	12.4556	10.729	12.2272	12.6264	12.1043	14.1137	13.1458	15.2882	12.8219	12.5941	13.1835	13.3163	11.814	13.6177	12.2088	12.9301	13.863	15.3433	13.5236	12.8936	12.1671	12.5662	16.3328	10.6823	13.1978	14.0857	12.4767	12.7887	12.7049	13.5916	13.4849	14.7006	12.555	12.4533	14.0237	10.7105	13.1345	16.1436	16.5913	17.3173	16.2347	15.0693
A0A0C4DH41	IGHV4-61	13.2768	13.5452	13.0184	14.1021	14.833	16.0578	11.9068	13.2743	12.9695	15.2513	13.3441	12.5469	12.6976	13.7326	11.0918	12.9932	13.11	15.8448	11.7396	13.7314	13.9696	12.4909	13.453	12.4732	13.6462	17.0073	14.9194	13.5039	12.6385	12.5357	12.7412	14.5914	12.8466	13.3765	13.7816	15.4858	13.2849	12.2342	12.2446	12.9843	16.8462	14.948	15.0007	12.873	12.4826	15.425	14.1552	13.2961	12.8408	12.4756	13.3764	11.4408	12.7798	12.7788	11.7784	16.2026	15.321	17.0259	15.8585	12.2727
A0A0C4DH38	IGHV5-51	12.2509	12.748	13.7591	12.5709	12.8453	15.9487	16.3212	14.5126	13.3063	15.7357	14.3608	13.2884	15.8559	16.5642	15.9977	16.7379	17.2866	16.1852	13.6816	12.391	17.0684	15.8069	12.5213	11.8056	13.1125	16.0018	10.9426	11.9789	14.481	11.8133	16.3723	14.9443	14.4977	14.5067	13.2408	15.7182	12.6776	13.6147	14.2763	14.2589	17.1784	15.7367	14.2588	14.5815	12.5299	12.4055	12.5217	13.5395	11.8082	13.1295	12.4808	13.4238	15.4018	13.4534	14.8937	17.1543	13.7109	16.8098	13.2149	13.6298
P01834	IGKC	23.1732	22.9607	23.5054	21.8966	22.038	23.1897	23.6518	22.3176	21.9568	23.2768	22.7453	22.372	22.8084	23.2397	23.4413	23.6532	23.3815	22.7975	22.3051	22.2681	22.9064	22.8619	21.8099	22.1545	21.9097	23.9067	21.3192	21.6311	21.422	21.607	23.1245	23.1526	22.2435	22.2054	21.6147	22.7055	21.4826	21.3463	21.6693	21.4551	22.8664	22.2615	22.1781	21.9347	21.9901	21.8841	21.8634	21.8817	21.6391	21.8972	22.6914	22.8856	22.6931	22.3771	22.7459	24.3533	23.3287	23.8986	23.3173	22.8181
P01599	IGKV1-17	12.2157	12.8502	12.7431	14.0002	13.9726	14.0301	15.3549	12.8022	12.5171	14.5884	13.216	12.6833	12.7832	13.9766	14.2746	15.2313	13.5015	14.0276	11.9155	10.4301	12.3856	12.5139	13.7951	12.5176	12.69	15.7262	13.4604	13.7222	15.2024	15.5348	16.2682	14.4239	15.1792	15.9175	12.6419	13.6602	12.8829	11.0394	12.6832	11.4212	15.1409	12.5373	14.2056	16.0029	14.5808	14.6202	14.1178	11.6364	13.8782	12.8613	13.5024	11.5556	13.5754	12.288	13.4372	13.7233	12.0418	13.3126	11.5437	11.7885
A0A075B6S5	IGKV1-27	12.2941	12.0926	16.3095	12.6072	11.9014	11.5338	17.2346	12.5022	12.9496	15.2398	14.718	13.2523	15.5144	14.3009	15.1579	17.5449	17.6044	17.1111	14.8561	12.9322	15.5476	15.0726	14.6933	14.3751	11.3601	18.3041	15.8381	14.1876	11.961	14.524	16.808	16.488	15.0107	14.5674	12.0601	15.5143	13.3244	12.9913	11.9399	12.2308	16.8982	15.8776	13.4621	13.3574	13.3618	14.6514	13.1076	13.9873	11.8431	12.3794	13.9577	14.8369	14.7366	13.3429	13.1737	16.5374	13.9025	15.9829	14.8423	12.6752
P01594	IGKV1-33	12.9441	13.4913	13.7398	13.2359	13.4827	12.4358	17.3105	11.3558	13.5558	12.0557	12.3473	12.9225	15.1452	15.1958	13.7845	16.9391	16.7577	14.4829	12.7611	11.3236	11.5384	13.3984	12.8133	12.2466	12.0996	16.0267	12.6374	12.2974	13.3047	13.4036	17.1887	16.2124	12.0908	12.6645	12.8301	12.9911	13.8735	12.4209	12.048	12.6919	18.2033	16.1249	13.2013	11.8883	11.2506	12.3571	11.3222	12.2376	14.0182	12.4232	12.3263	12.9825	12.7119	12.1558	13.4035	16.6338	12.1077	12.4598	13.8496	12.4078
P01602	IGKV1-5	14.8697	12.8565	17.0368	13.0383	12.385	16.9527	17.4001	12.7471	12.2352	16.4605	16.0423	16.4883	16.3008	16.7389	16.8117	17.6731	17.6429	16.5216	12.6944	12.5779	16.6947	16.3036	16.6082	12.1201	12.7334	18.6023	13.979	12.4246	15.3281	12.5189	15.5953	17.3197	16.0733	12.6398	16.0618	16.8918	14.6434	12.5983	15.7869	15.9682	17.0154	16.1247	16.8555	13.0791	12.3563	12.0562	11.3931	13.1907	11.2657	12.5101	13.2944	11.75	14.6909	12.5542	14.5047	17.0136	17.0424	17.4516	16.1688	12.1622
A0A0C4DH67	IGKV1-8	12.0086	13.3554	14.0247	12.5338	11.5973	13.8691	13.773	13.3142	12.7574	13.092	13.2858	12.6867	11.8109	13.018	13.575	12.4084	13.8651	15.4862	12.8174	11.6094	11.9642	12.4558	11.2853	12.5605	14.7076	15.4092	13.0737	12.7548	13.0879	12.7779	13.3859	12.0758	11.8737	12.7462	12.3551	12.7777	13.1537	12.1391	12.4291	13.3399	12.2986	12.5886	13.8978	12.9002	13.6363	14.1332	13.4187	12.8664	13.7373	12.7229	14.3489	12.0309	13.775	12.2703	12.6873	12.2901	13.1612	12.5936	12.5869	12.7468
P01611	IGKV1D-12	13.3821	16.793	11.5069	13.2031	11.917	12.2668	11.8925	13.2035	13.0572	13.0891	13.414	13.273	13.2576	11.5558	13.7561	13.1342	12.4184	12.4245	11.9232	12.6993	13.0869	12.3399	12.212	11.412	12.5328	15.9561	12.0995	12.5777	13.1425	13.2902	13.731	14.6451	13.0648	13.0147	12.8533	11.9838	14.3076	11.092	12.8448	13.9401	14.4862	13.0142	15.117	13.0576	14.651	14.0338	12.6375	13.5604	13.1158	12.6491	16.2633	14.0231	13.3528	13.6254	13.3183	13.3881	14.693	14.3916	11.9943	12.7325
P04432	IGKV1D-39	12.4036	14.8614	11.8774	13.551	12.9229	17.792	17.3851	15.742	15.339	18.5768	16.8567	12.7388	16.7012	16.6843	17.2852	17.5406	16.9972	17.4101	15.977	15.0682	16.2961	15.5566	13.89	14.8807	14.0018	17.0962	12.8347	15.3923	11.063	13.2843	17.0342	16.3427	11.1854	13.0948	12.9897	14.5035	12.325	13.4707	13.148	12.4036	17.8546	15.321	13.7735	14.1191	14.0656	12.8474	13.2308	13.587	12.8488	12.7617	16.1343	15.7175	14.7327	14.2931	12.4451	16.0382	16.8244	17.8281	12.1898	12.3323
A0A0C4DH68	IGKV2-24	12.5907	12.0948	11.5021	12.7926	13.4009	13.9548	15.6752	12.4193	12.77	14.4422	12.7031	12.6292	12.4236	12.6822	13.0508	15.975	17.6792	12.8901	13.3466	14.102	12.3294	14.5602	12.681	13.4139	13.3807	12.1107	11.4901	11.3546	14.1575	12.8847	15.3318	14.602	13.1565	12.0831	13.1945	13.9771	12.1094	12.0781	13.9901	13.2312	18.3915	16.6415	13.4236	13.0365	14.9899	12.5013	12.658	12.2326	13.2226	13.557	11.4253	13.0314	14.6184	11.9411	13.4152	17.7155	13.2553	14.3118	13.7711	14.0591
A0A075B6P5	IGKV2-28	17.1607	17.7404	18.6517	16.3689	16.3566	18.6634	18.6263	17.7542	17.1749	18.7005	18.2675	18.6639	18.1029	19.6041	18.889	19.0169	19.9366	18.7144	17.8578	17.5916	17.9142	18.1241	15.7458	16.3935	16.164	19.325	13.6816	16.4632	13.1288	11.7925	17.8709	17.6957	15.9961	13.8721	12.0194	18.4612	14.0846	12.2979	13.4204	13.8554	19.5024	17.155	17.5006	12.6185	17.0048	13.017	15.9917	12.6993	12.7869	13.9087	16.8742	17.734	17.7115	17.0362	17.519	19.6859	19.4445	20.3405	19.2449	18.3003
A2NJV5	IGKV2-29	13.7056	11.8795	13.3978	12.8016	13.1566	13.1276	12.8142	12.7369	12.0738	11.6827	12.9499	12.5312	13.9724	12.3625	11.9412	14.2336	15.0824	12.5615	12.7761	12.9215	12.2762	13.7234	11.7458	12.6522	13.0029	11.7846	11.7772	12.5882	14.2001	11.6088	16.1289	15.1863	10.5509	12.6285	13.6258	14.0282	11.7886	14.0538	11.6063	12.8383	15.8068	12.2195	12.2363	12.1053	11.4134	12.9043	12.1198	13.1153	12.2879	12.5798	14.3771	13.0925	13.4554	12.5628	11.066	11.7024	13.6545	12.938	12.0152	13.164
P01614	IGKV2D-40	11.5163	13.9948	13.1121	13.3899	14.0606	11.2924	14.6994	12.5954	12.8498	11.457	13.1526	12.6055	11.0376	15.1427	12.3124	13.3613	13.8212	13.1889	12.3271	12.9233	12.2934	13.4755	12.9955	12.6335	12.9921	13.2707	12.5448	11.9772	13.0394	12.9901	12.5907	12.5954	13.5054	13.9299	13.8463	13.3394	12.2812	14.1792	13.7338	13.6119	15.2994	11.0852	12.6291	13.8907	14.0326	13.7541	13.4179	13.6811	13.4668	12.4734	13.5974	13.5299	12.7184	12.7768	13.7857	13.6493	12.5843	13.356	11.828	12.8249
P04433	IGKV3-11	17.7317	12.3062	17.7892	12.8213	14.5558	18.5717	18.4394	17.5913	16.8373	18.3796	17.7588	18.2054	18.2743	18.3072	18.2829	17.7183	18.5806	16.9068	17.0207	15.7731	17.7458	17.4495	13.1981	16.6053	16.5429	17.7554	15.4132	15.9865	12.6529	15.6742	17.7115	16.6478	16.8011	11.9248	13.1515	12.3902	12.0654	15.643	12.0092	15.4744	16.6929	12.6633	17.567	17.0338	16.998	12.9425	13.5084	12.8495	13.7101	15.0913	17.8653	17.8343	15.8523	15.9535	16.2636	18.0211	18.4187	19.5757	18.6766	17.0734
P01624	IGKV3-15	16.7573	13.423	18.5262	15.7864	13.5877	18.7899	19.2164	17.0461	16.2664	18.1955	18.0213	18.3443	18.3627	18.6776	18.9538	18.1833	18.4457	17.4372	16.8681	16.5945	17.746	16.504	16.6018	16.63	12.1008	18.7525	15.1478	15.3466	16.9849	17.1261	18.514	19.2696	18.3025	17.4076	17.7043	17.718	16.7267	16.6632	17.2566	16.3425	18.8762	18.7386	17.9845	17.458	17.2141	17.3362	12.561	16.2626	12.977	12.8036	18.342	16.4756	16.5322	16.9786	12.8626	19.5767	18.5338	19.1204	18.5178	17.1645
P01619	IGKV3-20	16.9035	16.7637	17.8146	14.8047	14.6305	18.8783	19.2756	16.7449	16.774	18.5004	18.171	18.1835	17.9773	19.0949	18.7069	19.1494	19.3896	18.5746	16.9698	16.6286	16.9916	16.8818	15.9539	15.5129	15.02	18.3259	12.3801	16.3713	15.8534	15.9527	18.7378	18.7755	16.5424	16.3008	16.2905	17.864	14.661	15.8352	16.3956	15.2533	18.9411	18.0805	17.2804	17.3868	17.5165	14.5296	15.6511	15.7388	16.1899	16.234	16.9508	17.9558	16.6975	16.6611	13.292	19.3596	18.244	18.9118	17.4804	16.3776
A0A075B6H7	IGKV3-7	13.2863	14.8329	15.2991	13.834	12.5234	13.1918	15.3038	12.2732	13.7238	15.5396	14.3513	12.4916	13.2346	15.942	15.5752	15.4511	13.5438	15.7806	13.9348	13.576	14.1533	12.6783	12.7994	14.5814	11.9937	18.2546	13.6835	14.9327	13.6769	12.4475	12.542	12.5296	12.38	12.9214	12.0535	12.6987	12.7743	12.8341	13.1609	14.0657	12.8211	12.84	11.6531	11.6918	13.6172	12.7567	13.576	12.8112	12.4866	13.149	13.4186	15.0737	13.5375	13.9753	12.8617	12.0891	15.6467	14.4516	13.7328	11.5954
P06312	IGKV4-1	17.6078	17.5003	17.4011	16.6934	17.2834	18.5165	19.9857	17.5872	17.1422	18.6866	17.0718	17.7003	17.5653	18.2813	18.1098	19.12	19.1502	17.9773	16.796	16.4921	16.7328	16.8477	17.2871	13.9839	16.1249	18.1571	15.7998	16.4128	13.4099	15.9557	18.5328	18.4185	16.744	14.9187	17.6625	18.5789	17.4767	16.6369	17.0227	17.2636	19.4794	17.4377	17.4552	17.3565	17.2836	17.63	17.1104	16.3698	16.249	13.0214	16.3881	16.9415	16.7126	17.2326	16.7826	19.208	17.8928	18.8964	17.8836	17.3243
P0DOY2	IGLC2	22.6862	21.9207	22.9351	20.4009	21.0687	22.7305	22.1469	21.7016	21.6717	22.2838	22.4514	22.0057	22.8791	22.5825	23.0746	21.9259	21.8529	22.252	22.2392	22.1178	22.5944	22.4051	21.5238	22.1827	21.6125	22.8522	21.0354	21.7702	20.9461	21.0085	22.5877	22.6525	22.128	21.985	21.3991	22.1148	20.7392	21.0137	21.1301	20.8886	21.6339	21.8214	21.6638	21.1459	21.4844	20.4299	20.7098	20.913	20.9078	21.1088	22.0266	22.1052	22.0807	21.8382	21.5978	22.646	22.3811	23.0762	22.4154	21.7244
B9A064	IGLL5	15.0778	17.7973	18.1821	14.2408	16.8169	18.9675	19.1731	17.9794	17.5943	19.3186	18.5448	18.0732	18.8073	18.849	19.3664	18.9447	18.8438	18.4238	18.341	17.4799	18.0115	17.839	16.1355	17.8793	16.9989	18.8458	15.8218	18.1707	16.0181	16.557	19.6039	19.8241	18.0242	17.882	16.4478	17.6229	13.4462	13.6783	15.142	14.6576	20.5887	19.3672	18.4559	17.1468	17.9251	14.4005	15.8239	17.0141	17.4405	16.4248	16.5552	18.2965	17.2215	17.5511	15.8562	19.7712	18.8004	19.8197	18.4449	18.1958
P01703	IGLV1-40	10.7213	13.9783	15.5435	13.0913	13.1275	16.3112	17.1646	15.1862	15.764	15.9155	16.6774	11.9211	18.2721	17.9037	18.0296	16.1049	16.6852	14.111	14.0219	13.6227	16.1787	15.7446	13.4231	15.9782	12.7476	16.173	14.7373	14.9163	12.4793	11.7337	16.3628	16.6165	16.5194	12.124	12.8741	17.3798	15.8232	11.6833	12.9656	16.795	17.9515	16.8687	17.3643	11.3256	12.6747	11.0398	12.7621	13.211	15.0599	12.6677	13.5405	12.9513	14.1775	14.7193	13.7227	17.6525	16.4663	17.1552	17.6913	14.8785
P01700	IGLV1-47	16.99	15.4426	18.1706	14.6419	14.885	16.8887	16.3394	15.8381	15.7349	17.002	17.7273	11.9052	19.1004	18.5996	19.5928	16.1733	15.6676	15.5325	16.1507	15.861	17.9159	17.1329	16.4649	17.2071	16.2517	16.9482	14.4175	15.978	15.5618	15.9302	15.8592	17.1174	15.4605	15.0501	12.4506	15.2746	15.1396	14.5074	15.5004	15.5203	17.3656	16.832	17.1977	16.6679	15.4896	15.4606	12.4587	15.0602	15.3167	15.7138	13.3603	12.9558	11.2196	12.4192	12.8692	13.8404	15.8124	15.9762	15.1702	12.935
P01701	IGLV1-51	16.3234	15.4659	16.8214	12.8278	12.7571	16.2859	16.7592	15.7723	15.7531	16.4125	15.5047	12.8776	17.1483	16.4395	16.5879	16.0274	15.7644	16.1478	15.8258	15.3039	16.2968	16.071	14.6241	15.7464	14.258	16.8676	14.6953	15.4806	12.7873	13.414	16.3293	16.5973	15.4694	11.7446	13.0689	17.4201	15.9989	16.1142	16.3482	16.2528	16.8656	16.3509	15.9887	11.8643	14.2419	14.0092	15.2821	16.5268	14.7327	14.8656	13.0741	12.9461	12.3717	12.355	13.063	14.0614	16.4498	16.9563	16.896	15.1048
A0A075B6J9	IGLV2-18	12.2006	14.312	11.7505	14.3176	12.6482	12.4942	12.7883	11.5402	10.8789	12.657	11.7351	12.4101	13.5682	14.1489	13.8586	13.8572	12.7916	13.2433	11.8313	13.7481	13.3075	13.1843	12.6572	11.7724	11.8073	12.7737	12.4068	13.0485	12.2464	13.5667	12.8971	12.6846	12.0101	13.3883	13.1009	14.055	11.5329	13.0477	13.2949	11.8748	12.7714	13.3733	11.616	14.0844	13.1589	12.7955	13.1004	13.0645	12.4542	12.787	12.0815	12.2796	13.3577	14.7801	12.8699	11.8014	14.8334	15.7373	15.1698	13.9697
P80748	IGLV3-21	18.7247	18.6504	17.6345	16.879	18.1048	18.7093	16.0135	18.9665	13.2461	18.4743	16.1366	16.9552	14.489	15.2812	15.7587	18.1311	17.4969	18.8545	19.0445	18.582	17.0888	19.0602	17.7686	14.9472	17.2408	15.3798	12.6822	12.0582	12.7157	13.7841	13.0259	12.8305	14.6549	14.2586	12.2333	15.0295	14.6123	14.8923	14.583	15.5707	12.8498	13.923	15.4032	14.8454	13.5011	16.102	13.2501	14.0666	14.3208	13.7649	16.7824	18.9083	18.9963	19.0344	19.3099	18.835	19.5523	19.84	18.6906	18.1904
Q969P0	IGSF8	11.7397	13.2967	12.6551	13.1849	12.4262	14.3002	13.772	12.7619	13.2349	13.1929	14.3246	13.1049	12.6301	12.3365	14.6501	15.1253	11.4075	11.3761	14.31	13.1252	12.982	11.2259	13.642	12.3091	13.5512	14.518	12.9821	11.5411	13.4028	12.5914	15.8592	15.524	13.3013	12.1673	12.5166	12.3179	13.344	12.386	13.2059	15.293	15.8608	11.7841	11.9005	13.195	13.7261	11.0974	13.7332	15.1158	12.9926	13.3955	14.2467	15.9717	15.5837	14.7	14.3442	15.4258	14.6981	14.4769	12.8139	13.9343
Q13123	IK	16.734	17.8157	17.5522	17.0079	17.4725	17.8588	18.1336	17.3691	17.7408	17.4473	18.4598	17.1775	17.6357	17.428	17.7278	17.8772	16.0248	17.8405	17.9791	17.8695	18.2243	17.9385	17.7027	17.8139	17.7517	17.2775	17.7701	17.3875	17.3156	17.3675	17.4607	17.5199	17.5234	17.8401	17.6579	18.1957	16.9915	17.2033	17.3978	16.9653	15.6253	17.6869	17.6422	17.1975	17.3884	13.3391	17.6005	17.6123	16.9102	17.5883	18.121	17.3182	17.148	17.1347	16.8221	13.6062	17.1719	17.5007	17.8643	17.7958
Q70UQ0	IKBIP	16.4593	11.7503	14.011	13.7478	13.9251	13.7328	13.8363	12.6646	13.3953	13.728	15.1741	13.9432	12.8915	14.5677	13.5588	12.7717	14.8445	13.4023	11.5382	12.6021	11.2098	13.1398	12.422	12.2684	11.3013	14.9083	12.9744	14.5007	12.5291	12.0666	13.0459	14.3601	13.0805	13.7004	12.5316	13.5213	13.0822	12.6541	14.0961	10.7351	14.0604	14.2729	14.3831	11.586	11.3865	12.4031	12.5986	12.8276	13.2629	12.1009	11.1687	11.1673	13.2668	12.1486	12.7474	12.7636	13.7172	14.3884	14.7134	11.7732
Q9Y6K9	IKBKG	15.1194	15.7495	15.9098	15.3088	15.2507	15.3055	11.7054	15.1848	15.1662	15.4037	15.2481	15.0857	15.0247	15.2322	15.4855	14.4616	11.8374	13.0641	15.3051	14.8725	15.86	15.5042	15.475	15.3585	15.5036	14.1015	15.5657	15.0186	15.1777	14.6011	14.6205	14.7249	14.9127	14.4993	14.6915	15.0292	15.3766	15.1152	14.9149	14.8394	14.3556	15.3772	14.9169	14.9934	15.1321	14.9187	15.1893	15.0657	14.9657	15.2722	15.2787	14.9514	14.8786	15.2355	15.1901	14.4295	15.433	15.3559	14.9536	14.8651
Q14005	IL16	15.4953	15.4375	14.9275	14.1265	13.7211	16.1143	19.1641	13.0643	12.5399	15.9051	16.3432	12.5041	12.682	15.1082	15.3537	15.5218	16.9773	15.219	14.0326	13.4645	16.7939	14.6455	14.6709	14.171	15.9959	16.2152	12.3951	11.5762	12.9162	13.7367	16.2289	14.3406	12.8305	12.8329	13.918	15.8196	14.2618	13.2986	13.14	13.4437	15.4357	13.5652	12.987	13.3509	12.0026	14.0451	14.1313	13.0115	13.4549	13.5165	13.6416	11.3781	12.9311	12.8024	12.0479	13.5754	13.4355	13.2998	12.1784	12.1905
Q14116	IL18	14.5642	17.1101	16.8064	16.1151	15.8487	13.0569	13.7851	15.5847	15.0192	15.2837	15.2598	15.4888	15.4775	16.1374	16.2849	14.8343	12.0916	15.8195	16.2137	15.6829	16.84	15.3909	15.9872	16.195	16.4895	16.3071	15.4195	16.3985	15.6001	15.6945	15.9605	16.0096	16.4041	16.1192	16.1532	16.8258	16.3282	16.1174	15.8325	15.2652	15.6484	15.9199	15.9073	16.2059	16.0292	15.5666	16.25	16.3076	16.1253	16.0554	15.3924	14.8536	13.6819	14.8918	15.5043	13.2727	16.0455	15.4757	14.9805	14.9239
Q96RQ9	IL4I1	14.4357	13.9569	13.6962	13.7531	14.6729	13.9813	14.5853	14.4249	13.918	13.5754	16.0873	14.8347	14.3047	13.7995	12.3781	11.5373	15.9665	13.2668	13.7839	13.3247	13.2744	14.4363	14.1228	13.6809	13.7445	14.8465	12.1537	13.6149	14.0188	13.5923	11.3506	11.2079	12.3114	12.7625	12.654	13.3784	14.7861	14.41	13.7749	15.1285	15.2793	15.0582	13.2089	13.9691	13.6952	16.047	15.0137	15.0518	14.8498	15.3232	14.2334	14.2507	13.6811	13.7264	14.0777	13.2885	14.4563	13.7477	15.7586	16.3634
Q12905	ILF2	16.7624	17.1829	16.5591	17.6125	16.9048	17.6642	17.9393	17.1562	17.4294	17.4344	17.8803	17.0758	17.1344	17.7573	17.4392	17.2214	16.793	17.5661	16.9253	17.196	17.3408	17.3419	17.4803	17.2397	17.51	17.1226	17.5876	17.4817	17.844	17.7181	17.1172	17.2126	17.1634	17.1745	17.247	17.5299	17.3326	17.3102	17.4481	17.7171	17.7006	17.345	17.6946	17.7575	17.4168	17.6663	17.2082	17.0537	17.6069	17.7445	16.803	17.4788	17.5107	17.1678	16.7427	17.4254	17.1814	16.8548	16.5225	17.2987
Q12906	ILF3	18.1477	17.9308	17.6929	17.11	17.7052	18.57	18.1533	18.0506	18.1136	18.6314	18.803	18.3147	18.1738	18.4441	18.443	17.8753	18.5795	18.8418	17.9946	18.051	18.4574	18.3903	18.1503	18.2651	18.3929	18.0424	18.2953	18.045	18.1853	18.1042	17.8496	18.2359	17.6412	18.0809	17.9936	18.6172	17.6999	17.6742	17.8529	17.6679	17.7865	18.0953	18.2766	18.0959	18.0586	17.0136	17.7075	17.7927	16.9164	17.7715	17.7508	18.4699	18.312	17.9058	18.167	17.3923	18.1444	17.7908	17.8662	17.9729
Q13418	ILK	17.8727	16.5521	16.4461	17.3505	17.3496	18.7056	17.6384	17.3433	17.2134	17.8753	17.0889	17.7677	17.5116	17.3177	17.4806	17.0706	16.1959	16.6138	17.068	17.4351	17.3346	16.8284	17.5418	17.0616	17.0047	15.2664	18.0193	17.0682	17.3126	17.125	17.3602	17.3413	17.2662	17.5443	17.6414	16.4644	17.6666	17.2646	17.1586	17.3782	16.4545	16.9351	17.4883	17.2534	16.7612	18.8232	17.2156	17.2694	17.409	17.4191	17.2133	17.6055	17.4924	16.9348	16.6829	16.8397	17.4359	17.475	18.0724	17.2599
Q9H0C8	ILKAP	13.2778	14.9842	13.3843	15.3482	15.0447	14.5826	15.4674	14.8195	15.4455	15.0058	15.5373	13.0595	15.2172	15.6516	15.2269	15.0199	14.6598	14.2361	14.3219	14.4051	14.4149	13.3704	14.9397	15.7109	14.6636	14.7117	12.2617	15.1788	12.7539	14.0919	14.3873	13.8623	14.7104	14.3084	13.2933	15.7327	15.523	15.0653	14.6598	14.1862	13.56	15.0813	14.9645	13.8254	14.6972	14.8919	15.2561	15.2373	14.1567	13.0176	15.0665	14.1193	13.2844	14.3813	13.0207	12.8434	14.6253	12.5199	12.1243	13.7692
A1L0T0	ILVBL	15.3861	16.358	14.8498	17.0324	16.8316	16.2156	14.2157	16.5993	16.6876	16.268	16.2929	16.9896	16.1959	16.3087	16.1207	15.3281	12.262	16.2614	16.668	16.7235	16.4337	16.1979	16.5649	16.5906	16.4704	15.4691	16.6181	16.5325	16.7009	16.8084	15.5585	16.0477	16.8701	17.0688	17.061	16.8291	15.9284	16.8145	16.9693	17.0025	15.0618	16.0759	16.7909	17.1169	17.0603	16.0144	16.9208	16.9108	16.9127	16.813	15.8255	15.9784	15.859	16.4589	16.4074	14.8548	15.4387	15.546	16.0062	16.5286
Q16891	IMMT	18.1316	18.2264	18.3123	18.8381	18.7433	18.3292	17.403	18.6753	18.6477	18.0072	18.1557	18.4565	18.6038	18.1711	18.1322	17.9541	17.2022	18.1396	18.8843	18.7351	18.3493	18.6201	18.5642	18.6595	18.6113	17.4249	18.7998	18.5265	18.6031	18.5254	18.0513	18.0429	18.4171	18.5571	18.4652	18.4965	18.8636	18.7473	18.5145	18.604	18.4592	18.3425	18.4884	18.6748	18.4738	17.9271	18.6567	18.7289	18.6685	18.5189	18.5022	18.5521	18.4697	18.6264	18.7441	18.2723	18.2079	18.1634	18.1311	18.5408
Q9NV31	IMP3	13.6181	13.22	12.5009	12.9223	12.8178	12.95	14.2045	12.7947	14.9478	13.1861	14.6008	12.3495	14.3275	12.5446	14.0679	14.6602	12.8805	14.4077	13.875	13.5064	14.2968	14.4353	12.8004	13.6618	14.426	12.9017	14.1455	13.8644	13.113	13.719	12.4454	11.8343	12.8199	13.1976	13.2692	12.742	11.7787	12.6392	11.1626	14.5985	12.687	15.0837	12.6311	12.4533	12.2216	13.645	12.5029	13.2276	12.8751	13.7267	14.492	10.9041	12.9046	13.7143	12.5489	12.6031	13.063	13.4484	12.2337	13.5249
Q96G21	IMP4	11.7164	13.1335	13.5925	13.6115	13.5667	15.0611	14.4917	14.4933	14.6032	14.5361	15.9712	14.4934	14.2099	14.9093	15.071	14.8758	14.3088	15.462	14.8115	12.1477	14.9072	14.3993	13.432	13.0097	14.7709	12.5089	14.8632	15.1759	14.2614	13.2177	12.9732	12.6797	13.7003	12.0187	13.7176	13.8183	13.7392	12.7257	13.7207	14.3663	14.0805	13.1217	12.5351	12.6327	13.3445	11.9459	12.1011	13.6561	12.5595	13.2191	15.0841	14.6195	15.1622	12.3299	13.0024	11.2846	15.3724	13.6921	14.9808	15.1564
P29218	IMPA1	15.1232	15.0622	15.2517	16.3687	15.9841	12.7876	11.4808	15.0538	15.5865	14.6798	15.0061	13.8583	12.0618	13.5155	14.0518	15.4562	14.4704	15.9244	15.6604	15.827	15.4016	14.8712	14.0726	15.4155	13.1499	16.3543	15.8038	15.0375	12.3621	15.4089	14.5905	14.4805	15.5222	15.2114	14.9477	15.7477	16.468	13.9444	14.8117	14.3459	16.9693	16.1914	15.5941	15.1911	14.8768	11.3046	13.6275	15.4	15.9381	12.3229	15.2364	15.2339	15.5606	14.3867	15.4509	15.9047	15.1195	14.9602	15.0566	15.7195
O14732	IMPA2	15.5546	15.22	15.0312	16.9351	16.9174	14.1991	11.8451	16.1775	17.0082	15.4467	15.369	16.923	16.0784	15.7955	15.6037	13.7276	13.8231	15.7057	16.7264	16.7237	15.513	15.9015	16.7156	17.0372	16.6903	14.36	16.625	16.492	17.0107	17.2018	15.4783	15.4162	16.6171	16.8238	17.0324	16.0638	16.1893	16.3566	17.0476	16.8778	14.0523	16.445	16.4424	16.6503	16.6776	16.1402	16.7623	16.6639	17.0713	17.1393	16.1561	17.0644	16.8391	17.1102	16.8154	13.9826	15.0733	15.3176	15.7213	16.616
P20839	IMPDH1	16.3058	11.6006	12.486	13.8882	13.6006	13.2449	13.176	11.9997	13.5805	14.2447	14.9522	13.2306	11.8799	12.2123	13.668	13.0182	13.8476	14.0474	13.409	13.1845	12.8922	12.5174	14.5324	12.1626	12.6534	12.5081	13.1015	12.17	13.0537	12.4284	11.9514	13.9389	11.9335	13.7475	13.387	13.9502	14.3155	13.2353	10.8072	13.0376	13.1192	11.5025	12.504	12.9776	11.8549	12.5961	12.6289	12.9003	12.7169	12.2068	12.6561	12.3731	12.6582	12.2289	13.8366	11.3868	13.5922	13.6322	12.6477	12.8306
P12268	IMPDH2	18.0627	18.1155	17.8674	18.0447	18.2837	17.4621	14.9807	18.1403	18.3083	17.4251	18.2383	18.199	17.7179	17.9236	18.0485	16.6788	14.4246	18.1662	17.7179	17.8452	18.434	17.5792	18.0535	17.6991	18.1053	16.8481	17.5318	17.997	17.7071	17.7832	15.881	16.182	16.8179	16.7667	16.7746	17.4951	17.8307	17.644	17.8705	18.1259	13.1523	17.0306	17.7988	17.6525	17.388	18.0525	17.9769	17.7946	17.8092	18.095	18.2687	17.7129	17.4309	17.5083	17.6498	12.5594	17.0788	15.8851	17.1963	17.31
Q27J81	INF2	15.159	17.22	17.1969	17.3827	17.3201	15.7674	12.8113	17.0092	16.893	16.1641	16.5279	17.1667	16.5983	16.5639	16.5333	15.405	11.979	16.3519	17.1454	17.1807	16.5516	16.232	16.9563	16.8389	16.8858	16.7918	16.9814	16.6491	16.6075	16.7858	16.2956	16.7499	16.9376	17.0812	17.255	15.9474	16.6726	16.6648	16.8885	16.9354	15.6728	15.8967	16.395	16.9309	16.8434	15.9153	16.9075	16.9193	17.0632	17.301	16.5617	16.1644	16.3755	16.901	17.1554	15.4684	16.9428	15.658	16.2126	16.6759
P49441	INPP1	11.3851	14.8218	14.6332	14.2	14.7754	14.5787	12.599	12.4372	13.3912	14.2527	14.6532	14.5167	12.6539	14.5426	14.6088	12.6394	13.1465	14.9421	14.8193	13.8491	14.8154	13.669	14.7447	13.7723	13.7105	14.943	14.8271	13.9726	14.7583	14.2424	14.5912	15.4166	15.2222	15.2135	15.0198	14.9885	15.1659	15.3759	14.5188	15.2577	13.3003	14.2266	15.2974	14.7464	14.6515	12.9002	14.084	15.5603	15.0118	15.762	14.8516	15.066	14.5403	14.1421	14.5715	11.7921	14.5712	16.8583	14.5432	15.1494
Q96PE3	INPP4A	15.3284	14.4242	14.6518	15.6705	15.115	15.5906	13.7679	15.289	14.7216	14.8123	14.7288	15.1453	14.5554	15.3887	15.1795	14.4306	12.6223	14.3733	14.603	14.5266	14.8974	14.7398	14.9743	14.6789	15.0606	11.4898	14.6352	12.8569	14.2001	13.8317	13.959	14.2264	14.122	14.2871	14.2782	14.4897	14.6121	14.3666	14.2707	14.6436	11.4718	13.6014	14.7601	14.9564	14.5465	15.7363	14.7344	14.3868	14.2855	14.9684	15.1266	14.7234	14.7038	14.8236	14.8066	12.9622	13.4426	14.9114	15.7517	14.6401
Q92835	INPP5D	15.5955	15.4415	15.2972	14.5541	14.3467	15.2907	14.423	14.5726	12.8905	15.4223	15.9266	15.224	14.5478	15.2503	15.2562	13.3628	15.1234	14.9327	13.345	11.9318	15.4526	14.6403	15.069	14.5868	15.376	13.9131	12.2441	13.4184	14.2692	13.8902	13.5738	14.881	14.894	14.7369	15.1668	16.4315	13.0064	14.608	14.4462	14.4282	14.1343	15.6073	15.3885	15.0767	14.3693	14.7751	12.8704	13.0772	15.0579	14.1834	15.5532	13.8871	14.5364	14.4965	14.9676	11.6337	15.2778	14.8019	15.5483	15.0172
O15357	INPPL1	14.2516	14.3053	13.8603	13.6607	13.8099	14.1149	12.3189	13.9149	13.4298	13.8587	14.117	13.8512	12.9378	13.3284	13.3382	12.8584	14.4404	14.293	12.8442	12.7316	12.6757	13.1526	13.8199	12.945	12.9371	14.7361	13.2052	13.0887	13.3375	12.804	13.7574	13.7962	13.568	13.8276	14.1703	14.3078	12.3434	13.118	12.8324	13.6621	14.3057	14.1701	13.8981	13.7869	13.7194	13.9229	12.9169	13.0915	12.5292	13.5919	14.2899	14.1148	13.5958	12.1093	13.8878	13.222	14.3611	14.186	14.1056	14.379
P06213	INSR	12.3846	14.2022	13.1074	14.8635	14.1419	13.3859	11.7207	12.7884	13.2274	12.2469	13.0664	12.9387	12.0688	13.5682	10.9933	13.6032	12.9136	13.67	13.8922	13.8424	11.453	13.4762	13.9921	13.7313	13.4049	12.8044	14.1688	13.6591	14.1968	13.5699	11.9541	11.957	13.0086	13.1828	13.6826	13.6494	14.2453	13.8115	13.6534	13.7837	12.7566	13.1158	14.1286	14.9195	14.3043	13.8464	14.4126	14.1925	14.5179	13.7585	12.3884	12.239	13.772	15.024	12.8591	13.213	14.6708	14.4324	10.5961	13.7094
Q8N201	INTS1	13.9365	12.8534	13.1595	15.0085	14.2038	12.4863	13.9748	13.2839	13.5591	12.5848	13.3861	14.2364	12.4577	14.1307	13.3414	12.6925	13.2178	12.7918	13.5358	14.2173	12.927	14.0202	14.5272	13.5097	14.2196	11.4615	14.6945	13.6673	13.9036	13.5136	12.8603	12.1064	13.4197	12.2886	12.8953	13.6026	13.6035	13.9758	14.0772	14.5268	13.0993	12.9585	14.2069	13.7961	14.0528	13.917	12.9512	13.272	13.5968	14.163	13.7198	14.6871	14.2149	14.6722	14.4573	13.8024	13.4383	12.0787	13.7395	14.1611
Q9NVM9	INTS13	11.837	12.936	12.204	13.799	14.5131	16.128	15.4324	14.8859	11.8277	15.5928	15.3053	15.0889	13.5769	12.7228	13.0118	15.5403	11.9988	12.5961	13.936	15.4226	14.9668	11.9774	13.1962	14.2819	13.983	11.9951	12.4852	13.9368	13.7154	12.2797	12.5212	12.4164	12.2105	13.7018	12.5871	13.2556	12.9844	13.2757	13.481	13.9274	14.1134	13.6623	14.7301	11.8069	12.4552	11.2597	13.1485	12.9901	13.3056	14.0652	13.1746	13.3974	13.1572	13.0945	13.5418	12.1159	13.1958	13.3993	15.005	13.6851
Q68E01	INTS3	14.7941	14.4091	14.0101	14.6044	14.3975	14.3243	11.9656	13.5486	13.9605	13.6491	14.8293	14.3715	13.5375	14.1935	13.388	11.5024	14.7704	14.3975	13.7869	13.9256	14.4075	13.6941	14.6288	13.6717	14.5131	14.6235	14.0075	13.3397	13.5534	13.021	13.324	13.5005	13.925	13.7516	14.0533	14.3118	14.1439	13.8904	13.9237	14.2301	13.7676	13.4144	14.1686	13.6751	13.7619	14.3029	13.6734	13.6797	14.0311	14.2678	14.6469	14.1555	13.7901	14.0759	14.2399	14.4849	14.3051	14.0098	13.2768	14.0848
Q9NV88	INTS9	10.9381	13.8582	12.671	12.5044	12.4685	11.415	12.7566	11.0013	13.5205	10.2269	12.3506	12.5307	13.3392	13.2643	11.9508	13.769	11.6811	11.7503	11.1782	12.0998	10.7595	10.9462	13.2705	11.5116	12.3138	11.486	11.8217	10.8046	12.5141	13.1555	13.0647	13.5342	14.3152	12.8385	13.6346	12.9064	13.4088	13.0213	13.0368	12.7272	12.6287	12.2698	12.8333	12.4509	12.6871	13.4386	13.3343	12.7989	13.2656	12.2342	14.2158	13.6374	13.7816	13.7205	13.9075	11.8027	12.4141	11.8979	12.155	13.6547
Q8TEX9	IPO4	13.0527	14.4258	13.6344	14.6322	14.6272	12.6001	12.7437	13.7039	14.1586	12.1381	14.4793	14.3152	13.3238	13.7453	13.2133	13.2677	13.6839	14.2805	14.3283	14.1856	13.9376	13.1329	14.0546	13.3365	13.7607	11.3601	13.8056	13.9818	13.98	13.4066	12.7352	12.7065	12.1102	12.1028	14.054	13.2069	12.0659	13.5816	13.178	14.182	13.4483	13.0653	14.0991	13.4342	14.1819	12.4637	14.1176	13.4988	13.2818	14.5236	14.6601	14.3701	14.239	14.4138	14.7106	13.222	11.5132	11.9627	11.8355	14.1294
O00410	IPO5	15.9212	15.1764	15.6973	17.0938	16.9074	15.6097	12.2966	16.5548	17.1401	15.0548	15.9004	17.0584	16.3294	16.4969	16.599	12.901	12.7882	15.3268	16.2635	16.9465	16.7071	16.4551	17.0844	16.6004	16.6974	12.8685	17.2389	16.1372	16.5945	16.769	11.9302	15.5844	15.2193	15.6219	15.6729	15.0432	16.1977	16.6342	16.5784	17.0179	13.0706	14.7213	16.9959	16.9153	16.3609	15.7992	16.4488	15.7787	16.5832	16.674	16.3453	16.3236	16.2132	16.3047	15.3349	13.2469	11.8462	12.5052	15.5286	15.7793
O95373	IPO7	14.3405	15.4501	14.2722	15.6323	15.5856	14.2339	12.1899	15.8226	15.5875	15.3307	15.404	16.0113	14.5324	15.3643	15.117	13.9051	11.2585	16.0633	14.4635	15.081	14.7299	13.923	15.8452	14.7824	15.3602	15.2749	15.5345	15.4113	15.6289	15.8207	13.3655	15.1301	15.1563	15.3105	15.6073	15.695	14.5471	15.2221	15.5033	15.8756	13.5947	14.5098	15.4937	15.6945	15.6266	15.5867	14.6995	15.2562	15.3596	16.0379	16.2068	16.0658	15.9329	16.11	16.1156	13.3032	15.9844	15.4447	15.6457	15.7036
Q96P70	IPO9	14.5522	14.054	14.4404	15.0241	14.9745	14.8173	13.4284	15.18	15.4498	13.985	14.9212	15.6664	14.6824	15.165	14.8635	13.201	13.9706	14.6653	14.5724	14.8207	15.4622	15.1632	15.5353	15.0137	15.404	12.858	15.2361	14.2603	15.0299	15.1408	13.0493	14.2338	14.8566	14.7902	15.2319	14.3676	14.5332	15.1036	15.5106	15.4101	13.6539	14.6042	15.2329	15.23	15.2128	14.5101	15.0504	14.8303	14.0837	15.2408	15.8509	15.3728	15.797	15.3021	15.298	12.1826	14.709	13.8016	15.4336	15.7994
P46940	IQGAP1	19.7908	20.1881	20.1415	20.3575	20.2841	19.8222	19.383	20.0285	20.0502	19.9576	20.1181	20.2745	20.0965	20.0992	20.119	19.4898	19.8618	20.1262	20.0768	20.133	20.0738	19.9006	20.2	20.1191	20.1727	19.6447	20.3264	20.0285	20.0651	19.928	19.3637	19.7374	19.9363	19.8686	19.8797	19.8325	20.4433	20.2894	20.012	20.0759	19.5049	19.9214	19.9268	19.9642	19.7818	20.3319	20.2066	20.243	20.2804	20.161	20.1822	19.9947	19.9855	20.0501	19.9752	19.4711	20.0011	19.9113	19.9802	20.0188
Q13576	IQGAP2	16.424	17.1422	17.2418	18.0875	18.1975	17.0438	15.8327	17.7653	17.9932	16.4372	16.9519	17.7433	17.7721	17.1967	17.3577	15.5154	13.4009	16.8275	17.6628	17.9436	16.9345	17.3002	17.6501	17.8643	17.8349	16.9696	17.808	17.5085	18.0173	17.8435	16.027	16.7363	17.4794	17.4553	17.7251	17.0038	17.8264	18.1087	17.7358	17.9723	15.5437	17.1824	17.5875	18.1459	17.938	17.4648	17.8088	17.903	18.0886	17.8188	17.327	17.7118	17.8028	17.8739	17.9532	15.8876	17.7789	17.1911	17.4428	18.1066
Q6DN90	IQSEC1	11.9722	14.8893	13.3703	12.9745	13.8866	11.4561	14.2598	12.8288	10.8838	12.0781	15.7821	15.0575	15.887	15.6202	15.5344	11.4902	13.9165	15.3941	15.1466	11.8327	15.5625	15.3847	13.9367	13.6152	15.4812	11.0485	12.377	12.9361	13.1878	12.5474	12.8874	12.3573	13.7048	13.0346	12.3355	13.4975	14.9407	13.5835	13.9637	13.8936	11.8271	12.1404	12.1953	13.6863	10.6289	14.3663	12.4743	12.6023	12.6479	12.5498	13.7359	14.3052	14.4995	12.8607	12.2773	13.1373	14.6055	11.9433	13.1638	13.548
Q9Y6F6	IRAG1	13.8077	11.9151	13.0704	13.3321	12.8529	15.4164	16.0136	12.5028	12.6153	14.5975	13.5589	13.7999	13.4987	13.7338	13.3942	15.3347	14.2478	11.7314	12.6929	12.1346	11.7543	14.1889	12.689	13.0344	12.1336	13.1449	13.5135	13.0566	12.929	11.6135	14.3511	13.7456	11.8197	13.4792	11.2726	13.8736	11.5426	12.0691	12.4829	13.0637	13.3787	14.1289	12.8332	12.7308	12.3742	15.1946	13.2927	11.9801	12.2293	13.014	13.4905	12.9725	13.3256	13.1292	13.3329	14.556	12.8794	13.1623	12.965	12.7983
Q7Z5L9	IRF2BP2	14.2169	12.9898	13.3212	14.3408	13.8434	13.5228	11.6687	12.7233	13.7915	11.8746	13.6974	12.8306	13.4378	12.905	13.2245	13.8504	12.7576	13.3278	14.2939	13.7614	13.9566	14.187	13.3666	13.5794	13.2366	12.948	14.0836	12.8503	13.2459	12.9314	11.6995	12.7287	13.0684	14.0059	12.7341	14.8635	12.5392	12.5104	11.6328	12.1033	14.1763	14.1585	12.7699	14.0363	13.8956	12.8341	13.5353	13.9375	13.5636	13.5739	13.5268	13.5494	12.1871	11.7905	11.6844	12.4638	13.1727	13.9457	11.9374	13.3387
Q9H1B7	IRF2BPL	15.2763	13.1165	14.1167	12.654	13.5697	15.2058	14.3425	12.4648	14.4161	14.6083	15.2085	14.2006	14.5742	13.8752	13.8249	11.7819	13.3792	14.7593	13.2783	13.9112	14.7285	15.1339	11.6194	14.6579	14.6042	12.9511	14.5175	14.0803	13.7623	13.2661	13.6732	13.1105	12.2363	13.1962	12.7065	14.0132	14.104	11.2438	11.4488	12.2515	14.5081	11.2653	11.8795	13.5773	12.4825	13.4662	13.9712	12.933	14.5787	12.1777	13.9417	13.0179	12.642	13.5005	14.342	14.1903	12.8949	13.232	12.5812	12.3885
Q14653	IRF3	15.4742	15.6633	15.9634	15.2317	14.9316	15.2121	14.7573	15.0071	15.0947	14.9431	15.7133	15.4637	15.069	15.0203	15.9253	14.0367	14.1963	15.0253	15.0061	15.3579	15.3936	15.267	14.0592	14.3009	14.6464	14.9147	14.9785	15.1047	14.8155	12.9558	14.2409	11.7236	15.5116	15.1119	15.604	15.1684	15.5434	14.943	14.1855	15.2591	11.3216	14.6197	15.354	14.4638	15.1406	14.4253	14.5117	14.8692	14.8342	15.561	11.5879	14.2956	13.6549	14.5777	12.5524	14.267	14.0782	14.3584	14.7763	14.3124
Q15306	IRF4	18.4116	17.5292	18.8695	17.7776	17.4699	18.1875	17.0174	16.4545	16.5889	17.7469	17.8514	16.509	16.7597	18.1386	18.145	14.4988	15.7252	18.2853	16.7056	16.9427	18.2457	16.8933	16.897	16.758	16.6396	18.7972	16.4008	15.9669	15.9981	15.5441	19.1556	18.6574	16.3756	16.9744	17.2269	18.4467	17.1849	16.5827	16.5989	16.851	17.5221	16.3421	17.5896	17.2279	16.7629	18.2836	17.0271	16.8343	17.0895	17.3249	18.5133	16.696	16.9772	17.0711	17.479	17.8268	18.0977	18.6556	17.4708	16.6565
O14896	IRF6	13.2341	14.7312	13.8966	15.6777	15.2983	12.5155	11.8394	14.3393	14.6412	12.5015	13.1031	15.0137	14.0012	13.9366	12.7252	12.4569	12.5684	13.4278	14.435	14.7364	14.0375	14.1899	15.5457	15.1203	14.9579	12.9087	15.0896	15.3257	14.9036	14.3941	12.2736	12.808	14.8037	14.6739	14.9934	14.4988	15.1389	15.0391	14.4701	14.9459	14.3831	13.809	14.5537	14.8071	14.833	14.1936	15.0305	15.1338	15.3024	15.1459	14.7014	14.4663	14.5622	15.0369	15.285	12.2979	13.902	12.5348	13.39	14.5616
Q02556	IRF8	12.5525	13.7732	12.1305	14.3363	13.763	13.709	15.2211	13.293	12.1281	13.277	14.9186	12.1101	11.1431	13.25	13.8506	13.3502	15.1052	13.2836	12.3793	12.04	12.9861	12.7077	13.2653	13.6683	11.5536	12.2414	11.7512	12.6687	13.6462	14.0841	12.309	12.9068	13.1561	12.2607	12.3396	14.1057	14.5796	11.909	12.3173	12.5873	14.6698	12.1856	13.2071	12.4479	14.1929	13.829	13.2553	13.5579	14.4007	14.9585	13.4566	12.1277	13.4193	11.8107	12.5723	11.9442	12.2379	13.8224	13.5655	12.5774
Q9H1K1	ISCU	10.9967	13.1907	13.7094	13.1409	13.8019	13.1455	15.5036	11.5311	13.224	14.9466	15.7364	12.6336	12.4783	11.7228	15.3499	15.0094	14.9336	14.7426	14.3644	10.6995	15.1613	15.3759	12.2784	15.5565	13.0923	15.6684	11.7149	14.5807	15.5118	14.1367	10.9831	15.0411	12.7653	13.0742	15.0442	15.7584	14.4456	12.8303	13.0937	13.7017	14.5201	13.3724	12.602	12.1466	12.6922	12.2404	11.4546	14.0829	12.3272	15.453	13.4411	12.2908	15.5257	14.4114	14.8607	14.0913	11.5445	12.4029	15.3758	15.6446
Q96AZ6	ISG20	16.0941	15.9525	16.3369	14.5048	14.7281	15.6964	16.1434	14.4786	14.0476	15.7605	15.5895	13.094	14.2762	15.6693	15.465	15.4704	16.7601	16.0229	13.4917	13.3239	15.7795	14.4208	13.9604	14.0387	14.295	16.8378	12.8876	13.8451	13.8575	13.4543	16.1492	15.7326	13.6834	14.4481	13.4083	16.1058	13.8545	13.6516	13.7778	13.3401	15.8688	15.8274	14.4515	13.6747	12.0721	12.0285	14.6536	12.1562	14.2745	12.8639	15.7973	13.4984	14.1396	13.909	13.6607	15.0156	15.7026	15.8801	14.4161	13.6652
Q96CN7	ISOC1	16.0229	14.8677	14.7313	16.8376	16.7593	16.6263	13.7988	16.875	16.5571	15.6761	15.9129	16.9781	16.1183	16.5729	16.2903	14.149	13.7219	15.2451	16.596	16.4679	16.759	16.7419	17.216	16.5094	16.6381	13.192	17.0797	16.0887	16.5308	16.481	15.0493	15.3976	16.5041	16.3572	16.3533	15.9016	16.8145	16.8712	16.8035	17.0046	12.8451	15.3252	16.5253	16.6488	16.5487	17.0803	16.752	16.7594	16.9799	17.0139	16.7296	16.9631	16.6026	16.6087	16.6181	11.74	15.755	15.7276	16.8219	16.5487
Q96AB3	ISOC2	13.623	13.4419	13.1817	16.789	15.9716	13.4952	12.7615	14.5404	15.2792	13.3678	14.3235	15.7997	13.6846	14.2056	15.6588	13.7088	12.6479	14.599	14.5761	15.2862	14.111	13.8684	15.6796	14.8368	14.9055	13.659	15.9135	14.068	15.0267	14.3478	14.0861	14.3373	14.571	14.5861	13.8308	15.7231	15.7142	15.7082	15.2142	16.259	13.1853	13.6239	14.7744	15.2914	14.2814	15.4247	15.2621	15.4763	15.4229	15.4021	14.8639	14.9449	14.9256	14.7821	15.2343	11.6958	13.2376	12.8388	14.7709	14.8177
P53990	IST1	15.8122	15.0371	15.1573	17.4576	16.8896	15.8156	13.0308	16.901	16.9756	14.9137	15.0206	17.014	16.5401	16.4717	14.8275	15.5698	16.0611	16.3275	16.8178	16.9813	15.8078	16.5523	17.1033	16.9459	16.8548	12.8073	16.6785	16.455	16.746	16.2858	11.1952	14.9978	16.8286	16.6424	16.5748	15.8613	17.3093	17.0207	16.6145	16.8111	13.2773	15.7177	17.0547	16.9147	16.8789	17.3394	17.0685	17.0868	17.3876	16.9739	15.2059	16.1114	16.1732	17.4949	16.9157	15.6364	16.0586	16.2864	16.4526	16.521
Q9NPH2	ISYNA1	13.8851	14.6223	12.6528	14.0681	13.443	15.3541	14.5951	14.8726	14.835	14.5306	14.4792	14.0614	14.3254	14.1292	14.5299	15.02	14.5059	13.9559	13.1713	14.1893	12.548	12.0366	14.3387	12.0621	14.4473	13.72	14.1867	13.8027	14.4695	13.7419	13.1069	14.0606	13.5786	13.2654	13.8955	14.3704	13.6631	12.2748	13.7594	14.0568	13.8978	12.7559	13.9208	13.3941	13.315	14.8401	12.8035	14.0982	12.4793	12.6711	12.1845	14.6073	15.2043	14.54	14.5066	14.9705	14.1035	14.8684	15.2285	14.7591
Q96J02	ITCH	13.5533	14.2467	12.2429	12.2547	13.9782	14.2193	14.1455	13.6114	13.7721	13.9673	14.3641	12.9697	11.3556	14.1269	14.1391	14.1269	13.8842	15.1181	11.9631	14.4207	13.7582	13.1153	13.6036	13.5682	13.7345	14.2079	14.1298	14.0366	14.4442	14.0873	13.9944	14.1934	13.9767	13.9653	14.4052	14.5978	13.7582	13.624	13.843	13.7764	14.0791	13.9684	13.7793	13.5498	13.7718	12.1086	13.3607	13.0588	13.0745	13.4453	13.9044	13.9732	13.9824	13.3339	13.2351	14.7692	13.8982	13.5582	13.072	13.4017
Q8TB96	ITFG1	12.9877	13.1765	12.8216	13.036	11.3966	13.5126	12.7631	12.9718	12.1283	12.7831	12.0151	12.3824	12.9155	12.3952	14.1577	12.6733	11.2396	12.3066	11.5393	11.3855	11.5525	12.4659	11.8657	13.4628	13.8627	12.1464	12.8315	12.2726	13.8032	12.6652	12.0259	12.9268	13.0591	12.8062	13.6162	13.0088	14.5174	13.9028	13.3437	13.9165	12.6972	11.7046	12.387	13.8703	13.675	14.1532	12.92	13.1467	13.8039	13.0022	13.0022	13.2764	13.7466	12.5551	12.3438	13.9986	12.7941	13.9469	10.5431	10.5894
P56199	ITGA1	16.8984	16.4139	14.0091	15.8209	15.7001	18.2056	17.4255	16.4138	16.1794	17.667	16.0639	16.7079	16.6947	16.5045	16.6994	18.0007	16.8671	16.5893	16.0524	16.2615	16.0731	16.788	16.7423	15.8277	15.6812	15.6388	17.0991	16.0956	16.5176	16.0944	17.0618	16.9324	16.6865	16.5446	16.6861	16.4022	15.9325	15.9516	16.2083	16.2471	16.3001	16.8414	16.6671	16.3605	16.3142	18.2081	16.3269	15.8201	14.768	15.983	16.436	16.8167	17.3226	16.454	16.264	17.9464	16.8521	17.6871	17.5588	16.7555
P17301	ITGA2	13.8521	16.4412	16.5294	16.5445	16.5396	15.2883	11.326	15.6134	16.4109	14.7215	15.9182	15.4831	15.6938	14.4413	15.08	14.4842	12.7568	17.0528	16.5453	16.7244	15.6028	15.8792	16.1108	15.8605	16.0014	17.2383	16.8724	16.4825	16.4839	16.4282	15.9262	16.1292	16.0842	16.1311	16.588	16.8169	15.9206	16.7207	17.005	16.7086	12.4567	15.6849	16.5955	16.7233	16.3225	15.8313	16.711	16.0113	16.8854	15.0866	16.2258	16.7958	16.2949	16.258	16.1965	12.9987	16.3266	15.2529	14.9077	16.2194
P26006	ITGA3	16.2218	17.8414	17.2784	17.5281	17.2187	17.4887	15.2957	16.7642	16.9451	16.6873	17.4313	16.7931	16.8682	16.5403	16.2	16.8929	15.0899	16.8215	17.0063	17.2871	17.326	16.6803	17.382	16.8665	17.1071	17.4281	17.8266	17.3064	17.0077	17.3948	17.3524	17.4733	17.4989	17.5114	17.7408	18.2681	17.7639	17.367	17.3158	17.1131	17.5019	17.4282	17.3111	17.7653	17.5471	18.2934	17.4768	17.5789	17.5059	17.6408	18.1433	17.5077	17.5322	17.6576	17.9231	16.947	17.3221	17.0494	17.3529	17.491
P13612	ITGA4	12.5355	12.2283	11.2745	12.4481	12.3779	14.1727	14.3723	13.2629	13.1048	14.4307	14.1541	13.0211	12.9698	13.9186	13.3652	14.0551	14.6084	13.9563	11.718	12.247	12.6792	13.7647	13.6716	13.2292	13.0289	14.706	13.0169	12.1309	13.4988	13.0958	13.3435	14.3375	12.9451	11.8958	12.9717	14.5753	12.7504	12.0255	12.6828	12.7486	13.8276	14.1482	12.5414	13.4146	11.6355	14.2847	13.1448	12.7548	12.6254	13.2964	11.551	13.3871	13.0049	14.1113	13.9602	13.2036	12.8745	15.6741	14.0006	13.2489
P08648	ITGA5	18.0563	16.1834	15.9834	15.7728	15.6439	17.0867	19.0812	16.3839	16.533	17.3064	16.5534	16.7134	17.064	16.575	16.088	18.3865	17.6496	17.0583	16.0574	16.5121	15.5959	16.7959	16.2486	16.5015	16.0547	16.8292	16.982	16.5401	16.1099	16.0245	17.5163	16.9482	12.8311	12.8614	12.4553	15.5898	15.6423	14.8482	13.6201	15.9743	17.5449	16.2933	12.2314	15.9505	13.4286	18.6863	12.0317	11.1665	15.644	15.8054	16.7113	16.9217	17.4923	16.044	13.868	19.0105	17.1787	17.6736	17.6216	16.5396
P23229	ITGA6	14.5119	17.6357	17.4739	17.5553	17.7524	16.726	16.2373	16.991	17.2141	16.5563	17.8635	17.0557	16.8045	16.8189	16.6046	17.3513	15.8021	17.5999	17.0696	17.4609	16.7334	16.7101	17.174	16.7865	17.4239	18.216	17.1381	17.0745	16.8891	17.1613	17.6531	17.383	16.8681	16.9863	16.5958	16.9809	16.5269	16.5074	17.0167	16.9768	18.259	17.2793	16.8551	16.9588	17.2559	16.4305	16.5586	16.4413	13.6116	17.1007	16.9734	17.4106	17.283	17.2961	17.3959	16.8125	17.0618	16.6664	16.3648	17.4502
Q13349	ITGAD	12.2284	12.1457	17.361	13.3636	17.0329	13.1321	16.3406	11.5211	17.959	17.5423	17.3873	11.9014	18.0342	12.5432	17.4652	17.1946	11.7051	17.4744	17.3565	17.7203	17.5518	17.3578	13.7565	11.8832	13.556	12.9976	12.1978	17.7329	17.3029	17.4246	17.4395	13.1757	17.6609	17.4027	17.3606	17.2906	12.2146	16.9334	17.446	17.3104	13.1836	17.4076	13.0552	17.3741	12.475	12.6918	13.04	12.0879	11.659	14.0869	13.921	17.5994	13.2796	17.7949	12.4362	12.1945	12.8731	12.3879	17.0952	17.6666
P20701	ITGAL	16.4981	14.2327	12.4009	13.3007	13.3673	16.4417	17.7233	13.2941	14.2992	16.4218	16.4947	12.1795	14.4862	16.0815	15.9475	17.0185	17.9946	16.2399	11.2053	14.0484	15.6711	14.3285	12.7425	12.8132	13.9944	15.943	12.4468	12.6852	12.8721	13.3263	15.539	16.6256	13.2688	12.425	13.1464	16.6034	13.4639	13.8687	13.8853	13.618	16.3614	16.4983	14.3073	10.7589	13.1718	12.1706	12.9041	13.1294	14.2722	12.9383	12.7886	12.4856	13.8944	12.8321	13.9765	15.2821	15.2518	15.3328	15.1393	13.9012
P11215	ITGAM	19.2372	15.908	15.4571	9.02965	10.3088	15.8084	16.158	13.3877	11.6905	16.4911	17.0754	15.6711	15.1674	16.922	16.528	16.0839	18.7773	16.2983	10.5574	11.0395	14.0864	13.3876	12.3462	12.4024	13.8559	17.4004	14.0751	11.8309	13.5306	12.5636	15.4944	15.9961	12.3326	12.6256	11.8778	13.9776	12.5142	10.9277	11.7471	10.7009	17.7043	16.2499	13.7971	12.7914	13.2757	12.8883	14.311	12.5783	12.2499	11.7734	12.0994	11.7763	11.3835	14.376	13.7876	18.2663	16.3639	16.93	16.2301	15.0777
P06756	ITGAV	15.8578	15.8256	15.7289	15.6806	15.515	16.5952	17.4589	16.3911	16.154	16.7012	17.1113	16.2244	16.1552	16.3674	16.1115	17.2717	16.5946	16.2046	15.3993	15.7764	14.763	15.3398	15.7232	15.1018	15.2605	16.579	15.8612	15.5015	15.609	15.7231	16.4844	16.969	15.957	15.815	15.9678	15.4287	14.4188	15.4185	15.2088	15.8464	17.2425	16.1937	15.7046	15.8651	15.6273	17.3195	14.7109	14.5622	15.415	15.9516	16.3932	16.2316	16.6105	15.7692	16.4294	17.9206	16.6908	17.196	16.8313	16.419
P20702	ITGAX	15.5566	11.857	11.638	14.0086	11.7238	14.4932	14.0476	14.332	13.5335	14.2468	16.1827	13.2916	14.1484	14.9618	14.8016	12.6446	15.2636	12.3099	14.0476	12.2248	14.2383	12.6541	13.4271	12.6871	13.2476	13.8006	11.7798	10.9823	11.9992	14.4918	13.1461	14.2091	11.4805	12.4214	13.1485	15.7939	14.397	12.9429	10.9592	11.8719	13.7492	13.8264	13.2178	11.0837	15.1491	15.9261	11.5108	12.6194	10.9852	12.7471	13.5886	12.584	13.3316	12.7778	13.0449	13.7741	14.8708	13.6796	14.8031	13.6631
P05556	ITGB1	18.7256	18.0855	17.8587	17.9625	17.9631	19.2611	19.332	18.3253	18.2578	18.6458	18.286	18.4653	18.6082	18.1376	18.3189	19.1581	18.7733	18.3163	18.3062	18.362	18.2454	18.3571	18.1271	18.2781	18.0562	18.3663	18.7584	18.5557	18.5687	18.3923	18.7754	18.3264	18.5226	18.3639	18.4046	18.0078	18.5799	18.2967	18.2228	18.2283	18.394	18.565	18.2713	18.3348	18.3082	19.3981	18.3801	18.362	18.2532	18.4181	18.1502	18.3604	18.4156	18.0919	18.1494	18.683	18.5527	18.8412	18.8172	18.235
P05107	ITGB2	19.1343	16.7079	16.4181	13.4132	12.5466	17.4613	18.2957	16.5179	15.5922	18.2545	18.083	16.5599	17.058	17.7093	17.5624	18.0367	19.3821	17.5593	15.354	15.3128	16.9372	16.4964	15.2254	15.831	16.0268	18.0269	12.7565	15.1025	14.8423	14.8127	17.1765	17.8221	16.0953	15.9173	15.5187	17.0205	15.2482	14.7452	15.101	14.6684	18.5222	17.7316	16.0275	15.3449	15.8111	16.2253	14.1877	13.9055	13.4682	13.5837	15.4538	15.4905	16.2654	14.8651	14.5206	19.2619	17.2305	18.0055	17.441	16.3056
P05106	ITGB3	14.3872	14.0894	14.9142	13.6793	14.1657	14.3373	13.7717	15.7021	13.2539	15.2366	13.6029	11.5458	11.6932	12.883	12.0834	14.8871	13.6048	14.8343	14.8424	14.8856	13.2988	15.0693	13.9163	12.9849	14.1136	12.6828	13.3939	12.2664	12.3855	11.5787	12.1872	12.3266	12.2442	11.2744	10.4642	12.6679	13.4606	12.3514	12.3871	11.9134	13.1323	12.9082	11.9582	13.8876	12.2524	13.3662	12.382	11.1249	14.135	13.9716	15.3331	15.4124	15.8953	15.6438	15.4941	12.2006	15.0708	15.1756	14.5425	14.9591
P16144	ITGB4	12.6546	18.018	17.9052	17.534	17.5967	16.7593	14.6685	17.1752	17.5596	16.9936	17.7328	16.9967	17.4255	17.3697	17.1528	17.2111	13.8147	17.3357	17.528	17.6932	17.5972	17.2749	16.7144	17.3708	17.4428	17.7947	17.2087	17.6927	17.2935	17.4405	18.3162	18.096	17.6951	17.7046	17.2894	17.3967	17.2518	17.3261	17.3667	17.108	17.8051	17.8208	17.5687	17.6114	17.7483	15.8792	17.0994	17.3454	17.2993	17.5158	17.2356	17.5786	17.6576	17.338	17.4775	16.3628	17.1791	15.6742	16.0785	17.5467
P18084	ITGB5	14.4827	13.0459	14.4852	15.5975	14.9834	14.7806	15.7812	15.2422	15.7206	15.5353	15.5315	15.491	11.7687	15.5159	15.2012	15.379	16.24	14.8316	15.3469	15.4259	14.5068	15.0451	15.3006	13.5062	15.3144	15.0318	15.5347	14.6612	15.2863	15.0906	15.0819	13.6875	13.4342	12.8569	13.2661	12.6779	15.7491	15.1447	15.3119	15.7563	15.4564	11.2607	15.3217	15.0962	14.9369	16.5355	15.847	15.5678	15.7875	16.0474	15.5247	15.3003	15.7452	15.9142	15.3132	11.6928	16.2819	16.113	16.375	15.8925
P26010	ITGB7	11.2471	12.4186	13.0367	12.118	12.3021	13.1412	12.879	13.1598	13.5481	12.9622	12.2651	12.0666	12.8644	13.2764	13.0431	12.5865	13.8652	12.8072	12.4095	12.7409	12.5075	13.8586	12.3468	12.5394	14.2142	13.2123	12.2166	12.8625	12.7811	12.7002	13.5823	14.2137	14.4637	13.5841	11.9805	12.5193	14.1866	12.4174	12.5217	13.6695	11.2826	12.7042	11.9568	10.086	12.6942	12.7096	13.8056	12.8018	12.8891	13.0491	13.1497	13.559	13.3509	13.6422	13.3659	12.9653	12.0922	14.4097	13.8341	13.7359
P19827	ITIH1	17.8327	16.8756	17.3091	17.1023	16.7348	17.8495	16.0996	17.4097	17.1512	16.7886	16.4398	17.6605	16.9527	15.7785	16.2489	16.1996	16.7134	16.0109	16.7225	16.0807	16.6234	17.8094	17.1264	16.3492	16.5559	16.6726	16.2613	15.9663	16.578	16.5038	17.1087	17.4219	17.0375	16.8553	16.6608	16.2014	17.1845	16.966	17.1614	17.0405	16.1887	17.9378	17.3236	17.1168	16.8752	19.2434	16.5474	16.1137	16.5452	16.9159	17.222	17.6089	17.9508	17.0984	17.1945	17.4268	17.2025	17.4002	17.5199	16.4602
P19823	ITIH2	17.5363	16.8602	17.7562	17.2154	16.9045	17.9298	14.7872	17.6621	17.0937	16.8021	17.0955	17.9498	17.5569	16.6489	16.4452	13.4912	14.8507	15.9269	17.1631	16.0244	17.5211	18.5414	16.8052	16.8328	16.9488	16.4138	16.4568	16.4794	16.8784	17.0578	17.1157	16.9266	16.6798	16.6799	16.5436	16.2534	17.0931	17.2407	17.5197	17.1408	15.0351	17.9677	17.6703	17.1347	16.9769	18.759	17.0092	16.9011	16.9266	17.0972	17.1469	17.7865	18.0458	17.2176	17.5778	16.8353	17.5177	17.1798	18.0769	17.0391
Q06033	ITIH3	15.3923	13.2537	14.2901	12.7377	13.0103	15.3416	13.0292	13.5416	13.6512	13.3302	13.5117	14.1532	12.8135	12.8467	10.5898	14.1914	13.5355	12.254	13.4926	13.0665	13.7643	14.3053	13.0158	12.7602	12.2253	12.9013	13.8393	12.0597	11.6209	11.9948	13.7305	12.2014	12.4263	13.1763	12.2539	13.3318	12.7268	12.4737	12.7715	13.0163	13.001	14.4055	13.776	13.1478	12.3445	15.3447	12.4544	13.2468	13.1241	12.1645	11.3447	12.1475	12.4185	12.6473	14.0079	12.7723	11.7728	14.3946	14.437	12.8126
Q14624	ITIH4	17.1132	15.9892	16.0841	16.055	16.0573	16.5505	12.9767	16.4975	15.7142	16.0351	16.2475	16.4719	15.6236	14.9723	15.2483	17.0015	17.3397	16.2419	17.0206	15.8749	16.3927	17.8949	16.3335	15.9221	16.1434	16.4211	15.4355	15.7016	15.7238	15.9136	16.329	15.8628	15.5156	14.8562	15.227	14.8933	15.6737	15.7761	15.7851	15.7584	15.8604	17.0816	16.5296	16.0305	15.5928	18.4532	15.9176	15.3592	14.9998	15.6198	15.7568	16.5312	16.6032	16.1275	16.0935	16.9511	16.5865	16.4651	16.7008	15.4309
Q86UX2	ITIH5	14.8107	14.2248	12.5528	14.6656	14.481	17.4836	14.2636	15.6998	15.084	15.9086	16.0334	16.4597	15.6205	17.1117	16.1129	12.1215	13.2751	12.0449	13.8011	14.3951	14.8773	14.6397	15.8959	14.6937	15.1904	11.9827	14.783	12.8406	14.8005	14.2314	14.0957	14.0487	14.9536	14.9536	15.3008	14.6166	13.4325	14.1192	14.8519	15.1907	13.6064	14.3479	15.3958	15.1099	14.9115	17.8049	14.9331	14.6903	14.5243	15.2874	15.6837	15.8729	15.8373	15.7785	15.7719	15.351	16.0832	16.4619	17.7491	16.4155
Q8WWA0	ITLN1	10.8897	19.152	16.6521	19.4656	18.8442	12.0838	12.2977	20.0043	19.5965	18.5938	17.5296	21.6433	20.3442	21.8212	21.9616	17.3997	12.5066	19.4785	19.4432	19.1671	19.8911	20.7027	20.7035	20.5289	19.8513	17.7048	20.264	19.1284	19.4511	19.194	18.6382	17.5128	20.8545	20.1433	19.8254	20.7811	19.6076	18.9382	18.2453	17.9507	18.9542	19.6011	19.4543	18.8955	19.0166	18.2442	20.307	20.2007	20.0297	19.6058	18.9368	19.6919	19.2341	19.1463	18.75	14.6951	15.9663	16.3882	18.0071	18.5813
Q8WWU7	ITLN2	11.0896	13.0367	13.2861	13.0256	12.6563	13.2034	12.4841	16.8705	16.9697	16.4036	15.7736	19.8526	18.6922	20.0706	20.1055	18.7042	14.8297	18.3321	16.5653	16.918	16.4593	20.5611	18.1545	19.5716	16.9193	16.6679	17.2258	18.0327	11.5408	17.4331	17.946	14.0437	19.0458	18.5414	12.9256	14.2383	12.9145	12.6348	14.6491	14.5854	20.0013	17.9538	14.475	12.9196	13.3515	12.7976	13.1141	12.6486	13.1558	13.3411	13.1734	11.6285	12.7509	12.5732	12.9793	12.59	11.9229	12.8935	17.3244	15.9563
Q9NQX7	ITM2C	12.7185	16.9185	16.7365	14.8724	15.1708	14.5613	13.8028	12.156	15.6571	15.5264	12.0918	16.0126	13.2332	16.0892	13.2205	16.7997	12.3193	15.7967	13.6562	16.0567	16.8349	13.5828	14.8804	13.4535	15.1172	15.4787	16.4756	16.5795	12.4093	15.7204	15.9364	16.5199	16.4533	16.1518	15.5482	17.4475	16.175	16.1551	14.7952	15.3615	13.5506	16.0789	15.8821	13.217	14.482	13.2771	15.4578	15.7358	12.9206	15.7091	17.7925	15.1646	11.7662	15.7217	16.2316	13.3867	12.1909	15.1263	15.1197	16.3678
Q9BY32	ITPA	15.2863	15.0275	13.9376	15.3115	14.7747	15.4123	16.2011	13.9919	16.0834	16.2445	16.2997	14.7448	15.3878	15.707	16.1972	14.5289	13.5627	15.3618	14.2037	13.7058	16.0541	15.7112	15.3581	15.4154	15.9361	16.4524	14.8302	15.0837	15.6319	15.7254	15.5516	15.8013	15.4988	14.6217	15.2222	16.6751	15.603	16.0104	15.8526	16.04	15.7541	16.5469	15.7279	15.5389	15.2413	14.3593	14.7675	15.6484	15.612	15.533	15.4752	14.7409	14.7734	13.8683	13.21	16.0543	15.031	15.8173	14.7887	14.8866
Q14643	ITPR1	15.1425	12.7234	12.7201	14.5753	13.8155	16.6052	13.748	14.629	14.2052	14.67	14.6917	14.7417	14.5467	14.7551	14.4544	11.7932	14.0344	12.5382	11.3531	13.87	13.8148	14.7246	15.0455	12.3692	14.6705	12.5882	15.1027	12.225	14.5655	13.148	12.2748	13.7154	14.3353	14.4744	14.7538	13.8091	13.7994	14.0793	13.5984	14.6985	13.7672	12.9823	14.8263	12.9983	14.0446	16.3074	12.687	12.2994	12.4042	14.4919	13.4965	15.4689	15.7293	14.9413	13.7625	15.1176	13.8728	13.8617	15.9454	14.5964
Q14571	ITPR2	16.2979	14.7097	15.4464	15.4901	15.0051	16.4043	14.5003	15.099	12.941	15.3261	16.3046	15.1732	11.9273	15.4103	15.8631	13.2393	16.6143	15.682	14.7147	14.5578	15.5105	15.5828	15.6241	11.5214	15.2537	14.588	16.0706	12.8041	14.9766	14.7912	14.139	13.7695	14.7971	13.8932	14.5432	15.6604	15.8237	15.0458	15.568	15.9049	16.2124	14.3003	11.5698	15.6715	13.6996	16.7725	12.4732	13.3214	12.4049	15.3616	16.0988	15.5033	15.6771	15.0308	15.1169	13.897	15.6866	14.9124	16.0342	15.9702
Q14573	ITPR3	11.8397	16.3316	15.8781	15.9826	15.7124	12.423	11.2677	15.6599	15.0843	15.1213	15.2027	15.286	15.5005	15.8937	15.1313	14.4642	13.5368	15.9567	15.282	15.7044	15.0621	11.3363	15.2868	15.2841	15.1611	15.5601	15.9361	16.2704	15.6848	15.7957	15.4092	16.0814	16.014	15.8212	16.091	15.9273	14.9297	15.0126	14.9427	15.0392	15.7118	16.0103	15.2384	16.0602	16.2507	13.5061	15.0689	15.6678	15.2038	15.7187	14.5932	15.3929	14.4391	15.2401	15.6956	14.7002	16.1133	14.8252	15.4404	16.0376
Q8IWB1	ITPRIP	16.4497	15.0901	14.0448	14.1263	12.7974	16.4826	16.0042	15.3222	12.545	17.2565	16.5577	14.2121	13.6693	15.6869	15.9644	13.2914	15.2022	14.8759	12.2049	13.63	15.5953	14.7264	15.0217	13.0934	14.2058	11.9298	16.0151	12.673	12.4027	11.9123	12.7685	12.3605	11.002	11.4763	13.6409	13.4707	11.4084	12.5315	12.0737	12.0479	12.5157	12.1465	11.4259	12.7739	12.4674	15.2537	14.6036	13.2304	13.6836	12.6264	12.2021	12.6065	12.5236	10.5563	13.9332	14.1751	12.2138	14.8568	14.9771	12.7513
Q9NZM3	ITSN2	14.1577	14.5325	14.3854	13.5635	14.1486	14.0666	14.2743	12.9026	13.3207	13.2272	13.089	11.4682	11.5738	13.2894	12.3223	13.1757	13.893	13.5762	13.5589	12.8085	12.241	13.2767	14.1026	12.9257	13.7965	13.5001	13.6066	14.0138	13.8293	12.1744	12.6386	13.1726	12.576	13.0855	13.4562	13.1571	13.7935	12.6174	12.6803	12.7624	13.0014	11.8379	12.259	13.2734	12.4988	14.1796	14.1311	12.9472	13.8087	13.2862	14.7787	13.2779	13.2392	12.0449	12.3999	12.4415	14.3861	12.6724	13.0442	13.5088
P26440	IVD	16.3512	16.6108	16.7937	18.4506	18.151	16.8815	15.2237	17.8809	18.0189	16.1031	16.8843	17.7392	17.6489	17.022	16.9685	14.3564	10.5787	16.3769	17.528	17.5397	16.5321	16.9629	17.8539	17.3828	17.5561	13.6327	17.8959	17.3504	17.6398	17.5195	15.9241	16.5196	17.3167	17.1872	17.607	17.3337	18.0462	18.1585	17.7555	18.0601	14.4655	16.8837	17.7176	18.286	18.0548	17.7999	17.848	17.966	18.2321	17.7271	17.1561	17.6041	17.1466	17.8443	17.7972	13.453	15.2208	15.2197	16.7307	17.5105
Q96ST2	IWS1	16.0434	17.0535	16.2619	17.1231	16.8687	16.3726	15.9767	14.8714	15.5516	15.7415	17.365	15.3113	13.9146	15.3328	15.975	15.7048	15.6716	16.2941	15.8979	15.4358	16.6158	15.5227	15.9279	15.7245	16.0659	16.2674	15.7388	15.1536	14.9719	15.2413	15.7936	15.5367	15.5129	15.8866	16.2973	15.9629	16.2699	15.7143	15.8427	16.2532	14.5908	15.7446	16.376	15.5022	16.0382	14.8786	16.1917	16.1031	15.7906	16.3292	16.9195	16.1548	14.8791	15.2757	15.7184	15.0302	16.3713	13.9406	15.2135	15.8162
P23458	JAK1	15.5677	15.3278	15.4155	15.6872	15.5399	15.5575	14.7311	14.7834	15.0887	15.1117	16.0297	14.8952	14.6094	15.4106	13.0771	12.7994	13.166	15.1575	14.7708	15.1808	15.8702	14.9985	15.4593	14.8085	15.2794	14.7622	15.8038	14.6809	14.7809	14.4863	15.0194	14.5671	14.6734	14.8729	14.9743	15.5767	15.3597	15.1536	15.0211	15.0516	12.9525	14.9453	15.142	15.0985	14.8844	15.5282	15.0079	14.742	15.1981	15.5542	15.9282	15.1561	15.1673	15.1534	15.0069	15.1076	14.7048	14.6336	15.22	14.4883
P01591	JCHAIN	16.1385	19.1199	19.4709	18.2269	18.5993	17.829	16.8664	17.6704	17.5793	18.3848	16.9488	14.061	18.0151	18.0059	18.7336	18.5043	17.0653	18.6608	18.3628	18.7378	19.1135	18.4438	18.1139	18.4847	17.9552	18.4632	17.207	17.6596	17.2858	17.0058	18.4625	18.9969	18.4769	18.5579	18.4379	18.781	18.0191	18.0519	17.8932	17.8056	18.4716	17.9496	18.516	17.7935	17.8889	17.4147	17.9534	18.4506	18.4143	17.1394	18.6951	17.9508	18.0839	18.0504	18.7411	14.4286	16.489	17.078	17.0487	17.6564
Q6NYC1	JMJD6	12.2519	14.3071	14.3549	13.7883	12.5717	12.3618	12.8298	14.3543	12.2422	11.42	12.0339	11.9669	12.8038	12.5773	12.8671	13.8397	13.648	14.1903	13.7133	12.9097	13.1217	12.6601	13.2604	12.2708	12.7312	14.4247	12.3525	12.9712	12.5385	12.4323	12.9604	12.83	12.4503	12.1968	12.1016	13.0497	12.8289	11.9937	13.1934	14.4709	13.8169	11.9977	13.4093	13.0268	13.6067	13.3676	12.5405	12.5519	14.7092	13.9583	13.0871	13.6497	12.6918	13.7912	15.3967	13.8952	13.037	13.2972	14.5278	12.0045
Q9BR39	JPH2	12.5995	12.2047	12.7581	12.6225	12.9584	15.069	16.1814	15.164	13.1094	14.8852	13.3079	15.2648	13.7584	13.419	11.2566	15.4924	12.9875	12.8095	12.56	11.8045	13.0103	14.0308	12.7992	11.7283	11.9368	11.3346	14.0082	11.8307	13.1195	12.2208	14.909	14.4464	12.4331	12.1136	12.963	13.3371	12.9286	11.8986	13.4178	12.0284	13.4534	11.5725	13.4979	13.1502	12.549	13.8955	12.3288	12.3687	11.8687	13.4912	12.5432	13.3327	12.4872	13.8429	12.5495	15.1752	13.1722	14.7918	16.0853	11.9326
P14923	JUP	16.561	18.7501	18.6074	19.4166	19.4277	17.3625	16.0606	19.1072	19.2593	17.921	18.6735	19.4412	19.0898	19.1569	19.0632	17.3854	16.3558	18.6756	19.1167	19.379	18.6876	18.4422	19.354	19.2082	19.1895	18.2139	19.4318	19.3862	19.5907	19.4684	18.036	18.5031	19.2676	19.2845	19.3987	19.0591	19.3275	19.5121	19.4851	19.663	17.8969	18.7772	19.3263	19.881	19.7212	18.5406	19.146	19.1784	19.6935	19.4008	19.3408	19.2959	19.041	19.347	19.6909	17.9084	18.3814	18.004	18.6285	19.5439
O60229	KALRN	12.4343	13.5768	12.109	13.3154	12.6793	13.0284	13.1329	13.2525	14.3018	13.1847	11.4763	13.6375	12.4488	13.3888	13.0453	12.2997	13.5828	12.8572	12.8498	12.659	12.678	12.9713	12.2404	12.3061	12.4481	13.2467	12.3351	12.3693	13.5594	12.9469	12.3397	13.8975	12.8128	13.145	11.8214	13.1842	11.9591	11.7934	11.2559	10.7105	12.866	10.1573	10.8255	11.91	12.6917	13.099	11.8084	12.4919	13.1273	13.273	12.8997	11.4812	14.0275	13.3902	13.1501	12.4894	12.6853	13.2657	11.5205	11.5419
Q14678	KANK1	12.0249	14.609	13.3952	13.574	12.4253	15.0822	14.5509	13.2504	12.2334	14.7321	15.1053	13.1361	14.3435	13.2508	14.4431	14.2493	14.0253	13.6341	13.2029	14.4817	13.7988	11.6356	12.1887	14.8028	14.9745	14.2424	14.2958	14.0647	13.1807	12.1047	15.1337	15.0003	14.6103	14.1373	14.6831	14.983	14.4975	14.5691	14.8091	14.8328	12.6354	14.1606	14.6033	15.034	14.596	12.6811	15.0141	15.3073	15.5364	14.6684	15.4799	15.4129	14.6089	14.5103	15.17	14.6712	15.2385	15.3664	15.6131	14.7768
Q63ZY3	KANK2	16.6976	15.0576	12.8465	16.087	16.1086	17.72	17.0273	16.0742	16.2444	16.3815	15.7291	16.1165	16.0016	15.813	16.084	16.2747	15.9558	15.247	15.4504	15.853	16.0926	15.8148	16.3784	15.8841	15.8951	14.7942	16.8638	15.2521	15.6773	15.5877	16.0359	15.8087	16.0693	15.837	16.096	15.2773	16.6416	16.3813	15.9848	16.4946	12.0769	15.2877	15.8604	14.9511	13.146	17.5958	16.1771	15.9284	15.8549	16.1895	15.9638	16.6521	16.2283	15.4674	15.3721	16.7163	15.7936	16.605	16.8052	15.134
Q9P2N6	KANSL3	17.249	12.3631	16.249	12.5157	12.2256	16.9274	11.3228	13.3751	12.8608	12.1019	13.2559	11.5919	13.3223	15.778	12.467	10.6904	13.3804	12.1796	16.096	12.4257	16.1612	16.2719	16.7349	16.3222	11.6966	11.3494	10.7299	15.5999	15.5751	11.5746	12.2659	13.1904	14.2989	14.3313	14.815	14.1691	16.0656	15.4128	15.0782	15.3317	12.9868	13.9305	15.4246	15.6569	15.2611	18.0735	16.2628	16.31	17.0011	16.3704	16.0566	15.7706	15.9647	16.9195	15.8099	13.416	15.3822	12.9792	16.4644	15.4455
Q15046	KARS1	17.3447	17.7588	18.0629	17.4808	17.9279	17.2666	16.9065	17.5042	17.707	17.4042	17.7178	17.7977	17.7878	17.8516	17.787	17.1044	16.5038	17.959	18.0473	17.7243	17.9209	17.7154	17.6726	17.8165	17.8084	17.4158	17.7209	17.7711	17.5344	17.633	16.8173	16.9256	17.2341	17.0652	17.2055	17.3437	17.8573	17.6585	17.7467	17.7599	16.7457	17.5391	17.7075	17.8531	17.6397	17.4327	17.9781	17.9523	18.0543	17.8972	18.1114	17.6078	17.1627	17.7037	17.8596	16.7663	17.5456	17.3568	17.2372	17.6429
Q674X7	KAZN	19.7182	20.0451	13.2223	13.5561	19.493	19.8658	13.2114	19.9652	19.684	19.7582	19.7313	19.8679	19.7989	13.2111	19.6503	19.4743	18.9477	12.853	19.341	19.46	19.7109	12.9344	19.4742	19.6128	19.4118	19.9121	19.9221	19.8421	13.2224	12.8675	19.7615	20.2236	19.8798	19.7154	19.3871	19.157	19.6703	19.7144	19.6308	19.6575	19.6409	19.526	19.4714	19.7195	19.7186	19.9931	19.6358	19.9184	19.8406	19.9315	20.0576	19.7818	20.0391	19.7798	19.9349	19.9659	20.3027	12.501	19.9306	19.9872
O94819	KBTBD11	14.8819	12.7489	15.8552	16.1529	16.2314	16.9429	11.7034	16.9801	15.0471	14.503	15.8573	16.2726	15.5607	15.8016	15.8863	12.7744	15.0238	14.1846	16.7566	12.7365	16.4708	13.1814	15.7813	16.5377	16.0973	16.4651	16.3944	15.6123	16.3607	16.5816	16.1239	15.888	16.6481	16.658	16.3579	15.5584	16.1534	16.4968	16.4899	16.4294	17.1229	16.2447	15.9426	16.6201	16.6317	15.0844	16.0311	16.5315	16.2505	16.5329	14.8837	13.4824	16.1038	14.077	15.9554	16.1324	15.9447	13.774	15.5436	16.2361
Q9P0J7	KCMF1	14.859	15.728	15.3148	15.5049	15.3248	14.1253	13.9884	14.1315	14.507	13.7915	14.6982	14.2133	14.1986	14.2722	14.6779	15.4117	13.7172	15.1304	14.9353	14.5076	14.8233	13.7876	14.1887	14.4961	14.6818	14.886	14.2617	14.1589	14.5658	14.0785	15.1102	14.1555	14.6136	14.8701	15.2367	14.1339	15.1993	14.5268	14.729	14.4763	14.1566	14.1194	14.5236	13.755	13.983	14.8138	14.4709	14.7681	14.8935	15.0096	16.5251	14.8282	14.056	14.6377	15.6781	12.7149	15.7623	15.0273	14.6408	14.4072
Q13303	KCNAB2	17.3915	15.1611	15.3012	15.4344	15.3678	16.4156	14.9111	15.7237	15.277	16.1768	16.3442	15.7905	15.2969	16.0407	16.0141	10.9283	14.4669	15.0074	13.9333	14.8503	16.0984	15.9108	16.0087	15.4373	16.8347	13.569	14.7963	12.2827	14.7976	14.3001	12.8711	15.3178	14.6006	14.9087	15.1339	15.7659	15.855	15.1279	15.0405	15.6023	12.8456	15.7614	16.0732	15.5895	15.0483	16.2518	15.2916	14.5441	14.3962	14.8635	15.588	14.1764	13.7469	15.1262	15.1804	14.8509	13.7952	15.4675	16.1501	14.9865
Q96CX2	KCTD12	17.8437	17.9176	17.6785	17.0807	17.2057	18.2742	17.9685	18.0393	17.682	17.964	17.7205	18.1094	18.1213	17.4083	17.6224	18.5415	18.5497	17.8269	17.441	17.3195	17.8453	18.0076	18.0989	18.1307	17.7362	17.5261	18.5156	17.5093	17.5492	17.4429	18.2742	18.685	18.1213	18.0523	17.8914	17.9597	18.0352	17.6734	17.7235	17.3865	17.8015	18.5846	17.8984	17.3727	17.5979	18.1677	17.5336	17.7155	17.5632	16.9208	18.2094	17.9487	18.3574	17.8506	17.6289	18.6355	18.3985	18.4969	18.3788	18.0829
P24390	KDELR1	12.8723	13.2209	11.8242	13.5166	12.7613	14.1203	13.0316	13.3052	11.8534	12.1553	13.4752	14.5314	12.8901	12.6139	12.7676	12.9683	12.7613	14.1938	11.9568	12.8767	12.7526	13.5816	12.9778	11.6032	11.1708	15.0659	12.7169	13.7085	12.9235	14.0483	12.5713	12.8851	12.4905	11.2997	12.4968	13.5852	12.5843	13.6491	12.8424	12.0234	14.0695	12.6407	11.3316	14.2569	11.9187	13.1634	11.6472	11.5625	11.9725	13.6218	14.3578	13.2982	12.8426	13.544	12.1177	16.5409	11.2681	12.6133	10.7817	10.8966
P33947	KDELR2	11.4619	15.5749	15.0058	14.2701	12.4486	13.8995	14.223	11.8174	12.7962	13.7215	11.8991	14.6162	12.4433	14.1583	12.058	12.9735	13.5184	11.6976	13.3231	12.8236	11.1638	13.4374	15.4067	14.0289	14.0581	17.1786	13.7442	14.5604	14.6196	12.5231	12.5482	13.569	15.3223	13.3718	15.211	15.1472	13.8754	13.9587	12.1087	14.2552	12.4894	14.0251	14.7497	14.0058	13.7087	15.327	12.5757	14.1539	14.3805	14.7912	15.8792	15.4051	14.5353	17.5045	16.1732	17.4067	16.5385	15.7984	16.5776	15.3612
O60341	KDM1A	14.5147	13.6258	13.5239	13.7208	14.3869	11.8991	13.0885	14.1154	12.5962	11.3132	13.1271	12.2792	11.3485	11.6738	12.1303	11.6639	13.3546	14.1661	12.609	12.4256	12.6021	13.0828	12.51	13.2265	11.7673	11.8524	14.2586	12.7176	13.7004	13.1936	13.5541	12.6328	14.3321	14.0739	15.0732	14.2777	14.0573	12.8686	14.5627	14.2977	13.117	14.4047	14.3218	15.3235	14.4271	13.1404	13.577	14.6941	15.0753	15.2921	13.3428	14.1282	13.738	14.7425	14.4908	11.9854	12.2021	13.4137	14.3128	14.2458
Q06136	KDSR	12.7134	12.146	12.18	14.8255	13.5996	12.6553	10.9897	13.6915	14.3052	13.71	11.774	14.3652	13.2794	11.5892	10.9777	13.2515	12.4025	11.8643	14.0588	12.5988	14.5556	14.384	14.8262	14.8964	14.3659	15.9721	13.4939	14.5145	13.9514	13.195	13.1297	11.5313	12.6105	14.1205	11.6317	13.87	14.572	14.1437	13.6766	13.452	14.1581	13.1202	13.8701	12.5645	13.4009	12.4679	14.386	14.5255	14.8983	11.201	13.6784	12.251	13.3197	12.3589	11.7341	12.8727	12.6682	12.1235	12.4021	12.1168
Q14145	KEAP1	13.0044	14.2384	13.4477	13.3476	12.9396	12.6861	14.3452	13.2133	13.645	12.201	11.0961	13.0409	12.8584	13.328	12.4873	14.3341	14.2418	15.0392	11.0355	12.7318	12.9655	14.0297	14.05	14.1237	12.3014	15.1959	12.002	13.6176	13.5015	12.6696	12.1777	12.7705	14.5401	14.6717	14.5929	13.9016	13.5338	11.6276	13.5528	13.1496	15.8737	13.9896	12.0011	13.4537	14.1377	11.2361	13.2331	13.1357	13.8552	12.7587	13.8647	12.7376	15.3036	12.5782	14.0628	12.9657	12.5465	12.2536	13.167	12.3455
Q07666	KHDRBS1	18.386	18.6497	18.2996	18.4106	18.6574	18.4086	18.631	17.9683	18.2001	18.2069	18.6789	18.0863	18.0862	17.9863	18.1887	18.188	18.1889	18.428	18.28	18.3822	18.0718	18.37	18.4215	18.2815	18.3004	18.3296	18.1818	18.1182	18.0004	17.8545	17.7842	17.7502	17.5637	17.7347	17.9672	18.3058	18.3781	17.9792	17.5974	17.9835	18.1261	18.0258	18.1426	17.8802	17.7487	18.1509	18.3972	18.0904	18.5047	18.3197	18.3518	17.3452	17.1905	17.8518	17.9073	16.8866	17.9707	17.6153	17.5992	17.8634
O15037	KHNYN	12.295	12.6678	13.0154	13.2558	13.9477	12.4449	12.0857	11.9553	12.478	12.1886	12.2793	12.4338	13.2327	13.4088	12.7627	13.0278	12.7871	14.1983	12.2081	12.0255	13.9842	13.3673	12.4522	12.6873	12.446	13.4311	12.9187	12.4024	13.0885	11.8188	13.3616	13.6572	11.7178	12.8428	12.8106	13.3464	13.0355	12.472	14.9367	13.3231	12.348	12.9553	13.2	13.7838	13.2642	11.4697	12.8727	12.7388	12.8585	12.3434	13.996	11.5238	12.0469	13.5235	13.0157	12.6662	13.1248	13.5079	10.3167	12.2684
Q92945	KHSRP	17.2047	17.1231	17.3098	17.092	17.0815	17.304	17.9922	16.4381	16.9849	16.7272	17.7844	16.773	17.2788	16.9622	17.6488	17.4537	16.8618	17.701	17.6787	17.3222	17.768	17.3396	16.0483	17.0407	16.8065	17.0018	17.1824	17.1001	16.8747	16.7646	18.1058	17.5474	17.5077	17.8689	17.5474	17.7163	17.4397	16.9708	17.0156	16.6806	17.5233	17.4149	16.9097	16.2933	16.533	16.9468	17.2173	17.1219	16.8147	17.3162	16.8537	17.1518	16.505	16.0517	15.7827	17.74	16.5711	17.1541	16.0823	16.1379
Q5T5P2	KIAA1217	13.5343	15.6986	15.5388	15.8901	15.4035	15.2332	13.4714	14.8786	14.9914	15.1565	15.2015	14.9008	14.9585	14.7237	15.274	14.1018	12.9042	14.6424	15.0326	15.2293	15.2402	14.9409	15.269	15.4779	15.019	13.8493	16.0313	15.3645	15.4695	15.2857	15.2868	15.4798	15.5745	15.168	15.2334	15.4399	15.6547	15.2353	14.9782	14.6854	15.0224	14.8103	14.7157	14.9315	14.8515	14.5804	15.6206	15.5562	15.2435	15.1244	15.7898	14.7828	14.5943	14.8017	14.8097	13.0359	15.0665	14.9304	13.1654	14.9145
Q9P206	KIAA1522	13.7159	16.1831	15.9237	16.7716	15.9895	13.4161	12.549	11.7193	13.4315	13.376	12.4524	12.6123	12.3952	12.6332	12.6274	13.1212	13.6704	11.5925	14.7696	14.1195	12.2903	12.8841	13.454	12.8616	14.1455	11.8324	12.4921	13.2567	12.0855	14.1486	14.0882	13.4477	13.8509	13.9192	15.2077	11.8918	14.4238	13.2152	12.2588	12.6102	12.8191	12.7421	12.6611	14.0253	14.719	11.3062	14.4211	15.2552	13.4745	14.713	13.6443	12.0837	11.2863	13.3552	13.7582	11.981	12.8019	13.4817	12.6569	11.7652
Q9BY89	KIAA1671	13.253	14.9665	14.8754	14.8604	14.8487	12.217	13.4639	11.9109	12.2711	12.3043	11.4539	13.9734	11.9769	12.6684	12.3819	12.0674	12.7401	12.8645	13.069	12.0676	11.7215	12.3667	14.2185	13.1198	13.5726	12.9047	14.3252	12.7937	13.1082	10.9514	13.2221	13.5463	11.0582	13.3591	14.2447	12.5984	13.3559	12.996	12.4648	12.4223	12.6594	12.2582	11.8662	12.4655	12.8923	13.6537	11.2491	13.3231	13.2071	13.6538	12.8405	11.9561	12.7336	12.6378	13.5985	12.6019	14.4794	12.6855	13.4218	12.1555
Q8IYS2	KIAA2013	14.219	14.4349	14.0651	14.6171	14.1445	13.4853	12.0799	14.4213	14.5254	13.7954	14.7356	14.6798	14.4357	14.6788	13.8282	10.8927	15.0969	14.8027	14.2002	14.1892	14.8038	14.6087	14.8008	14.7642	14.6229	14.4997	14.0899	14.7244	14.5961	14.8645	12.923	14.6556	14.2986	14.7504	14.0687	15.4024	14.2259	14.5262	13.1214	14.4811	14.9815	14.5548	14.1523	14.8063	14.8335	13.5137	14.4025	14.8589	14.9844	15.1464	15.35	14.8369	15.0081	15.1529	15.1758	16.0994	15.3548	15.4383	14.7755	15.1675
Q9NQT8	KIF13B	13.2192	17.2647	17.3951	17.451	17.3947	15.1503	10.5689	16.5263	16.5624	15.7789	16.313	16.3903	16.5886	16.3522	16.4004	15.2427	11.6407	16.4381	17.0005	16.864	17.0475	16.4311	16.9924	17.09	16.9612	16.1473	17.2142	16.8083	17.1601	16.6321	15.1623	14.7562	16.5401	16.6163	17.0557	16.914	17.5716	17.1076	16.8856	16.6424	15.6757	16.6102	16.5857	16.6072	16.4603	16.5255	17.2978	17.2091	17.3644	16.9973	17.2439	16.4739	15.7897	16.3207	16.7014	11.8463	15.9548	15.192	15.6682	16.1975
O60333	KIF1B	11.4668	13.7348	11.9428	13.3344	12.6943	12.668	13.3389	13.4478	11.1517	13.0636	12.6096	11.8354	12.2562	11.7533	11.7323	11.207	13.6886	12.7739	15.3953	13.3043	13.7032	11.6667	12.7731	13.1285	12.4844	11.6747	12.4978	11.1962	11.7694	13.4858	13.4385	14.3851	16.0121	15.805	15.5334	11.256	16.4369	16.6633	12.8319	16.2847	12.6659	13.701	14.5803	13.7774	14.62	12.5788	14.0549	13.9515	14.4698	15.2047	12.7851	13.2832	13.6057	12.2388	14.3399	13.0028	13.8618	13.5457	11.1991	14.1105
O43896	KIF1C	10.913	15.2919	15.5893	16.0993	15.9378	13.6461	11.7346	15.6092	15.9719	13.1784	14.0726	15.3325	15.3549	15.0593	14.9661	13.4151	13.3438	14.2414	15.7029	15.7941	15.6567	15.1522	15.4959	16.2521	15.7135	13.415	16.0798	15.5491	16.2581	16.2182	13.2176	13.1377	14.3669	14.9088	14.5891	12.6012	16.0762	15.8825	15.6199	15.4768	13.8049	13.9246	15.9006	15.7459	15.4822	12.6804	15.7796	16.1453	11.8055	15.7257	15.0549	14.9632	13.5138	14.6129	14.2682	12.8868	12.5315	13.0755	14.0766	14.7784
Q96Q89	KIF20B	20.9538	20.8709	20.9735	20.4978	13.1617	12.575	21.4084	21.2271	14.1237	21.151	20.7708	21.0305	21.1051	12.5066	20.7915	21.1016	21.3882	20.8289	20.8157	20.7027	20.9654	21.1986	20.8178	21.0537	20.9853	21.3981	21.1025	21.048	21.1096	21.0067	21.3515	21.1509	20.9956	20.9414	20.8641	20.6611	20.8447	20.7727	20.9688	13.3633	21.892	21.0284	17.7506	19.0546	20.887	20.5407	20.8012	20.7961	20.6837	18.3285	20.1272	20.3743	11.7566	20.4018	20.3304	24.546	20.2354	20.4736	20.4343	20.36
Q7Z4S6	KIF21A	13.488	15.1979	14.7903	15.0224	14.8478	13.892	13.1206	13.8201	14.0933	13.0806	13.9885	13.4069	13.6063	13.403	13.66	12.5829	13.3209	15.0922	14.5283	14.5361	14.5519	14.4002	14.584	14.7207	14.1163	14.7852	15.1156	14.3044	14.2948	14.1133	14.3951	14.0216	14.5537	14.009	14.5618	14.1959	15.2697	14.7633	14.1223	14.5448	14.784	14.0857	14.2703	12.6597	13.8387	14.7662	15.0875	15.0241	15.2886	14.9053	13.8128	13.7034	13.4082	13.7697	14.33	13.957	13.567	12.8319	12.7418	13.4662
O00139	KIF2A	13.3248	16.0626	15.7144	15.8828	15.8282	15.684	16.9739	15.4514	15.3836	15.5741	15.4089	12.432	13.5415	15.6531	15.4425	15.0516	15.0494	15.9493	15.9722	15.696	16.0818	13.964	15.0067	14.1037	14.997	15.5696	15.8304	15.9177	14.7028	15.5168	15.2438	15.9862	15.7474	15.5468	15.3938	16.5913	15.6287	14.1633	15.402	15.2659	13.5573	15.2636	15.5039	15.5378	15.1934	12.9446	14.803	14.6298	14.3932	16.033	15.8903	12.905	15.2893	13.5885	11.4947	13.3427	13.0695	12.5959	13.3779	14.2652
Q9Y496	KIF3A	13.5974	12.8101	12.5844	14.8103	14.2867	12.4801	11.8352	13.8429	13.0836	11.9435	12.9371	12.8968	12.8073	11.2417	13.2541	12.83	12.2474	13.1876	12.0683	12.5071	13.2476	12.8912	13.867	12.89	13.3375	12.6302	12.9777	12.8606	12.8949	12.5456	13.6412	12.8126	12.5851	11.8567	12.8924	13.496	11.6613	12.8371	12.1872	13.6022	12.9985	12.5343	12.514	12.5858	11.7479	13.2228	12.1176	13.2487	12.3486	14.0293	13.1806	12.637	12.7928	12.8861	12.5328	13.4762	12.2405	12.6244	12.8036	12.2311
O15066	KIF3B	13.3188	12.958	12.426	12.8479	12.216	11.9673	13.7579	13.0042	12.3977	12.6385	12.3944	12.8459	12.0571	12.5334	13.2398	12.6684	12.3397	12.5041	12.363	12.8367	12.2434	11.1949	12.6224	12.3745	12.2583	12.88	13.332	12.5005	13.6594	13.3598	12.8853	12.6249	12.5165	13.064	11.9773	12.3384	13.0257	12.6355	13.2065	13.1142	12.4284	11.7491	13.1868	11.9702	13.3626	13.0983	12.7099	13.0262	13.518	13.3414	13.9175	13.6172	11.8031	12.5621	13.5874	14.0996	13.1085	13.4539	11.473	12.52
P33176	KIF5B	16.6419	17.4167	17.13	17.3042	17.2432	16.5659	16.286	16.9635	16.9449	16.9328	16.8862	16.8829	16.8148	16.6949	16.8025	16.941	17.0001	17.0538	16.9833	17.0778	17.0657	16.9978	17.3133	17.1	17.0488	17.3399	17.1933	17.1206	17.1228	17.117	17.1563	17.2071	17.3754	17.2759	17.5016	17.2178	17.1747	17.3018	17.0794	16.9741	17.6603	17.1888	17.1615	17.2183	17.3389	17.2329	17.3447	17.3124	17.4681	17.3811	17.0934	17.017	17.1498	17.3157	17.3099	17.08	17.2252	17.2552	16.9275	17.0416
Q07866	KLC1	13.0753	14.4858	13.0303	15.1138	12.638	14.6758	16.2557	14.0276	14.2335	15.4712	13.9121	15.0865	11.6979	13.5026	12.5381	16.0109	16.0056	14.4287	11.7586	14.4407	13.743	14.6634	14.3435	14.5808	12.3883	14.0388	13.786	13.8842	14.3853	13.2391	14.0661	13.2006	14.5667	14.7293	14.7667	14.3865	14.7709	14.8555	14.1033	14.6911	12.5988	14.5858	13.9764	14.4658	14.2789	14.368	14.1177	14.1544	13.7385	14.5139	14.3825	14.059	13.4031	14.0339	13.8417	17.2067	14.9368	13.461	13.6292	12.8763
Q9NSK0	KLC4	12.8749	16.9999	16.7656	16.5812	17.0617	14.7366	14.4192	16.804	17.1345	12.1077	16.164	16.6357	17.0159	16.5432	16.8258	16.1176	12.5159	16.4616	17.2944	17.1443	16.6747	16.5095	16.368	17.3022	15.8164	16.2258	17.1514	17.2792	17.3025	17.2728	16.6132	16.7333	17.0448	17.3195	16.8365	16.9416	16.6997	16.8904	17.3962	17.0952	16.6611	17.14	16.3775	16.9408	17.752	15.9472	17.2728	17.4556	16.7492	16.9179	15.8702	16.8379	15.9882	16.6822	16.4623	15.2842	16.5543	13.3646	15.8569	16.8651
P06870	KLK1	13.4794	12.8369	11.5422	14.7888	14.9151	11.5476	12.572	14.4203	14.7357	11.9522	13.9984	13.7034	11.9341	12.694	13.0869	13.1252	13.588	12.8171	13.9697	15.3722	11.5426	14.6938	13.0293	14.8336	14.368	13.1595	16.5696	16.0256	17.332	17.5959	13.7939	13.2533	14.9712	14.9878	15.0273	13.8678	13.5294	14.1874	14.1117	13.5256	12.7975	10.1891	13.0261	13.8021	14.6033	12.5651	15.9122	15.6473	15.9876	16.3865	13.2878	14.8358	14.2496	15.3734	15.3515	12.1032	13.6453	13.379	12.5501	14.7387
P03952	KLKB1	15.2686	13.9294	11.5805	13.769	13.5322	14.9858	14.1265	13.5767	11.4349	14.6985	13.6144	14.7425	14.0984	13.003	14.6855	15.1102	15.3763	13.1213	15.2498	13.3022	14.2073	16.4163	14.5028	13.7911	14.6617	15.5636	13.6404	14.3794	11.8546	11.4163	15.9916	15.2578	12.9923	13.3572	11.5736	12.4108	13.7721	13.4806	12.7207	11.8804	13.4875	15.9212	13.7867	13.0852	13.9703	15.6831	13.7014	12.9377	12.8427	11.7227	13.599	15.3521	13.3077	14.046	12.728	16.1324	12.957	12.5782	12.7352	13.0464
P01042	KNG1	17.9815	18.0582	18.165	17.6952	17.0552	18.2485	17.582	18.4596	17.3923	18.0182	17.9156	18.1968	18.2923	17.4715	17.4987	18.0623	17.9456	17.6028	18.1911	17.6023	18.4126	19.4939	17.6139	18.248	18.2092	18.4432	17.5369	17.8504	17.3362	17.7398	18.9877	18.9167	18.1962	17.5553	17.436	17.5873	17.5949	17.8485	17.83	17.6078	17.7335	19.022	18.0609	17.1957	17.4309	18.3105	17.783	17.3472	17.1016	17.0898	17.4706	18.2748	18.3419	18.0628	17.8562	19.026	18.4246	18.4	18.4942	17.6224
P52294	KPNA1	14.5139	13.1078	14.4755	15.5906	15.1999	11.9607	12.8686	15.2703	15.1454	12.4991	13.9093	15.1718	14.6775	13.431	14.1798	13.3796	13.5124	12.5502	14.7098	15.2831	14.8668	14.786	15.0225	13.1139	15.3173	12.9679	15.1971	14.6348	15.1681	14.2897	11.9887	13.2967	14.8261	13.9412	14.5461	15.0102	15.2386	14.7265	12.0232	15.391	11.9641	13.7283	14.0692	13.3146	15.0554	15.7484	13.3368	14.0651	14.0618	15.4752	14.4276	14.7691	15.4912	15.6486	13.2806	10.449	13.5844	13.3096	15.1657	14.6256
P52292	KPNA2	13.5313	13.7013	15.2353	13.5474	12.9196	12.8881	13.955	14.4426	13.4914	14.1437	15.4466	14.5936	13.8908	12.8063	13.7866	13.8526	13.014	14.864	14.6672	11.912	13.4081	13.6162	12.2876	12.7313	13.5269	14.4824	14.1498	14.2884	12.4418	13.0002	14.5015	13.7928	13.4674	12.6857	11.582	13.722	12.1937	11.9419	11.897	11.5615	12.1816	15.0645	12.2342	12.261	12.7047	12.2215	14.0165	12.8621	14.972	12.897	12.4371	12.9454	12.9542	11.272	11.9774	13.6359	12.9289	12.3371	11.8724	11.8607
O00505	KPNA3	12.675	11.8433	14.0313	14.7628	14.7722	11.8453	12.8942	12.1032	12.2845	12.4487	12.2472	14.7719	12.8537	14.1549	12.739	13.4263	13.331	13.4285	12.0404	11.1025	12.5635	12.9849	14.7677	13.4234	14.2655	13.4198	14.26	12.1583	13.5114	12.7183	12.7571	13.0696	12.6561	13.2923	11.56	12.8772	13.0395	13.7493	13.0938	14.8102	12.8409	12.7951	12.3815	14.4009	13.3463	12.9234	10.9867	13.5003	13.7321	14.0968	13.1774	12.7719	13.3474	14.5182	12.2852	12.3251	13.8447	12.7727	12.1478	12.2992
O00629	KPNA4	13.0298	12.069	12.4574	14.8772	14.5856	13.5492	11.0986	14.1956	14.1665	12.1255	13.4383	14.5181	13.3769	13.8272	13.7545	13.21	13.3332	13.1761	12.9279	14.1528	13.3119	13.2697	14.8751	13.6754	14.37	13.1525	14.4874	13.5375	13.9613	13.2067	13.2636	13.6595	12.8081	12.5478	12.5903	11.8577	13.4017	13.7084	13.4489	13.8079	12.5004	11.5077	13.6523	13.8665	13.5528	14.1548	13.7692	14.1867	14.5179	14.5895	14.4159	14.6662	14.4242	14.7148	14.8158	11.6781	13.7369	13.2558	14.5615	14.3607
O60684	KPNA6	15.4332	15.4575	15.9824	15.894	16.0392	15.2942	14.2753	15.9643	16.2204	15.457	15.8615	16.0088	15.3757	15.8592	15.8429	12.6944	12.2256	15.7581	15.9754	16.2306	15.8058	15.2913	15.7194	15.4203	15.7695	14.121	15.724	15.779	15.8022	15.9747	13.5238	13.2753	15.2709	15.2646	15.3453	15.5983	15.4552	15.6522	15.7416	16.0346	14.0856	13.4745	15.6345	15.6573	15.2555	15.5631	15.1034	13.662	15.3078	15.5536	16.0609	15.2442	15.2261	15.645	15.4458	12.8238	15.6868	13.193	16.0846	15.2666
Q14974	KPNB1	18.2289	18.142	18.3831	19.1302	18.9765	18.5267	16.3562	18.893	19.0575	18.0352	18.5478	19.1399	18.5537	18.7465	18.7518	16.6682	16.6036	18.2828	18.7577	19.0161	18.8985	18.5944	19.2521	18.8413	18.9875	16.5785	18.997	18.3619	18.8089	18.8063	16.8463	17.3667	17.9724	18.1106	17.6685	18.1035	18.4587	18.4715	18.492	18.8492	15.7763	17.5725	18.7576	18.8054	18.1987	18.6114	18.2034	18.5957	18.9214	18.7107	18.7579	18.9106	18.6323	18.8135	18.8523	17.154	18.2502	17.9872	18.4965	18.4699
P01116	KRAS	10.7035	13.6065	12.1153	12.97	11.9506	11.004	11.7797	13.5158	13.1869	12.6411	10.5327	14.0736	11.2238	12.9134	12.627	13.2325	12.3677	14.4078	12.1226	13.7776	13.4436	12.0701	11.9924	13.2413	12.3743	12.9812	12.2772	13.7252	12.938	12.6171	12.7088	12.5187	14.3237	14.4085	14.3631	14.2291	16.7977	12.7424	14.4122	12.7962	12.4526	12.545	14.2948	13.0426	11.9365	13.7695	13.7075	13.0249	13.4653	13.2542	13.6077	12.6376	13.1843	13.5943	13.785	13.4775	12.7739	11.9204	12.9232	13.3938
P05783	KRT18	17.941	21.4822	20.9721	21.5522	21.4642	19.6543	18.5092	21.4905	21.3988	20.8408	21.2037	21.4741	21.458	21.3582	21.5382	20.8706	14.4499	21.1286	21.5937	21.5093	20.9904	20.856	21.3826	21.357	21.3503	20.7155	21.6547	21.6991	21.576	21.3683	20.9481	20.7462	21.1032	21.1557	21.1689	20.9461	21.7745	21.8092	21.4905	21.4079	20.2876	20.7607	20.8581	21.2626	21.3302	21.0547	21.5155	21.6828	21.6331	21.4488	21.0354	21.0139	20.6043	21.0096	20.9512	19.8346	20.9327	20.089	20.3645	21.2224
P08727	KRT19	12.2967	19.6476	18.6368	17.1398	16.899	16.4688	16.071	18.2943	18.2563	18.6264	18.8232	16.0914	18.7189	18.5046	18.7214	18.5428	11.7633	18.6357	18.3846	18.5981	17.4884	17.1962	16.3151	18.4217	18.5005	19.3135	16.2369	19.9901	19.4868	19.4717	13.3227	12.7641	12.1296	12.7246	13.1774	18.1316	16.9958	17.7842	18.2945	16.7292	19.0756	18.4515	17.3074	17.6567	18.5249	12.7689	12.5184	13.4676	14.212	12.832	15.6038	16.2526	15.7012	17.787	17.2222	17.9295	19.5396	18.7445	16.7399	18.5747
Q53RY4	KRTCAP3	13.5902	14.2833	12.1187	15.2752	14.9615	12.4881	11.1068	14.8991	13.3731	13.3592	12.466	13.7232	11.9434	12.4981	11.7518	12.4644	13.1035	12.2141	11.3675	13.3169	13.3252	13.1718	13.6788	12.1909	15.5007	11.9635	14.9236	13.461	13.3915	12.4698	13.5969	13.6874	13.1693	12.5177	14.1753	12.901	13.3633	14.6323	12.2324	13.9449	12.5725	13.6064	13.9093	12.8959	14.2886	12.301	14.8244	12.6728	14.693	14.6605	13.5069	14.6784	13.7633	14.5706	12.8291	11.8595	14.7403	12.8728	13.2475	13.7884
Q86UP2	KTN1	16.645	17.2111	17.3057	17.7666	17.4221	16.8179	16.6334	17.1726	17.0068	16.9395	17.0092	17.1802	17.1197	16.8284	17.1079	16.9089	16.7453	17.1333	17.3247	17.2622	16.9877	16.8085	17.1951	17.3052	17.2765	17.3163	17.1915	17.1395	17.2089	17.0307	16.6031	16.7918	16.9029	17.0148	17.1668	17.1411	17.6144	17.4319	17.2678	17.298	17.2716	17.0311	17.1792	17.5273	17.1558	17.3844	17.5018	17.4449	17.3498	17.2005	17.462	17.0013	17.1012	17.0488	17.5118	16.9146	17.2452	17.2835	17.0804	17.1966
Q16719	KYNU	18.0089	13.8604	14.3626	12.7936	13.0886	11.8015	11.2941	10.7382	12.8938	12.1689	12.5295	13.3063	12.2065	13.9066	13.3172	13.0954	16.223	11.5148	14.1509	11.514	13.4209	11.9097	10.6422	14.263	13.2015	14.2186	12.1309	12.6996	12.549	13.0482	11.9262	12.6703	11.5665	12.7449	12.5813	12.7826	12.5069	12.9181	12.7631	14.5831	11.1548	12.713	12.2091	10.4907	14.3667	13.8898	15.6591	13.016	13.0049	12.2852	12.4531	13.1186	12.661	12.4814	13.6543	16.2488	14.0867	13.0512	12.5295	12.962
P32004	L1CAM	16.0207	12.8093	12.9944	15.9433	13.2737	18.9906	16.8996	15.6701	16.0356	15.8115	15.5463	16.3181	16.5729	15.0262	12.2556	16.3297	16.1311	13.8804	12.7257	13.0981	13.8547	16.968	15.2858	12.7789	14.7854	12.1854	17.5038	16.659	16.9527	17.0143	16.9273	19.1339	17.7705	12.9689	16.5515	12.065	16.3063	16.4939	16.7322	16.2812	12.9502	17.3312	16.3086	16.2365	16.7872	16.9165	17.0906	17.0404	16.4427	16.9273	14.8674	16.2463	17.4428	16.0085	16.663	19.4738	17.5422	15.0136	16.6307	16.1139
Q9H9P8	L2HGDH	13.3242	14.5378	14.1726	15.7941	16.1274	14.9875	14.2419	16.1835	16.4785	14.572	15.7968	16.2018	16.2229	16.0013	16.0437	12.4325	12.6631	15.6547	16.0302	16.2926	15.4986	16.0564	16.2343	16.3538	16.6707	11.2962	16.4777	16.0741	16.5075	16.2222	14.7029	14.6124	16.1344	16.5062	16.3981	16.4218	15.8644	16.5207	16.7607	16.4709	12.6126	15.9873	16.04	16.4326	16.4948	15.4469	16.3656	16.3823	16.1152	15.2633	15.7082	16.0821	16.3511	15.8031	16.3907	12.1378	15.0099	14.2429	14.8255	16.1467
Q8IV20	LACC1	12.4696	12.7762	13.1314	13.9706	13.817	13.2542	12.763	13.8994	13.7096	13.5723	13.2919	13.762	13.4462	13.3756	13.7313	11.0069	12.9098	12.762	14.0523	13.8762	12.9943	12.9866	13.795	13.4147	13.5577	14.5675	13.5191	12.6279	13.3775	13.0977	11.0967	12.9278	13.1848	13.4269	13.6176	12.545	13.9066	14.1123	14.6056	14.2647	13.7504	13.1353	13.9405	14.1115	13.5751	13.8589	13.1121	13.4033	13.4294	13.3994	13.8653	14.1836	13.9871	13.4987	13.2566	12.772	12.897	12.5988	13.6013	13.1545
P83111	LACTB	15.8678	15.6702	15.7141	15.7223	15.5317	15.3233	13.9439	15.5495	15.3374	15.529	15.944	15.8143	15.1737	15.7267	15.6408	15.2045	14.7821	15.8044	15.0865	15.1345	15.2416	15.0793	15.4166	14.7175	15.3834	15.9307	15.6519	15.3454	15.6224	16.0096	14.6024	15.2123	15.504	15.3653	15.73	15.7517	14.9538	15.6284	15.4696	15.8355	16.2851	14.8721	15.3807	15.1257	15.3697	15.9525	14.9437	15.4762	15.6975	16.1019	14.6121	16.128	14.658	16.0099	16.0566	15.3884	16.4074	16.2527	16.0562	16.175
Q53H82	LACTB2	15.6688	17.0219	16.3529	16.6154	16.7712	16.2118	14.118	16.9325	16.8168	16.4736	16.7851	16.8344	16.7102	16.6584	16.9972	15.9176	15.2972	16.3215	16.6254	16.5752	16.9993	17.1744	16.6683	17.0664	16.8039	16.9345	16.7939	17.0145	16.9147	17.1012	16.3755	16.8981	17.4022	17.3071	16.8698	17.0939	16.9761	17.2295	17.1539	16.7715	16.5977	16.9132	16.7751	16.7322	17.238	16.0398	16.6333	16.8265	16.6972	16.4178	16.5105	16.6315	16.2945	16.7324	16.3866	15.7472	17.0895	16.7428	16.5842	16.7519
O00515	LAD1	13.5189	17.0182	16.7361	17.0415	17.6679	11.6827	12.2501	13.6844	14.6359	12.581	15.6447	13.9443	14.6475	15.1475	16.2926	12.626	14.5498	13.4255	16.043	15.5872	14.2383	14.3745	12.1539	14.0875	15.0717	14.5206	11.9757	16.1439	15.1705	15.1792	15.5984	14.2603	16.2937	15.2088	16.9247	12.5211	16.6657	16.5044	16.4543	16.5298	12.7186	12.0153	14.2	13.0955	15.2208	13.8174	16.6143	17.3019	15.9321	16.1757	12.1105	15.2944	13.0678	13.1041	14.3129	12.2952	14.6378	12.1398	11.4163	13.968
P24043	LAMA2	15.4141	16.2861	15.3858	16.3921	16.6616	17.9409	14.4762	17.1805	16.9725	16.7075	16.5363	17.3885	16.7765	15.5602	15.1405	15.8673	14.2133	15.2732	14.9345	16.0898	15.4043	16.6253	17.1741	16.3953	16.3531	15.1148	17.7843	17.4503	18.0787	17.5667	17.1179	18.2178	17.548	17.2344	17.2692	14.105	15.3581	16.027	16.2923	16.4703	15.4675	17.2078	16.7866	16.9433	17.3167	18.0268	16.2582	14.1778	16.337	17.0143	16.259	17.1581	18.1409	17.2521	17.3465	16.923	17.2738	17.0668	17.7179	17.4251
Q16787	LAMA3	11.3808	16.2722	16.2896	15.1242	14.9241	14.6275	15.7746	14.8928	15.3943	14.9588	18.8715	15.8436	15.9841	15.8577	15.9993	15.8433	13.5571	15.7328	14.3943	15.0264	15.546	15.1722	14.2297	14.1308	14.0694	16.9443	13.9836	15.3298	15.1953	15.3056	15.7875	15.12	11.5741	13.4528	13.6932	16.1114	14.4291	14.3701	14.9062	15.7084	14.1995	15.3434	14.2192	15.1097	15.5382	11.5289	15.0761	14.8488	14.556	14.9124	15.2168	15.6934	15.859	14.5936	15.2207	14.1406	15.0893	12.8263	14.0064	14.442
Q16363	LAMA4	18.5088	17.3241	17.4369	16.9968	17.0737	19.2896	18.5011	17.5727	17.3067	18.3827	17.5838	17.7083	17.8623	17.4667	17.4987	18.0409	18.1715	17.8543	16.8863	17.0249	17.0522	17.8216	18.0588	17.1403	17.0646	17.1983	17.8402	16.9632	17.4059	17.0852	18.2322	18.46	17.7374	17.6994	17.6015	16.6545	17.0422	16.6084	16.8738	16.6972	17.6907	17.4748	17.2811	17.1497	16.7297	19.1072	17.3689	16.4361	16.5594	17.1611	17.568	17.6797	18.295	17.162	17.2003	19.2323	18.4779	18.8321	18.4226	17.749
O15230	LAMA5	18.3187	16.0385	16.1338	16.6918	16.3991	19.021	19.0042	16.5204	16.576	17.4698	16.895	16.1323	16.3046	16.756	16.5094	18.7486	19.3625	17.0718	15.8449	16.3467	16.4517	16.806	17.0199	15.9399	16.5575	17.0863	17.5828	16.6825	17.3644	17.5082	17.9833	17.7201	16.5817	16.7055	17.2801	16.7348	15.4773	15.6378	16.1265	16.5659	17.7413	16.8818	16.6756	16.5727	16.6791	18.1145	16.2794	15.3108	15.6234	16.4228	17.0488	17.3456	18.068	16.8472	16.8145	19.9226	18.0554	18.0098	17.9294	17.3477
P07942	LAMB1	18.9276	18.1116	18.621	18.2873	17.5684	19.7138	19.14	18.1934	18.3067	19.1031	18.9169	18.7401	18.5615	18.386	18.476	18.9634	19.2446	18.7494	17.3094	17.7674	17.9924	18.6558	18.5463	18.1316	18.0512	19.0501	19.096	18.3114	18.7022	18.3965	19.5525	19.8058	18.7479	18.7954	18.6379	18.03	17.8386	17.8381	17.9236	18.0788	19.8352	18.7005	18.2707	18.2572	18.1702	19.9686	17.8484	17.0505	17.6582	18.145	18.4702	18.4847	19.0325	18.1131	18.1194	20.2068	19.3446	19.7085	18.9536	18.6922
P55268	LAMB2	18.6565	16.9581	15.335	16.1838	16.4042	19.6728	19.7258	17.0909	16.937	18.5326	16.3927	17.0996	17.2576	16.9676	17.1859	19.4886	19.0111	17.9354	16.109	16.9565	16.5689	17.0036	17.1394	15.7114	16.5515	16.1461	17.8028	16.8353	17.5269	17.8451	19.2048	18.7719	17.6165	17.6815	17.7112	17.1004	15.6569	14.6751	16.6895	16.7556	17.4096	17.8139	16.8667	16.5062	16.578	18.5211	16.1195	15.0844	14.8461	16.3607	16.851	17.8503	18.5157	17.1843	17.0452	20.097	18.2	18.5533	18.3643	17.7396
Q13751	LAMB3	13.1521	16.9189	17.594	17.2837	17.0952	15.3046	12.4634	16.7993	16.9096	15.8573	19.3209	17.3492	17.2482	16.8931	16.9443	14.6282	13.6188	16.2372	16.4104	17.0618	16.7897	16.3946	15.0331	16.2094	16.1214	16.5389	16.3889	16.6451	16.9069	16.8787	16.9441	16.5695	16.3626	16.3283	16.5091	16.8795	16.261	16.7245	16.5231	16.9818	15.9118	16.4784	16.3701	16.8705	16.7063	16.242	16.6722	16.8054	16.7235	15.698	16.8352	17.0047	17.1072	16.8403	16.2683	10.5036	16.1825	15.5935	15.7053	16.1125
P11047	LAMC1	19.6564	18.6638	18.3676	18.4766	18.3104	20.5504	20.7933	18.8946	18.5268	19.6334	19.0214	18.9678	18.7138	18.7976	18.6244	20.5992	20.8085	19.498	17.9087	18.3125	18.1221	18.8607	18.9111	18.1807	18.3243	19.4919	19.3032	18.6222	19.1129	19.1166	20.0154	19.959	19.1682	19.0578	19.1125	18.5203	17.85	17.7595	18.2699	18.3407	19.7809	19.1962	18.4861	18.4226	18.3048	19.6734	18.192	17.5439	17.2375	18.0428	18.7803	19.1477	19.7122	18.7682	18.8681	21.3642	19.7545	20.0251	19.8036	19.257
Q13753	LAMC2	12.1473	15.3682	15.6866	15.0022	15.1249	12.481	10.8488	13.6153	14.7914	14.4199	18.237	13.837	15.1337	14.8853	15.7246	14.3376	13.8522	14.8204	14.5643	14.9401	14.8999	14.8972	11.5918	14.5925	14.0684	16.6751	14.138	14.6345	13.1564	12.1773	16.0692	14.2593	11.64	11.8128	13.3449	14.6804	13.1587	14.0463	13.6225	14.5256	15.2035	14.2229	14.2296	10.8377	14.6766	14.1414	13.0567	14.0692	14.6471	12.4547	14.7487	15.1236	15.302	12.4477	14.7409	12.1686	15.3293	14.4636	14.2142	14.8198
Q9Y6N6	LAMC3	16.3762	16.6474	16.3109	16.8435	16.8106	17.2307	12.4335	16.9754	17.006	16.9465	16.7425	17.0948	17.0548	16.7644	16.9387	11.016	12.4657	16.1241	16.7203	16.9331	16.8172	16.8635	16.9491	16.8152	16.8022	11.7264	17.0242	16.7126	11.7291	13.6051	12.7926	12.5363	11.6966	11.4057	11.594	13.5281	12.5092	12.4139	11.2328	12.1728	12.9379	13.0419	12.7863	12.266	12.8144	13.5854	12.3878	13.0207	11.3466	13.943	11.914	13.2904	12.7469	12.5846	13.2197	13.3998	12.7627	13.4904	17.2378	16.7235
P11279	LAMP1	19.6492	19.2563	19.4576	18.9731	18.8899	18.9724	18.1578	19.2706	19.0132	19.3025	19.1628	19.5687	17.4654	18.9456	18.91	17.7385	18.5742	18.0758	19.1022	19.3138	19.0889	18.9809	19.2185	19.0284	19.0265	19.1806	19.2029	18.8029	19.1285	19.1684	18.8759	19.4041	19.06	19.2638	19.0663	19.0213	19.0118	18.9745	19.007	19.1316	19.7261	18.9146	19.395	19.1854	19.2234	18.8997	18.9943	18.8297	19.1206	19.2956	18.7598	18.6074	18.7776	18.9963	19.236	18.1389	18.9441	18.795	19.3487	18.8315
P13473	LAMP2	15.5148	16.2198	15.8053	14.8339	11.6896	13.5428	16.8281	12.4728	12.8951	15.2864	16.0489	15.6459	13.4391	11.5079	15.8832	16.5158	18.6072	16.7435	15.7404	13.3381	13.5441	15.751	13.5304	15.4026	15.8565	17.2924	15.3987	15.6182	10.6089	15.5452	14.2965	16.5487	15.9657	15.8991	15.8986	15.4422	14.9023	14.9439	15.0951	15.257	17.5522	15.2737	15.1966	15.3531	15.8201	12.8166	15.2843	15.3717	14.5211	15.1273	15.6293	16.3031	16.4904	15.4536	15.9423	17.5203	16.9177	16.8832	16.0165	16.1966
Q6IAA8	LAMTOR1	13.1325	13.0519	13.1652	12.7709	11.2779	12.1802	13.732	13.3769	12.5793	14.3284	12.73	12.1617	14.2389	13.7318	13.6525	11.9306	15.0532	14.1917	14.7844	11.8667	13.2186	11.9186	13.2549	14.318	12.9184	11.5802	11.5081	11.9775	13.646	13.5543	13.6156	11.8134	13.0494	13.9071	13.1012	13.037	13.9591	14.8442	13.6911	13.8943	12.3118	13.19	13.4631	13.3787	12.8479	13.7945	13.8703	13.7738	13.8563	13.7205	13.405	12.007	10.947	12.5087	12.4582	12.7066	14.6321	13.3004	12.8602	12.8254
Q9UHA4	LAMTOR3	15.9057	15.0373	16.1216	16.0044	15.7823	12.8469	13.7099	15.3643	13.4555	12.4853	15.7886	15.3735	15.2466	12.8935	15.0311	11.5078	13.1191	13.4962	15.578	15.2498	13.4055	16.1238	15.8637	16.0614	12.8753	12.8342	15.7339	14.8876	15.3919	15.3939	12.6096	11.7822	12.4697	11.5985	13.1322	14.9691	16.0067	15.6687	15.4691	11.3053	12.2442	14.9639	12.0274	13.1166	14.6447	12.2203	16.1724	15.8399	12.098	12.2999	15.9297	12.8149	13.1552	11.8933	13.9485	13.7062	15.0019	12.6756	15.5601	15.2137
Q0VGL1	LAMTOR4	16.926	15.9726	13.1927	16.5214	16.4408	16.5578	15.685	16.2277	16.6896	16.557	16.4238	16.5787	16.2907	15.7728	16.4229	15.2706	13.2798	15.7004	16.2956	16.5837	17.1181	17.0374	16.4826	16.194	16.174	15.9448	14.3244	16.1549	12.7644	15.9421	15.2906	15.9037	16.193	16.0563	15.9815	16.0128	16.6151	15.5569	16.1966	16.8204	14.4378	16.0214	15.9765	16.1062	16.4163	16.9567	15.2459	16.2628	16.2545	16.986	16.7031	16.37	16.1084	16.3876	16.6427	13.8702	15.7057	15.6566	16.7853	16.2937
O43813	LANCL1	13.9688	13.8267	13.2074	14.2843	13.0247	13.8066	13.4199	12.3729	12.6174	12.3553	13.7469	13.5804	10.7971	11.8225	11.099	12.7408	15.1607	11.8285	13.3332	11.9885	12.6438	13.2056	13.2997	12.4994	13.3322	11.4722	12.1198	11.7605	13.0213	13.9524	12.9563	14.3267	13.7761	13.5744	14.0326	14.9957	13.1815	12.3755	12.4065	12.7077	12.573	12.6868	14.2073	12.7669	13.3068	13.8828	12.6696	11.6867	11.9225	13.5821	13.8923	12.4258	13.6472	13.7	13.1355	15.7618	13.4198	11.7764	12.757	12.9696
Q9NS86	LANCL2	13.9929	14.0774	12.9345	14.6431	14.0182	13.7222	13.6101	13.4549	13.3772	14.759	13.7509	11.8667	11.4294	13.0116	13.1233	14.5172	14.3995	14.7661	14.6818	13.3202	14.7989	14.1789	14.6336	14.3844	12.8821	15.1326	14.1426	14.5814	13.9776	13.7106	15.4472	15.1126	14.3307	14.6191	12.7704	15.2554	14.3704	12.4146	14.5005	14.0693	15.59	14.95	13.8406	13.6905	14.0005	13.5129	13.8601	13.1096	13.1423	13.5872	13.561	12.6094	14.7159	14.1053	14.4852	14.7461	14.7828	14.3721	12.026	13.994
Q6PKG0	LARP1	14.3669	15.3513	14.917	15.3817	15.8301	14.7529	14.8347	14.7126	14.9531	14.3476	15.0631	15.3619	14.0768	15.0928	14.5643	14.5962	16.0653	15.4518	14.0126	14.3033	14.5579	13.9246	14.9407	14.2845	14.6661	14.9242	14.6551	14.4771	14.8195	14.7191	14.2652	14.9127	14.7777	14.3144	14.8543	15.1319	14.7386	14.5561	14.7449	15.2576	14.6939	14.1717	14.2665	15.0511	14.9529	14.9005	14.615	14.8486	14.9094	15.1509	16.4017	15.2971	15.731	15.7038	16.1972	16.567	15.5455	15.7841	15.7019	15.4181
Q9P2J5	LARS1	16.1934	16.8148	16.7277	17.1358	17.1609	16.8635	15.6146	16.8218	16.9112	16.6161	17.0791	16.9813	16.3341	16.7753	16.6081	16.3723	15.9465	17.5629	16.856	17.1296	16.6328	16.7404	17.0873	16.7221	17.016	16.3661	16.9265	17.1004	17.0777	17.152	16.73	16.87	16.7798	16.6433	16.6882	16.6994	16.7829	16.9791	17.2209	17.201	16.5335	16.7183	17.0157	17.0908	16.8716	16.1001	16.6468	16.6392	16.7159	17.1602	16.8806	16.9977	16.9305	16.7155	17.0563	15.9508	17.1359	16.8576	16.6291	17.2934
Q15031	LARS2	13.2311	13.3904	14.1958	13.2255	13.334	12.3099	13.0904	13.8415	14.2661	12.9101	14.0149	14.2072	14.4132	14.0676	14.1282	14.0076	13.2371	14.4204	14.042	14.6482	13.2912	11.3599	13.9028	14.8475	14.7373	13.997	14.8763	14.8062	14.9946	15.1733	12.5949	13.5463	14.9215	15.4359	15.1482	14.5992	13.4123	13.8163	14.2174	13.9691	15.5856	14.1253	12.842	14.279	14.942	12.7965	14.5868	14.5223	14.8845	14.3881	13.7245	14.7177	14.1883	14.8818	14.5041	12.5779	13.4618	13.1167	13.7463	14.4761
Q9Y4W2	LAS1L	12.9989	13.522	14.0368	12.5871	13.0971	13.4997	14.9817	12.4016	14.4358	12.687	14.8333	11.7482	12.8744	13.4196	13.2706	15.1682	14.3706	14.8205	12.3009	13.1422	11.8108	10.7884	12.4222	13.4901	12.2891	14.5788	12.0422	12.1518	12.8339	12.7162	13.1848	13.6815	11.8621	12.6696	13.8382	13.7989	13.5267	12.8371	13.2511	12.137	14.941	12.3338	13.5808	12.6185	14.063	13.9175	12.2638	13.2611	12.0436	14.777	12.334	12.6543	13.0843	13.3294	12.8801	12.8978	13.2958	14.7054	12.8936	15.6354
Q14847	LASP1	17.8182	18.7878	18.4437	17.1863	17.0051	18.0319	19.4323	17.4147	15.6995	18.3894	16.3332	15.1271	17.0973	16.0478	16.1709	18.6518	19.0409	17.6575	17.7143	16.9541	16.5954	17.6087	16.3451	16.8193	16.5549	18.4155	13.7547	16.7903	14.8306	15.8452	19.1266	17.7706	15.9901	16.2979	15.7549	16.8095	12.6385	12.8051	13.0445	15.9072	19.3623	17.7144	17.7414	18.3708	18.3534	14.377	18.1777	16.9524	17.565	17.9323	17.8074	17.0809	16.9104	17.2088	17.2864	18.9386	17.9879	18.2548	17.3173	17.193
O95835	LATS1	15.0492	18.0976	17.1106	17.7625	17.9639	13.4473	12.1381	18.868	13.4267	12.1884	12.2685	16.6734	12.7251	12.9514	12.8217	13.0928	12.8337	16.7483	19.633	19.2089	14.2604	17.8403	12.7043	13.4063	17.426	12.9604	13.7961	12.0041	14.8811	11.6286	13.3918	14.2778	14.2148	13.3644	13.6904	15.3178	15.0626	14.9477	14.2611	14.5591	12.8481	13.6633	14.2623	14.2078	14.488	13.3419	15.4136	15.3135	14.2598	13.2981	17.8971	17.7438	19.2055	20.2185	20.3655	17.6454	18.9085	11.9251	16.5447	17.9557
P18428	LBP	14.0959	14.5833	11.8995	12.7905	13.2846	14.7694	10.8066	13.1003	12.338	13.6885	13.2252	12.2435	12.3022	14.4729	11.7941	13.5269	13.2953	14.3019	13.9454	11.7505	12.1245	14.2257	11.2472	12.7065	11.8156	12.911	12.2915	12.161	13.4791	12.697	14.7958	14.6377	12.0427	13.8107	12.2427	13.1472	11.6547	11.9712	12.3729	13.2312	15.1034	13.0101	13.389	13.9002	12.9699	16.1405	12.6332	13.2623	13.1985	13.281	13.4308	12.7299	13.4951	13.8919	13.1858	14.6983	14.6676	14.6246	14.5836	12.4478
Q14739	LBR	17.4254	17.8747	16.9154	16.8522	17.1375	17.894	17.7728	16.4479	17.2363	17.293	18.0232	16.976	16.5607	17.2841	16.9397	17.3021	18.385	17.6284	17.0374	17.4543	17.2446	16.9101	14.9246	17.3077	17.6753	18.114	17.3181	17.772	17.8864	17.4786	16.974	17.3305	16.6586	17.129	17.2901	17.4169	14.4381	15.9327	16.6367	16.0974	17.1413	17.0083	17.2405	16.1294	16.8566	13.0737	16.2787	16.6859	16.3107	17.3553	16.8429	17.1567	17.3154	17.0504	16.8463	18.4132	16.7033	16.4215	16.814	17.1023
P06239	LCK	11.8062	12.9138	12.3423	12.9245	13.761	14.0538	14.5459	11.8034	11.6377	12.8774	12.4015	12.2732	12.9261	11.2009	11.9894	12.9693	14.5277	10.8161	12.8776	12.5378	13.6927	12.2533	14.4996	13.0348	15.4428	13.5973	10.9056	11.3978	13.3955	12.6222	13.1731	13.4844	13.0313	12.4542	12.8343	13.6024	12.2094	11.9145	12.1651	11.8048	12.7307	14.0246	12.5562	13.3429	11.8278	12.691	14.1853	12.8697	13.3417	12.487	12.0466	12.8446	12.5205	13.0601	13.4255	11.3414	13.2888	12.4945	12.9595	11.655
Q9UIC8	LCMT1	13.9831	12.9064	14.3993	16.9324	16.5241	12.0172	11.7099	16.1028	16.435	12.2671	13.0284	16.0531	15.9693	16.0422	15.9607	12.3477	12.117	15.7736	15.7994	16.3808	15.9105	14.9259	15.633	16.023	15.937	12.7027	16.2408	15.8634	16.4275	16.3995	13.7632	14.2177	16.2995	16.6788	16.4701	15.622	16.7909	16.6451	16.4421	16.6188	14.6906	14.8614	16.1885	16.3205	16.9084	16.1144	15.891	16.2809	16.6932	16.5403	16.4455	16.5385	16.5726	16.5597	16.7833	12.8595	14.6434	14.136	16.1297	16.5132
P80188	LCN2	20.9398	20.1877	19.4607	13.806	14.2731	16.8127	19.3798	15.7086	14.2522	19.4274	18.2973	14.8652	14.0924	18.1526	17.311	20.4254	21.7916	19.8204	16.5411	12.4872	18.5871	12.453	15.101	11.8895	13.1766	21.0009	14.0263	13.91	12.2121	14.0677	19.4292	18.5033	12.9866	12.1581	12.4484	19.2749	13.4379	13.5948	14.1805	12.9906	21.0672	18.2395	12.4913	13.6175	11.519	13.4467	12.4249	12.6891	12.3909	12.6392	18.9687	13.412	12.5145	12.1757	12.9753	19.5257	18.9105	19.0694	16.7843	13.7787
P13796	LCP1	20.5625	19.0647	19.3853	19.0479	19.0153	19.7035	19.0938	19.2703	19.1201	19.8151	19.9054	19.2974	19.3502	19.7792	19.8626	18.7076	19.7179	19.3927	19.0777	18.9009	20.1146	19.7387	19.6817	19.333	20.1255	19.1858	18.6995	18.7003	18.5829	18.4882	18.3356	19.2121	18.9368	18.7033	18.8859	19.7159	19.0032	18.9526	19.0637	19.448	19.0271	19.6788	19.4711	19.1664	19.1418	19.2817	18.9432	18.8328	18.6615	18.9357	19.2976	18.9598	18.8839	19.0999	19.3536	19.3936	19.4815	19.421	19.9857	19.3779
