## Supplementary_Table_S3 for "Multi-omics empowered deep phenotyping of ulcerative colitis" (part 2 of 3)

### Sheet: UC_Data_matrix_Proteins_tissue_ (continued)
Uniprot_ID	Gene_names	PA1_T1_I	PA1_T2_S	PA1_T3_S	PA1_T4_NI	PA1_T5_NI	PA2_T1_S	PA2_T2_I	PA2_T3_S	PA2_T4_NI	PA2_T5_NI	PA3_T1_I	PA3_T2_S	PA3_T3_S	PA3_T4_S	PA3_T5_S	PA4_T1_S	PA4_T2_I	PA4_T3_S	PA4_T4_NI	PA4_T5_NI	PA5_T1_I	PA5_T2_S	PA5_T3_NI	PA5_T4_NI	PA5_T5_NI	PA6_T1_I	PA6_T2_S	PA6_T3_NI	PA6_T4_NI	PA6_T5_NI	PA7_T1_I	PA7_T2_I	PA7_T3_S	PA7_T4_S	PA7_T5_NI	PA8_T1_I	PA8_T2_S	PA8_T3_NI	PA8_T4_NI	PA8_T5_NI	PA9_T1_I	PA9_T2_S	PA9_T3_NI	PA9_T4_NI	PA9_T5_NI	PA10_T1_I	PA10_T2_S	PA10_T3_NI	PA10_T4_NI	PA10_T5_NI	PA11_T1_I	PA11_T2_S	PA11_T3_NI	PA11_T4_NI	PA11_T5_NI	PA12_T1_I	PA12_T2_I	PA12_T3_I	PA12_T4_I	PA12_T5_S
Q13094	LCP2	16.5439	15.075	15.3977	12.669	12.7274	14.1223	15.7621	13.7021	13.6972	14.924	14.6665	13.9764	14.0083	14.0299	14.9655	14.2624	16.7925	15.2476	13.7528	12.315	14.4527	13.8964	12.9234	13.6493	13.2828	14.1202	13.2223	13.6152	12.3158	12.935	14.3496	15.2377	13.4947	13.4851	14.4359	15.8325	13.8115	12.9309	14.3167	13.5792	15.8032	14.0333	13.5286	13.151	11.8812	14.8276	13.4282	12.6909	12.6383	13.4839	12.347	12.7097	11.0476	13.376	14.2283	14.4909	12.5177	13.713	13.7823	12.4169
P00338	LDHA	20.891	21.0777	21.0417	21.2132	20.9762	20.5994	20.0047	20.6285	20.6271	20.6645	20.7419	20.9138	20.3017	21.1588	21.0021	20.3986	20.9696	21.1447	20.3807	20.5744	20.9827	20.5101	21.3221	20.5001	20.8346	20.7456	20.4214	20.6668	20.8127	20.3234	20.4413	20.6985	20.5469	20.2413	20.7545	20.9929	20.28	20.65	20.4666	20.9474	20.3844	20.406	20.7218	20.5868	20.6646	20.7014	20.7425	20.8985	20.9701	21.1669	21.4003	20.8673	20.9033	21.0044	21.2902	20.7943	21.6387	21.3402	21.5763	21.1706
P07195	LDHB	19.6385	19.2212	19.1948	19.8722	20.098	19.7024	17.9625	20.057	19.8943	19.471	19.5906	20.1695	19.8109	20.0106	19.8941	18.268	18.0449	19.6758	19.9319	19.857	20.0455	19.7869	20.34	19.8044	20.4116	18.2549	19.8996	19.7753	19.8328	19.5267	18.6362	19.1989	19.6979	19.6675	20.0667	19.5924	19.6751	19.553	19.4769	19.6905	17.6923	19.1554	20.1263	19.9055	19.7879	19.8248	19.5695	19.6943	20.0179	19.9981	19.8836	19.9296	19.9862	19.9388	20.1392	17.921	19.2342	19.1762	19.9375	19.7396
Q86WU2	LDHD	13.5606	11.9469	14.2631	15.9418	14.592	13.8574	14.9282	14.9096	15.0087	12.5395	11.7286	15.1879	14.5322	12.7087	12.7448	14.1783	14.1295	12.8567	15.0955	15.3154	13.2576	13.5342	15.6811	16.5552	16.7393	13.9379	15.408	16.4217	15.771	15.3574	14.7562	13.4018	15.285	16.4735	15.3691	12.3458	16.0606	14.3999	14.2775	14.8735	13.5841	15.2241	15.1956	15.9902	16.3061	12.6295	15.4189	15.8329	13.7274	15.197	13.4259	14.3299	14.2472	14.9511	15.2088	13.2801	14.6323	14.6018	15.2346	16.4799
Q8NC56	LEMD2	15.7428	16.329	16.7996	16.634	16.8183	16.8021	16.8979	16.5064	16.5604	16.0251	16.0014	15.5269	16.3005	15.9226	16.0752	15.5529	14.4942	15.6123	15.7009	16.0095	15.9062	16.0471	15.8223	15.882	16.3653	16.3498	16.1995	15.7666	16.4988	16.3364	15.9216	15.366	15.7711	16.5228	16.3464	15.1194	16.6405	16.3253	16.208	16.5537	17.0532	15.8586	15.9716	16.2006	16.0769	17.643	16.0855	16.5668	16.4078	16.8645	15.0219	15.9262	15.9324	15.9437	15.7085	15.253	14.7989	16.0506	16.3228	16.1777
Q9Y2U8	LEMD3	15.146	15.409	14.7862	15.2712	15.0788	15.6274	13.4535	14.7611	14.8382	14.9995	15.4413	15.0847	14.2278	15.0411	14.6254	15.3751	15.1186	15.3256	14.6355	14.8245	14.8896	14.6872	14.7791	14.0198	14.6159	15.1351	15.1193	14.5694	14.7639	14.3987	14.6988	14.8476	14.4565	14.6539	15.2861	15.218	14.9075	14.6726	14.5138	15.0174	15.8267	14.7023	14.7728	14.8667	14.9721	15.3481	14.8467	14.6114	14.83	15.1394	15.6563	15.211	14.9162	15.3367	15.4027	13.3993	15.1245	15.3683	14.9635	14.9813
O95202	LETM1	12.3478	16.0142	16.0156	17.1005	16.997	15.6535	15.4755	16.6147	16.5893	15.4109	15.9713	16.4884	16.6925	16.0701	16.4123	16.4048	16.6787	16.3581	16.622	16.8927	15.6349	15.709	16.3128	16.6953	16.9916	17.1713	16.8421	16.9378	16.909	16.8832	15.4455	16.1545	16.7429	17.0678	16.9211	16.2598	17.2991	17.1462	17.0462	16.8618	16.6918	16.6371	16.6843	17.1256	17.2002	12.6245	16.8568	16.7507	16.7628	16.4762	15.7513	16.0019	15.943	16.4694	16.8317	15.5311	16.1938	15.6338	15.0607	16.6608
P09382	LGALS1	22.9126	21.2519	21.7569	22.1815	21.9614	22.7959	21.6868	22.6754	22.449	22.2987	22.3708	22.5896	22.7866	22.2554	22.4442	20.9173	21.0461	21.54	22.0684	22.2274	21.8685	22.3266	22.2877	22.2914	22.1488	21.2823	22.3425	21.92	22.094	21.7791	21.62	21.9312	22.2636	21.9166	21.7512	21.27	22.6743	22.4621	21.9439	22.3852	20.3311	21.6525	22.0761	21.9594	21.8104	22.3635	21.523	21.5135	21.5456	21.4165	21.9432	22.4157	22.7319	22.0411	22.0509	21.3426	22.4471	22.6937	22.7108	22.1181
P05162	LGALS2	12.3626	13.3143	12.3139	13.1543	12.2636	11.7835	12.4667	13.664	11.7595	12.9205	12.4526	14.2457	11.2858	12.1944	13.314	13.5703	11.9723	12.4033	12.8997	13.5854	13.6096	12.5667	13.0436	12.5469	12.3656	11.834	13.1444	12.6026	13.2201	13.697	16.7095	13.0618	14.6288	13.7683	12.796	18.1023	15.0111	14.5622	13.7507	12.4848	11.5937	13.6148	13.3731	11.4332	12.7143	13.7143	12.3309	13.6965	12.9649	12.2373	12.7753	11.8611	12.9638	11.8816	11.1914	12.4733	14.5675	14.8404	13.5043	12.5097
P17931	LGALS3	19.2729	20.7856	21.272	21.162	21.5814	20.1023	18.9469	21.6645	21.192	20.4245	20.5424	21.0159	21.4764	20.8251	21.0421	19.7886	19.568	20.3541	21.6234	21.8656	20.521	20.9268	21.0445	21.5119	21.352	20.3178	20.9845	21.6244	21.5565	21.7957	20.0776	20.6881	21.4929	21.9034	21.41	20.7566	21.1356	21.486	21.251	21.4712	19.3363	21.0455	21.1216	21.7218	21.7496	20.4474	21.1441	21.2367	21.2594	21.4582	20.4888	21.0989	21.1686	21.1791	21.19	20.346	20.6787	20.2221	20.1193	21.0737
Q08380	LGALS3BP	14.9745	17.8044	16.9601	17.322	17.5181	17.6273	16.5293	18.4921	18.4366	17.7629	17.3958	17.9626	18.6314	17.5216	17.7469	17.7859	16.8021	17.4435	18.2017	18.412	17.1749	18.0257	17.5329	18.4825	18.1054	18.2696	18.0726	18.3585	18.0004	18.3587	18.6413	18.6032	18.89	19.014	18.4673	17.8595	18.3026	18.0126	18.3191	17.9542	18.4411	18.9139	18.3863	18.1385	18.4701	16.7946	18.078	18.2603	18.5	17.9769	16.8238	18.2174	18.3411	18.2968	18.1371	17.3366	18.4624	17.7612	17.9555	18.0684
P56470	LGALS4	17.7651	22.164	22.1393	22.8048	22.957	20.3957	17.7953	22.3789	22.6801	20.5879	20.9401	22.2375	22.3772	21.5255	21.6555	20.5727	14.7343	21.1805	22.7979	22.7746	21.7473	21.7858	22.5243	22.8712	22.7307	21.3935	22.6948	22.9208	22.9815	22.9904	21.4558	22.0762	23.2973	23.0952	23.1496	21.868	22.9252	23.1343	23.0204	23.0362	21.5884	21.9846	22.5908	23.0805	23.1463	21.5428	22.7709	23.0187	23.0182	22.9364	22.0306	22.5265	22.4919	22.8764	22.9146	20.7768	22.0298	21.2107	21.5985	22.585
O00214	LGALS8	12.7581	17.1051	16.9001	18.1713	18.0237	14.394	11.9742	17.1671	16.1739	14.7213	15.1974	12.0766	13.2152	15.2689	15.2958	14.2607	11.8057	16.0358	17.6941	17.6453	14.6473	16.2135	17.7367	14.9286	17.9142	12.9857	12.4639	12.657	13.6273	13.4641	11.5525	11.9443	12.1235	11.9931	12.8417	14.5971	13.3926	14.3049	12.9485	13.0985	10.3026	13.1333	13.324	12.0768	13.1775	13.1376	15.5879	13.7132	12.6531	12.6667	17.2738	17.6179	17.7821	18.3075	18.2296	12.4298	17.2457	16.0394	16.4357	18.0798
O00182	LGALS9	15.9917	17.1971	17.1877	17.1081	16.8209	15.7479	15.6956	17.015	17.2583	16.5517	16.6118	17.2859	17.3402	17.0948	17.1653	16.4754	15.9323	17.6315	17.1094	17.2203	17.0921	16.7747	16.3506	17.2301	16.8203	16.6043	16.9359	17.2377	17.3532	17.5138	16.5623	16.8902	17.4053	17.5182	17.5983	17.3142	16.4796	17.2195	17.251	17.4896	16.5884	17.2932	17.3302	17.5368	17.5981	15.8619	16.9489	17.5602	17.3761	18.0233	17.3576	17.6482	17.6101	17.2757	17.8858	15.5025	16.6994	16.7299	17.1095	17.5799
Q3B8N2	LGALS9B	15.1557	11.9137	12.1719	13.323	11.426	12.854	13.7808	11.1445	13.7417	14.2343	12.3613	11.7996	13.145	11.8637	13.423	12.3517	13.1317	13.6383	12.4775	11.9977	13.1605	11.9322	13.452	14.2121	12.2596	12.6196	11.7892	11.7772	11.7589	13.2137	12.6205	13.6553	14.2651	13.0288	12.7242	13.3851	12.6422	13.4754	13.6079	13.7598	12.8937	12.5431	14.5052	12.1241	11.7032	14.0579	13.5874	14.7184	14.8271	13.2416	14.0222	13.0395	11.7852	12.881	14.5482	13.1231	13.3207	13.0119	11.8725	12.5702
Q99538	LGMN	13.5051	15.6632	15.3372	15.3447	16.1057	14.5404	12.1966	16.0187	16.4303	15.2504	14.5822	15.5096	15.5422	15.4295	15.1238	12.5163	14.7709	13.9204	14.7315	15.5557	13.9396	14.9581	14.7993	15.8221	15.7605	15.5065	15.0685	15.7274	16.497	16.1642	13.9667	13.0129	12.8885	12.9911	13.5584	12.7977	15.3435	15.7776	15.9967	16.1764	14.7233	15.2345	15.9873	15.5218	14.9814	14.5014	15.4956	15.3943	15.0516	14.9761	15.8174	16.2985	16.4208	15.7556	15.9405	15.0982	16.7746	16.1956	16.1669	16.7144
Q9H008	LHPP	16.4562	16.2073	16.091	16.4879	16.6533	16.5647	14.8801	16.3324	16.9475	16.3608	16.4116	16.5429	16.6506	16.4709	16.8858	14.6729	12.3991	15.978	16.9008	16.7594	16.8198	16.7947	16.8976	16.8023	17.1088	15.0592	16.6679	15.9224	16.43	16.7062	15.1902	15.8303	15.967	16.3068	16.3448	16.9733	16.5142	16.2917	16.7998	16.5046	14.0854	16.383	16.7301	16.5263	16.16	15.9911	15.863	15.9539	15.9449	16.4824	16.2212	16.7277	16.3911	16.4155	16.3045	13.4632	16.2083	16.0027	16.4238	16.511
P49916	LIG3	13.4698	14.2143	13.7704	12.8709	14.5086	14.049	14.814	12.1872	14.0741	14.4659	15.8094	11.758	14.5127	14.1578	14.0151	15.132	14.2332	16.0081	13.676	14.3088	13.9663	13.5093	14.6161	13.668	14.5053	14.0277	13.7222	13.5656	13.8999	13.8864	12.2893	12.7544	13.9652	13.9857	14.4155	16.0677	12.8403	14.3549	14.4697	14.5004	15.9874	15.1693	14.6489	14.1611	12.4175	14.148	13.0513	13.0101	14.0002	13.3833	13.1459	12.7521	12.6139	13.5629	14.0643	13.0454	13.065	12.6534	12.4435	13.9603
Q8N6C8	LILRA3	13.0584	12.2604	14.2574	11.8696	11.8721	11.8334	11.646	13.0744	13.8425	11.7396	11.2982	11.2596	12.7464	12.7398	12.5496	13.1771	15.0206	11.9916	12.7774	13.4793	11.9698	11.4943	12.76	12.2809	12.3018	11.607	13.1492	11.5452	13.1739	12.7876	12.8136	12.3539	12.4446	11.5896	11.564	12.2801	13.0081	12.7257	12.9605	12.2425	13.024	12.8595	14.1774	12.4372	13.0737	13.713	13.1928	12.1955	13.1016	13.1784	13.6996	11.5872	12.3063	13.4419	13.2885	12.4874	12.902	13.183	12.4685	13.677
Q8N423	LILRB2	17.1258	12.1509	12.9619	13.1141	12.8298	14.1579	11.4743	12.1535	12.8779	12.7138	11.9581	13.6116	13.7854	10.3473	12.7365	10.3214	11.9558	11.2517	14.4226	13.8172	13.0706	14.3039	12.4698	13.0003	12.8429	13.0275	12.0414	13.1711	12.7582	12.3581	12.7869	11.7814	16.5954	16.5097	16.5503	16.3979	16.6824	16.603	16.5406	16.6313	12.7796	12.0969	11.2807	11.9322	16.3087	14.2867	16.6321	16.5744	16.6357	15.8212	12.2903	13.1848	12.2054	13.6177	13.2205	13.5865	13.4893	13.2069	16.8855	16.408
O75023	LILRB5	12.376	12.514	13.6402	13.2063	11.9651	12.8256	13.4807	15.2069	12.8772	12.699	12.8542	13.5361	15.8266	12.5378	12.8804	12.8849	12.905	13.3826	13.174	13.8813	12.3567	13.4521	12.5347	13.3835	13.4118	12.0564	13.2122	13.9169	12.1362	13.1435	11.779	11.9204	12.5659	12.8529	13.0062	13.2397	13.8573	14.6664	13.6721	13.8354	14.2256	12.1396	13.3207	11.9185	12.3313	11.9329	12.6917	13.0453	11.7663	10.6924	12.8293	14.7234	15.9813	14.1835	14.1156	12.7843	12.7237	12.2102	15.7915	14.1386
Q9UHB6	LIMA1	16.5384	18.8711	18.9396	19.1999	18.9865	17.1808	16.8844	18.0333	18.1861	17.6429	18.0333	17.5474	18.3107	17.9257	18.0239	17.937	16.3239	17.8821	18.7102	18.4621	18.0525	17.7897	18.0918	18.5107	18.2638	18.4248	18.446	18.4263	18.2816	18.2779	18.7511	18.4169	18.6947	18.162	19.0471	18.3647	19.059	18.7972	18.6647	18.5429	19.0465	18.4977	18.4692	18.3545	18.8311	18.1616	18.9448	19.0437	19.1152	18.6115	18.3493	17.7802	17.473	18.3371	18.3263	17.5516	18.1021	17.5892	17.5301	17.9805
Q9BT23	LIMD2	16.8003	15.5893	15.5598	12.312	13.7579	14.8934	17.4969	12.6622	12.6564	12.6369	14.7082	11.1721	11.6643	12.0927	11.7816	12.1642	14.1443	11.9974	13.3113	12.9301	15.0462	13.2436	13.0084	13.9933	15.2205	12.1749	12.3559	14.0239	13.3883	14.6187	13.6561	12.9727	11.4367	12.1857	12.8701	15.1897	14.6202	12.2604	12.6504	12.3904	12.6676	13.6608	13.7771	11.8731	11.7679	13.878	15.1172	12.2982	12.766	12.3361	13.531	12.9729	12.5574	11.8392	12.3946	12.5865	13.4243	11.7647	15.0955	14.9785
P53671	LIMK2	16.4719	13.406	17.0096	13.1392	13.1651	12.1349	11.1042	11.9844	12.9637	13.3941	17.7168	12.5644	13.0241	18.6564	13.3378	12.163	11.4905	18.1254	11.7624	17.2778	17.4137	12.4669	13.1738	17.3063	11.2636	15.9932	17.3841	17.6182	14.4523	17.3799	17.6637	12.9848	16.949	16.9792	17.6284	17.5744	17.5221	17.2161	17.1762	17.1416	17.7118	17.4889	17.4555	17.8974	16.7895	18.6583	16.8611	17.4862	17.9177	17.6096	18.1137	18.3387	17.6658	18.1017	16.7631	12.7623	13.9638	17.7099	12.4079	17.0674
Q7Z4I7	LIMS2	14.9486	12.9606	14.3169	13.654	13.4461	15.4832	16.9798	13.5868	12.8571	14.5169	11.5866	12.6637	13.0472	12.5496	13.1866	17.548	14.5307	13.0333	13.1094	11.7546	13.071	13.884	12.3651	12.5517	11.7024	11.5603	14.1808	10.5658	12.3678	13.264	15.2289	14.5213	13.8975	13.6953	14.0537	12.6008	13.847	15.0234	13.458	14.3928	14.2979	12.7588	11.1507	14.3088	13.9062	15.0061	12.279	13.5444	12.9327	14.4572	12.0667	13.6151	12.3566	13.6902	13.5529	16.328	13.4897	14.9528	13.9712	12.1958
Q9NUP9	LIN7C	15.3425	16.6862	17.4308	18.8997	18.6441	17.4039	15.1807	17.2828	17.6352	16.482	16.0502	17.3903	14.7276	15.823	16.1412	15.8296	11.2488	15.5581	18.1858	18.0822	16.6256	17.6448	18.1014	17.9129	17.8026	12.8346	18.1472	17.2924	17.0472	12.3946	12.0377	13.2222	17.2003	16.5429	16.8173	16.4373	18.4621	18.0364	17.7106	17.9676	12.5463	16.2572	17.7798	17.8157	17.4427	18.6805	18.0662	18.4955	18.4932	17.0383	17.4689	16.6914	16.7961	17.457	16.3919	13.2035	16.4056	16.1192	17.1667	17.7118
P38571	LIPA	12.966	15.7034	14.9313	10.2341	15.4651	15.6072	14.5926	15.9924	15.9282	16.3827	14.6659	15.1528	15.8964	15.6774	15.1791	14.7969	14.7533	15.3645	15.5585	15.4811	13.1826	14.9642	14.3657	14.9496	15.6242	16.0771	14.7703	15.9634	16.7897	17.5695	14.393	14.921	13.1088	11.8258	13.7907	10.4044	11.5885	12.3294	15.3901	14.8447	15.6629	15.9203	15.5287	15.4924	15.355	13.616	14.1482	14.1533	12.4306	12.691	14.7229	17.4282	18.2394	16.535	15.8346	15.8318	16.441	16.9395	17.8077	19.3065
Q8IVB5	LIX1L	12.2106	12.9333	12.8552	12.4842	13.7701	14.2072	12.5333	12.6307	11.4958	11.4234	12.9429	13.7607	11.5181	12.9292	12.6259	12.5712	13.3268	14.2077	12.5577	12.6463	12.5142	13.3727	12.7683	13.1855	11.3734	11.8101	13.3509	13.1582	12.8062	13.4165	13.534	11.5903	12.6267	13.5865	12.1599	12.4163	13.5921	11.5796	12.5929	11.5549	12.5594	12.9533	12.1409	11.9437	12.6754	13.3233	12.0478	12.989	14.0558	12.8801	12.6434	13.2818	11.2546	13.2169	14.452	13.1973	13.262	12.9499	13.4035	13.7782
Q6P1M3	LLGL2	12.9672	15.6758	14.7727	16.1132	15.7254	13.5086	13.2708	14.8465	15.636	11.4285	13.8827	15.6633	15.4105	15.3554	15.2935	12.1859	14.0567	16.315	15.3132	15.9549	15.0652	13.2643	15.4112	15.9927	15.4362	13.9275	16.1493	16.3741	16.478	16.8236	15.4934	15.9546	16.4356	16.4136	16.7047	16.6047	15.544	16.5015	16.5909	16.3869	16.0713	16.4929	15.7221	16.9173	16.9402	13.3385	15.6539	16.279	15.4674	16.2055	15.8976	16.2849	16.3631	16.4191	16.9324	13.9513	13.7507	12.6277	12.9784	16.4064
P49257	LMAN1	18.1021	17.1924	18.3498	15.3557	15.6361	17.673	18.9784	15.935	16.4531	17.965	17.9163	15.3761	17.1199	18.3279	17.5905	18.7794	19.2942	18.7698	16.5829	16.5301	17.5001	16.9762	15.9511	16.8169	15.7665	19.458	16.6727	16.8653	16.6903	16.3517	19.7757	19.2343	17.2241	17.2955	16.7296	18.6087	15.4029	16.1733	16.6941	16.4355	20.3434	17.638	17.004	16.294	16.8576	15.3141	16.1237	16.8756	15.9357	17.1739	16.9595	16.2202	16.3318	13.8882	15.8103	19.9751	17.8249	18.4084	16.6526	16.4215
Q12907	LMAN2	18.1556	18.2219	18.4255	18.0944	18.0454	18.6549	16.9068	18.0832	17.6702	18.5386	18.5409	18.3637	18.1442	18.8483	18.7251	17.8479	16.7028	18.9525	17.7346	18.2116	17.9808	17.6488	17.636	17.6843	17.5334	18.265	17.9088	18.3311	17.9755	18.2086	18.7497	19.0432	18.4185	18.4014	18.4475	18.8691	17.7221	17.8342	18.023	18.3161	18.1406	18.4047	18.389	18.4067	18.2771	18.6709	17.8349	17.7219	17.793	18.3468	18.9579	18.4418	18.4964	18.1844	18.8049	18.2369	18.8564	18.8415	18.5867	18.5821
Q9NUN5	LMBRD1	14.1747	13.9476	11.484	15.1058	15.1503	14.3945	12.7125	14.7464	14.7691	13.4422	14.0107	14.7821	14.2547	14.4984	14.4642	12.394	12.2874	13.5824	14.3584	14.9578	13.7557	14.0466	14.9224	14.4173	14.6609	13.3221	14.7459	14.8417	14.967	15.1183	12.5709	14.3179	15.1521	14.9586	15.1451	14.2619	15.3478	15.2497	15.1588	15.4864	13.6026	13.3655	15.2751	15.2601	15.1868	15.242	15.1219	14.6467	14.9138	15.0493	14.1936	14.8653	14.6019	14.5542	14.9162	12.8258	13.2434	12.0209	14.0335	15.0742
Q9NZU5	LMCD1	17.9813	15.3064	14.85	14.8346	13.2195	14.1723	18.1082	15.1002	12.8307	16.6364	14.6146	12.8883	15.1989	15.1822	15.3221	15.2968	16.2402	15.004	12.3919	12.8709	13.7217	15.2674	15.1691	12.2422	14.0878	14.7696	11.6055	10.1602	13.3859	13.3965	13.4049	12.4535	11.9279	13.2128	14.0924	14.0108	14.8857	13.2693	12.1358	13.2345	11.7194	14.0079	12.818	12.5878	11.8821	16.0098	12.7257	13.0981	13.0094	14.069	13.9943	12.1574	13.2329	13.2523	13.4053	16.596	16.0391	16.185	16.2359	13.5288
Q9BU23	LMF2	17.1499	16.2343	16.73	12.899	14.5343	16.4673	15.096	15.3188	15.275	16.6022	15.9379	15.2571	14.6879	16.1282	15.0331	13.8501	14.4589	15.9178	13.6136	14.5318	15.8226	14.9825	14.2913	13.9712	14.6674	17.4079	14.6464	14.5036	14.934	15.1286	16.6826	16.9613	15.1988	15.3152	15.142	16.4094	12.7204	12.0097	14.3852	15.1014	16.8123	15.624	15.4831	13.4002	15.1419	15.1445	14.4073	12.2951	13.3187	14.8929	15.2756	14.2822	14.8876	15.4732	14.1178	17.2682	15.9763	16.7811	15.6222	14.5612
P02545	LMNA	21.6939	20.8555	20.9206	21.1106	20.9115	21.5434	21.6543	21.2051	21.0501	21.3892	21.2991	20.9451	21.303	20.9741	20.8444	21.3572	21.5449	20.6216	21.0878	20.9594	20.9966	21.3169	21.0962	21.1894	20.9294	21.6422	21.2843	21.0974	21.071	20.7222	21.3786	21.0774	20.9543	20.9262	20.735	20.693	21.6944	21.3975	21.1117	21.0702	21.2804	20.7697	20.7042	20.7891	20.6436	21.9002	21.3141	21.2633	21.2327	20.9658	21.0866	20.9553	21.0023	20.9421	20.7662	21.9817	21.1759	21.5744	21.0589	20.8278
P20700	LMNB1	19.4601	19.0969	18.7539	19.0375	18.9081	19.1405	19.7996	18.783	18.9478	19.1549	19.4924	18.609	18.9186	18.9373	19.0863	19.5721	19.7234	19.4004	18.9812	18.9145	19.3024	19.3725	19.0406	19.0748	19.2109	19.7214	18.9799	18.9033	18.7121	18.4851	18.8159	18.7703	18.5256	18.7103	18.5272	19.3717	19.2681	19.0093	18.7914	18.6865	19.9933	19.1676	18.9911	18.8364	18.8755	18.4596	19.189	18.9561	18.9134	18.9469	19.18	18.892	18.6099	18.7653	18.9378	19.3877	18.8806	19.2032	18.4822	18.7255
Q03252	LMNB2	18.5909	18.3816	18.1091	18.6785	18.4667	19.2574	19.2657	18.5791	18.6909	18.8173	18.7443	18.2452	18.7169	18.572	18.77	19.0978	18.9493	18.497	18.6025	18.4653	19.1798	19.2257	18.703	18.8477	18.9193	18.9482	19.212	18.5662	18.6007	18.2359	18.6985	18.6704	18.5047	18.3701	18.3276	18.8197	19.2287	18.8943	18.7224	18.7635	19.1421	18.6132	18.4125	18.5134	18.367	19.1248	18.6646	18.5448	18.6183	18.2817	18.6495	18.7159	18.7208	18.6537	18.5987	19.3653	18.6933	19.0145	18.587	18.4051
P29536	LMOD1	14.9801	12.5357	14.0532	14.0652	14.1251	16.3488	17.6598	15.4846	13.6073	16.0079	13.2645	12.5547	15.3996	14.5834	14.5373	18.2879	15.6074	15.2174	13.9184	14.5155	13.5827	14.7695	14.7078	14.2471	12.4478	12.0443	15.8633	14.284	15.6082	15.1916	15.4251	14.6391	14.687	15.412	15.7676	12.9038	13.9952	14.1715	14.3348	15.2755	12.6138	14.0231	14.812	15.1166	14.0519	15.9797	14.4949	14.3414	13.9793	15.4394	13.284	14.715	15.4338	14.4879	13.7457	17.6019	14.066	15.619	15.9998	14.0049
Q9UIQ6	LNPEP	11.9063	14.2928	13.5854	14.1786	14.2966	12.8744	13.8686	13.8744	13.6998	12.5478	13.2282	14.208	13.3801	13.9802	13.9163	14.6733	16.7328	13.5901	13.4168	13.7499	14.0569	13.9921	13.5832	13.5832	13.8125	13.0994	13.6901	13.528	14.3125	13.8896	13.809	14.2866	14.3679	14.196	14.3818	14.6027	12.7498	13.7938	12.516	13.1329	13.0604	13.3509	13.0136	13.5023	13.9575	12.1216	12.9166	13.4688	13.0314	13.6238	14.0018	13.1711	13.7692	13.7106	15.2957	11.5791	12.0258	12.2173	12.5108	13.6638
Q9C0E8	LNPK	15.5758	15.732	15.749	16.304	16.0991	14.659	13.6048	15.2208	15.846	14.5084	14.6524	13.0812	15.6882	15.2088	12.531	15.2406	15.685	15.2329	15.6383	15.3576	15.5252	15.3556	15.6368	15.753	15.0398	14.8549	16.0631	15.2687	13.4213	13.9582	14.93	15.1789	15.2031	16.3339	15.103	15.6563	16.1596	15.901	15.559	16.0526	14.1044	14.7976	15.5258	11.7642	15.0564	14.941	16.0023	15.8804	16.0071	12.2857	16.2673	15.443	14.9649	15.4111	15.9684	13.4515	15.8189	15.1144	15.539	15.7651
P36776	LONP1	17.4619	17.5892	17.757	18.3449	18.2729	17.6846	17.6293	17.9766	18.1248	17.4687	18.1267	18.2055	17.9511	18.0008	18.0353	17.5851	17.0875	18.1997	17.973	18.0268	18.1316	18.0278	18.4292	18.2041	18.2104	17.2774	18.3808	17.9261	17.9791	17.9429	17.5312	17.8105	18.2289	18.3034	18.1564	18.483	18.3348	18.3087	18.0077	18.2001	14.0976	17.5085	17.9276	18.0895	18.1314	18.1592	18.0842	18.0206	18.3874	18.1837	18.294	18.3987	18.0537	18.3281	18.2557	14.222	18.0719	17.6968	17.6776	18.4383
Q9Y4K0	LOXL2	12.0883	12.2083	13.2199	14.2882	12.0542	12.5644	14.0447	13.3301	13.5142	13.4698	14.0116	13.1013	11.2001	11.5108	12.0555	13.8263	15.355	14.5628	12.6445	12.9453	12.4511	12.1218	13.3374	13.313	11.5511	14.9851	12.4221	13.0253	13.1358	11.9033	15.1399	14.3311	12.2747	14.042	12.0595	13.5834	13.4206	12.5736	12.5882	12.5383	14.6352	12.5664	13.6539	12.6359	12.3668	12.6419	12.8468	12.1049	12.301	12.7753	12.5576	13.958	12.0134	13.802	13.2933	15.2083	11.2007	13.9375	12.2534	11.8536
P08519	LPA	15.8095	13.6923	11.488	14.4864	12.8124	13.4702	17.6438	17.8857	16.8754	13.2328	15.7848	14.5282	14.0508	11.6848	12.3189	15.7102	16.195	12.7293	13.6793	13.9441	12.635	12.2387	13.3538	12.0072	11.3067	12.4024	12.668	13.714	12.8529	12.4577	13.696	16.3228	14.9456	14.864	14.827	12.8047	13.3147	13.1987	12.9407	13.5021	16.0394	16.2946	15.6737	14.9899	14.5545	12.8668	12.8916	13.3319	13.8006	12.9491	11.5539	13.432	14.999	13.0367	12.4306	17.5592	11.1513	12.9757	13.7354	14.0865
Q8NF37	LPCAT1	14.0004	16.0711	16.9795	12.9982	13.4597	15.1156	14.7944	13.5588	13.7472	14.3134	15.5593	14.3529	12.1757	15.5147	15.0952	14.2449	13.2429	15.6595	12.9457	13.7519	15.7621	14.5969	14.9066	13.8941	13.0699	15.6024	11.5402	11.4181	12.702	13.1174	11.9981	13.7005	14.6597	14.5975	13.4733	15.8006	13.0034	11.1945	12.4814	13.2406	13.9311	14.6512	14.1282	13.6365	13.3529	15.4243	12.3909	10.286	13.9986	13.7879	15.9571	13.8379	14.0038	13.11	13.6067	12.7313	15.7054	13.8902	14.4724	13.1802
Q7L5N7	LPCAT2	14.3026	12.7685	14.1407	12.3646	15.3091	15.2956	12.9552	12.6152	14.5427	15.8464	15.155	15.4387	12.6439	15.6794	14.6358	11.1058	13.8974	15.1499	14.9821	13.2639	15.997	16.0863	16.1586	13.7236	15.4836	13.4008	15.6989	14.6607	13.8793	16.3707	12.9204	15.0568	13.7927	13.2536	15.6472	14.4039	14.8607	15.047	15.5659	12.5835	13.5402	15.1126	13.1705	13.0698	15.3931	12.0187	14.525	13.5542	13.409	12.7385	15.0999	14.1107	14.7748	11.1827	15.2321	12.1277	14.1974	12.798	16.1445	15.2361
Q6P1A2	LPCAT3	12.4753	12.4288	12.5527	14.2161	14.8578	13.3048	11.416	14.151	14.6503	12.5475	13.0064	14.2464	12.5628	13.3249	12.7676	10.7714	11.4019	12.1263	12.1514	12.7981	13.0114	12.3216	13.8788	13.4668	14.2326	12.4234	14.4728	13.6584	14.3902	14.8559	12.9366	13.9691	13.559	13.5079	14.5635	12.8279	12.6665	13.9847	14.9661	14.8745	14.1198	11.9868	13.8572	14.9592	14.7162	12.8517	13.6551	13.4277	12.6599	14.4022	14.5247	14.361	14.6285	15.3471	15.1558	11.9327	13.7348	13.4118	14.2202	14.9474
Q643R3	LPCAT4	13.2657	11.8496	13.2989	14.5409	14.4244	14.0288	13.4987	13.31	13.9092	12.4175	13.2165	14.2139	13.2633	13.4085	11.6996	11.7959	11.5744	13.0517	13.1866	14.0368	12.7	14.447	14.5381	14.2299	14.1715	13.0571	14.4642	13.5486	13.8926	13.8936	12.7778	12.9591	14.0784	14.554	14.5147	11.9706	13.7811	13.9594	13.7286	13.8126	12.7687	14.5374	13.9443	14.4679	14.5684	12.6383	14.2609	14.5115	14.8188	14.4209	13.2594	13.4898	13.318	14.4261	14.4384	12.3342	12.6905	13.6408	12.5434	14.187
Q92604	LPGAT1	14.1688	14.4057	13.9086	12.998	13.4007	13.1922	13.9586	12.3662	13.4156	13.2529	13.6574	12.897	13.3719	10.4377	13.0555	14.249	15.3018	13.1726	12.558	13.2421	13.4483	10.3017	13.1847	12.5662	13.9998	12.554	11.8008	12.3904	14.0621	13.0067	13.4133	12.8319	13.1463	13.8192	11.9266	12.7446	12.8126	14.0357	13.985	12.4313	14.7081	13.2837	13.5331	12.8452	12.4195	13.6115	12.9644	12.721	14.3933	14.0929	12.2327	13.439	12.9465	12.4958	10.5028	14.657	14.0161	13.9002	12.1362	11.2773
Q93052	LPP	20.1817	19.0419	17.976	18.6449	18.4285	20.1245	20.3974	18.6025	18.4908	20.0118	17.9556	19.0701	19.0118	18.7301	18.9078	20.3663	18.9206	18.8315	18.7884	18.606	19.0178	18.8685	18.3953	18.2417	18.153	18.2282	19.1212	17.9453	18.0786	17.8358	19.8032	19.6044	18.7771	18.9851	18.5225	18.415	18.3106	18.1832	18.4993	18.1756	17.8945	19.267	18.4679	17.9201	18.2522	19.99	18.4792	18.3546	18.611	18.6823	18.723	18.301	18.7766	18.4677	18.2312	20.074	19.2381	19.5857	19.6114	18.3235
O60711	LPXN	15.8199	16.0197	16.1371	15.1669	15.0998	15.9924	16.8054	13.9238	13.6844	15.3743	16.1808	13.6726	14.0504	14.6964	15.5861	14.9292	15.7186	15.7114	14.5875	13.7922	16.5504	14.2806	14.8076	13.8209	15.4371	16.4133	12.5684	12.0016	11.4588	12.0649	15.9001	16.0201	12.6498	13.8463	14.9199	16.2995	15.7289	14.3558	14.7213	15.046	15.6925	15.3232	14.4726	14.0593	13.1054	15.0264	14.3626	13.1795	13.0846	13.7246	16.0865	12.1815	11.8298	12.668	14.3006	15.7057	15.8388	16.272	14.4883	14.0639
Q96KN4	LRATD1	11.7836	13.0658	13.209	12.8591	13.1384	13.7792	13.1084	12.7173	10.3133	11.5839	13.5783	13.4201	12.0439	12.4276	11.4292	12.1682	13.2317	13.3052	12.4662	11.9752	13.7858	13.3573	12.9774	13.7024	13.0503	12.2134	13.6361	12.2073	12.2999	11.5359	13.7737	11.8489	12.4558	13.7318	12.853	14.1306	14.14	13.7092	13.1524	11.7967	13.8278	11.387	11.5078	12.0403	13.2192	13.5101	13.4266	13.8117	13.567	12.8715	13.0722	12.9951	13.6396	13.3351	14.4007	11.1976	10.8379	13.2584	12.5748	12.3053
Q96KN1	LRATD2	13.0504	13.2243	14.9105	11.8419	14.1309	11.8363	13.381	11.5993	14.0943	13.2464	13.1215	11.9682	13.0306	13.6291	13.8475	11.9553	11.8864	13.0343	14.8391	14.7008	13.0042	13.9218	13.9863	14.841	14.3083	14.9611	15.0829	13.0228	13.5871	12.3681	12.7046	12.6975	14.647	14.0123	15.2524	13.7457	12.5701	12.1629	12.4219	12.9699	12.9219	13.3297	12.1072	11.7055	14.0186	12.9214	13.4912	11.591	14.1985	13.6156	12.0608	14.0575	10.6108	12.7173	13.6039	10.8375	16.9758	14.7522	11.0374	14.835
P50851	LRBA	13.8432	16.0232	15.8431	16.3006	16.5149	13.5274	12.2882	15.9961	16.3689	15.2985	15.5458	15.9582	15.9925	15.9539	15.9402	15.4513	13.0753	15.9663	15.8342	15.9118	15.8296	15.6	15.9963	15.6552	16.4349	15.928	16.4644	15.9332	16.0364	16.3438	15.9866	15.6033	15.9065	15.9917	16.4217	16.7483	15.8143	16.0698	16.2696	16.5903	15.2072	15.4607	15.622	16.3254	16.0567	14.448	16.0545	14.7016	15.8422	16.5226	16.1975	16.5809	16.2835	16.8516	16.6981	13.9171	15.8047	14.4839	15.0685	16.4022
Q07954	LRP1	16.9769	16.4589	15.7059	16.1381	16.1042	17.3107	16.4919	16.6527	16.7571	16.8835	16.1829	16.7041	16.5911	16.7256	16.3081	17.1071	16.9784	16.1359	16.3372	16.6108	15.8164	16.475	16.358	16.4272	16.3011	15.7083	16.4469	16.1419	16.5369	16.5147	16.4867	16.6008	16.4859	16.4813	16.3222	16.2393	16.231	16.4995	16.7233	16.5599	16.5322	16.7559	16.5739	16.5979	16.5247	16.7193	16.1361	16.3098	15.8465	16.3199	16.4106	16.949	17.243	16.8332	16.5639	17.7683	17.1437	17.3465	17.0622	17.0218
P30533	LRPAP1	13.0111	13.8128	14.1529	12.9153	13.0233	12.459	12.4264	11.9924	12.6486	12.0089	12.0183	12.0665	13.984	13.1039	13.1935	12.1996	15.3067	13.9883	12.005	14.2462	11.7473	11.9546	11.9256	12.2743	13.2526	14.9449	14.5322	12.5122	14.488	14.8186	15.2046	14.8612	14.8941	12.854	14.6826	11.6145	13.1517	11.9429	12.5527	12.6357	13.4047	15.3299	14.3579	11.4141	15.1442	12.7716	11.7889	14.7599	13.0537	12.9428	14.4608	14.0345	12.4983	12.2198	14.1937	14.5339	15.7639	15.3729	14.8176	14.4409
P42704	LRPPRC	16.8641	17.821	17.5305	19.1699	19.1591	16.9004	16.0962	18.2549	18.6942	16.9189	17.8902	18.7743	18.2833	18.0646	17.9558	17.3414	16.9721	18.3276	18.5141	18.6813	17.7189	17.8058	18.5889	18.3663	18.6899	17.6445	18.7158	18.5883	18.7382	18.8804	16.7196	16.8378	17.8771	17.9624	18.4197	17.8997	18.3043	18.5265	18.7997	18.9834	17.4623	17.6545	18.3172	18.9549	18.9206	17.9452	18.3156	18.4047	18.6723	18.7961	18.1666	18.5354	18.0807	18.8531	18.9964	15.8691	17.4088	16.8964	17.5468	18.7811
Q9BTT6	LRRC1	13.0531	15.562	15.5167	16.6832	15.2875	11.9459	13.1348	14.7884	15.6876	13.8503	14.5484	15.5896	15.0097	14.6915	15.0492	12.177	12.1388	14.6457	15.5298	15.7104	14.9717	14.5688	14.9314	15.3417	15.0628	14.0552	15.4561	15.3912	15.4473	15.2775	13.9851	14.4644	15.3044	15.4596	15.2683	15.0658	15.3625	15.7211	15.456	15.788	12.2184	14.9857	15.1221	15.8473	15.7284	12.611	15.9158	16.2687	16.0053	15.9699	15.5077	15.6926	15.47	15.8884	16.1315	13.5651	15.2608	14.8741	14.7832	15.6721
Q15345	LRRC41	14.6348	14.5316	14.4293	14.8173	14.6266	14.7275	12.2699	13.7568	14.1828	14.1473	14.6594	14.2204	13.6526	14.2197	11.5383	12.2538	12.8926	12.9682	13.87	14.111	14.6729	14.2566	14.7002	13.9617	13.9841	13.4003	14.9718	13.8762	13.9631	13.3354	13.3444	13.4562	14.0157	14.4549	14.3612	14.2427	14.696	14.6003	14.3529	14.7354	13.0273	12.5467	14.058	13.7285	13.5799	14.7904	14.1676	14.3033	14.5518	14.6778	14.3892	13.5132	12.2453	13.7639	13.1805	12.777	13.1857	12.0312	13.2516	11.6089
Q8N1G4	LRRC47	15.4083	16.2473	16.7164	17.1755	16.4886	16.5372	17.2184	16.1881	17.0911	16.9092	17.4056	15.9003	16.7823	16.3114	16.9091	17.5828	15.7563	17.049	16.9554	16.6983	17.0351	16.451	16.491	16.1732	16.4682	16.4041	16.6062	16.3042	15.9332	15.6355	15.3551	15.6118	16.3381	16.2294	15.4476	15.528	17.5212	17.1002	16.0847	16.3568	12.5543	15.3602	15.9549	15.8401	14.6372	16.3669	16.6079	16.6288	16.1411	15.5412	15.69	15.1738	16.3005	15.8828	15.1671	12.2205	12.7312	15.2928	15.7331	16.0644
Q8N9N7	LRRC57	12.4774	14.0867	12.6016	15.2164	14.639	12.96	12.622	13.9465	14.3642	10.4568	12.4263	11.808	14.3615	13.5227	13.1114	13.6687	11.9627	13.3273	13.7602	14.4086	12.0245	13.742	14.047	14.226	14.1987	13.2611	12.5777	13.9852	13.3229	13.4066	12.8382	12.407	12.1156	13.0126	11.9924	12.6955	14.5536	14.4518	13.7224	13.3463	13.2545	12.6414	12.5079	11.7523	13.1765	13.6323	14.8139	14.713	13.6716	13.504	13.0015	14.1528	13.8492	14.5817	12.3027	11.8883	13.0839	13.3899	11.9154	13.1879
Q96AG4	LRRC59	17.7239	18.2785	19.0237	18.1684	18.1659	17.7498	17.8008	18.3701	18.1989	17.8463	18.0371	18.4307	18.296	18.4746	18.1958	17.6212	17.5205	18.4165	18.1913	18.4162	18.4403	17.8433	17.8121	18.089	17.8625	17.2854	18.1162	18.3428	18.0001	17.9813	16.0583	16.1823	17.3305	17.4869	17.1991	16.8534	18.4129	17.9597	17.4703	17.7744	16.7614	16.8992	18.0265	17.8782	17.7375	17.3314	17.8936	18.0815	17.9251	17.7042	17.3173	17.2119	16.7646	17.4375	17.5414	16.809	16.4793	16.6102	16.4346	17.2796
Q7L1W4	LRRC8D	12.7035	13.3725	12.7947	11.388	16.7059	10.4996	11.5112	11.9328	16.0215	12.9341	12.8662	11.8331	12.6148	12.4375	12.9249	12.3879	13.283	11.8205	13.4402	12.8795	11.4171	12.3091	15.4387	12.3535	12.9966	13.0724	11.5077	11.0057	15.8053	14.4948	12.5153	12.2499	11.9477	12.5292	13.9882	12.401	16.0096	13.61	12.1184	16.4766	12.9938	16.1934	12.9503	12.8513	13.5359	12.1574	13.0117	12.2887	13.108	13.4289	11.1857	13.9518	15.1052	12.7929	14.1921	13.1523	12.3412	12.5439	13.8178	11.1534
Q32MZ4	LRRFIP1	14.6599	17.2292	17.4656	15.8741	15.2521	12.9018	14.3177	15.1611	12.7289	15.3323	13.9781	12.6355	13.5248	14.3006	13.7596	15.5734	14.6545	15.087	15.9784	14.2024	14.7715	14.7221	14.8864	15.0658	15.5721	16.0981	14.9763	15.9936	15.3829	16.5451	15.1223	12.9958	14.2953	15.2571	15.9883	12.9289	16.3737	15.1037	12.0547	12.5186	13.1414	15.6416	14.048	15.0634	14.1929	15.573	15.7309	13.7317	15.6903	15.6437	14.6556	11.9184	13.5026	12.7879	13.9839	13.186	15.1117	14.4875	13.2035	11.8489
Q13449	LSAMP	12.4533	12.9253	13.6952	12.9164	12.4988	16.1209	14.736	11.4523	12.7806	14.7493	13.7689	13.3008	13.6188	13.324	14.275	12.3313	14.9253	13.4679	13.4493	12.7308	13.522	12.2993	13.3796	11.9308	14.3567	12.9144	12.7781	11.6974	13.1423	11.6836	12.5984	14.2777	12.706	14.4527	13.5683	13.53	12.3385	11.5363	13.8161	12.4216	13.7366	12.375	12.6855	11.3392	13.1192	12.2423	12.9045	12.2859	12.7634	12.0212	12.4626	11.4866	13.0547	11.4555	13.8787	15.0121	13.4496	12.962	14.0396	12.3552
Q9H089	LSG1	13.1929	15.1843	14.4554	15.0161	15.1528	13.9273	13.8279	13.3894	12.4379	13.6792	14.3522	13.8742	13.3565	13.6061	12.8381	14.4314	12.765	14.9032	13.7751	13.909	14.8008	13.5027	13.643	12.1517	13.4764	13.2266	13.4649	13.1441	13.735	12.9806	14.037	13.5141	12.42	12.7922	14.1662	14.1707	14.0575	13.68	14.0383	14.5865	14.1265	13.9755	14.2696	13.8219	13.1719	14.6577	13.714	13.3469	14.2452	14.6725	15.7095	14.2522	13.9839	14.0085	14.6631	13.0562	14.704	13.6933	14.0944	13.927
Q3MHD2	LSM12	10.8527	13.118	12.4322	13.6265	15.0396	12.0805	12.9696	13.3181	12.3876	11.8763	14.1531	13.2937	12.9965	12.6169	13.0025	13.5254	14.2717	12.9691	14.1644	15.0006	12.9903	11.8933	13.6886	14.1469	13.7691	12.2996	13.7272	12.9612	13.5077	13.6909	12.6755	12.6736	12.1265	14.6259	13.7314	12.648	11.8505	12.379	11.9193	13.2696	14.5522	12.032	12.9381	13.7203	11.8398	12.9571	11.0648	12.2216	13.4616	12.8706	12.5852	12.9697	11.973	10.9846	12.4605	12.7111	12.4245	11.7814	11.663	13.2696
Q9Y333	LSM2	15.9899	17.2493	16.3526	15.7186	17.5312	17.4697	17.1296	17.5681	17.6813	17.5609	18.1349	16.647	17.6367	17.6571	17.7201	17.0541	15.9083	17.6718	16.2248	17.6618	17.4223	17.3715	15.7838	17.1072	17.7746	16.993	17.5172	17.4687	17.5	16.9795	13.7967	17.1983	17.2687	16.9177	17.2984	17.9942	17.4142	17.7356	17.3361	17.7193	13.4377	16.6771	17.3253	17.3294	17.3748	16.9223	17.7729	17.5549	17.47	17.5338	17.5306	17.7708	17.4864	17.6806	17.6784	13.7617	17.0796	16.8692	17.2875	17.6301
Q9Y4Z0	LSM4	18.0736	18.1339	18.1446	18.715	18.337	17.086	17.7385	17.7015	18.2441	16.8957	17.5654	17.6193	17.4143	17.1403	17.5161	16.8004	16.9523	17.4652	17.6831	17.7305	17.6441	17.2551	17.8817	18.0166	17.7471	17.2138	17.6797	17.5044	17.3056	17.1634	14.8859	16.2902	17.6752	18.1425	18.1594	17.0463	18.1258	17.8714	17.4505	17.6787	15.5797	16.3559	17.9451	17.9095	18.0114	17.4635	18.3196	18.3575	18.5684	18.3727	17.9237	17.1444	17.2147	17.7972	17.9035	14.8724	16.857	16.457	17.1478	18.0421
P62312	LSM6	15.4061	15.0251	14.9602	15.8611	15.0603	14.6623	13.6395	13.4099	14.7916	12.8402	16.0277	15.7979	14.3975	15.0576	15.1587	13.8165	12.9785	15.0153	14.9505	15.0711	15.312	15.6818	13.9778	14.3434	14.8259	12.2262	13.9101	12.4461	14.5804	13.7611	12.2357	13.1217	12.5543	13.5433	12.6779	14.3206	14.5191	13.7866	15.9558	15.6395	13.3916	12.8108	15.3844	13.1492	11.973	13.1011	11.6295	13.1776	14.1397	13.51	13.4282	12.6413	14.4975	12.5968	13.5856	12.3555	12.6052	13.4067	14.7219	13.6769
Q9UK45	LSM7	14.7366	14.6731	14.6263	14.7876	15.7982	14.0555	13.4895	14.6069	15.0667	14.5484	15.0058	15.1557	14.6028	13.9037	13.308	12.7722	11.7955	14.6767	14.9425	15.1351	14.341	15.1085	15.4427	15.192	14.8496	14.4573	15.2215	14.9797	14.9894	14.0289	12.9922	13.7185	13.923	13.9332	14.2685	13.8043	14.4462	14.5314	12.8749	14.4377	13.0729	13.5596	14.2232	14.0712	14.1638	12.2287	15.3257	14.0964	14.2778	14.7329	14.3164	14.2254	14.4352	14.7511	14.1791	10.7133	14.955	14.6827	14.4049	14.9088
O95777	LSM8	13.771	14.2937	14.2724	14.9076	14.2987	11.4799	14.2481	11.2679	14.364	13.214	14.7825	12.1078	14.4159	12.7223	12.1387	13.8201	11.8344	15.0645	13.0847	14.0761	14.149	13.6271	14.6707	13.3792	14.461	14.3415	13.4368	12.0529	14.5847	14.1572	14.041	14.156	14.712	14.7667	15.202	15.4136	14.7323	15.1647	13.5645	15.0975	13.9767	14.4068	14.1882	14.5842	14.6662	12.3509	14.442	14.8401	14.672	14.6837	15.8919	15.5398	15.1843	14.7038	15.0135	13.4084	15.429	14.6935	14.8684	15.6606
P33241	LSP1	17.8873	17.413	17.2307	15.9584	15.0824	17.1476	19.5755	13.102	13.967	17.2388	16.9659	15.4706	15.0579	16.0829	15.4222	17.6607	19.1361	17.6804	14.5438	14.3699	17.1428	16.5978	14.7555	16.2605	16.2055	18.3001	14.8047	12.1547	11.9068	11.5451	17.4812	16.7317	14.6743	14.4391	15.2877	17.2177	15.3187	12.7216	13.5244	14.3396	18.7949	17.4061	12.0956	12.5994	14.0302	13.9135	15.6311	13.6883	11.8854	15.1053	16.2365	12.8921	14.5589	14.3315	14.4191	17.8512	17.7661	17.8264	16.1783	15.399
Q86X29	LSR	11.5095	16.1348	15.5697	15.9856	16.6478	11.7727	13.0108	12.8026	14.8818	12.9209	14.2624	12.8122	13.8643	14.6122	14.737	12.463	12.9597	13.2535	15.1525	14.1636	14.9915	15.1245	12.9139	14.5513	14.9109	14.6888	15.227	15.6519	12.5079	11.5976	15.0152	15.0879	15.4292	15.1735	15.1605	14.9615	16.2346	15.23	15.0889	15.0152	15.1413	14.9932	13.6897	14.8657	11.3087	15.1332	15.548	15.8496	14.7742	16.1396	15.1443	15.3539	15.6675	15.388	15.6869	14.1451	15.0896	13.9854	12.3883	13.2142
P48449	LSS	14.0882	14.2379	15.1575	11.3154	13.1951	13.9586	14.0145	15.4815	14.7714	15.4592	15.9333	15.2987	14.6908	16.3169	15.0677	16.2239	15.9333	16.8898	15.6489	14.9061	13.4613	12.723	13.7183	11.3334	12.512	15.2652	14.5979	15.6263	15.1725	13.9515	17.1287	16.8219	16.3026	16.8844	14.7563	16.3319	10.985	13.1042	15.2947	12.9764	16.6138	13.3347	14.8057	16.0138	14.5705	12.9884	14.0393	14.654	14.2466	15.9883	16.5276	13.5369	13.4587	14.2583	14.8814	15.3709	15.1808	15.1087	15.0804	15.2565
P09960	LTA4H	19.2321	18.6802	18.5336	18.8995	19.0279	18.4924	17.9245	18.7218	18.7055	18.4045	18.5035	18.7302	18.2877	18.3909	18.5328	17.6586	17.9149	18.4734	18.6849	18.658	19.1525	19.0214	19.3688	19.0816	19.4702	18.5797	18.6789	18.6723	18.8517	18.8094	18.2444	18.625	18.8912	18.8684	19.1657	19.172	18.3513	18.6015	18.8527	18.9011	18.4762	18.5054	18.6978	19.0438	19.0247	18.8813	18.7325	18.7985	19.0814	19.3315	19.0513	18.9645	18.8908	19.6003	19.7241	18.1142	18.7573	18.609	19.1636	18.955
Q14766	LTBP1	15.2901	13.2887	13.1076	12.082	11.536	13.569	18.2837	13.2647	12.702	16.2796	12.8186	14.1658	13.0593	11.9696	12.4187	14.7111	15.8313	11.9445	12.9086	13.4247	12.9796	13.486	12.3353	13.3743	11.0243	12.7393	14.528	13.2111	12.8546	14.6765	15.4103	13.5445	13.9127	15.1508	15.4587	12.5775	10.6426	12.5914	13.0307	12.4283	15.4216	13.1788	13.8323	14.9831	13.9993	17.3142	14.1169	12.0541	13.4836	15.5277	13.495	11.6825	11.9	12.7743	12.6822	17.5925	14.0057	17.6083	12.9057	13.5658
Q14767	LTBP2	16.2842	14.5916	13.9799	14.0835	13.071	15.7499	18.4638	11.9066	14.8313	15.4724	15.5423	13.8392	13.3771	13.5392	14.7033	15.6934	16.4838	13.0682	12.7654	12.5191	15.0445	12.8153	13.0002	13.0623	13.0525	15.147	12.1502	12.8115	12.3072	14.5666	14.5056	11.3364	13.5665	11.6981	12.5716	11.6217	14.8444	13.1661	13.0837	11.9584	16.2994	11.7739	12.273	12.8564	12.2683	12.9578	12.4103	12.2421	13.3572	12.5674	15.0144	12.1886	12.8501	13.3558	13.3641	15.3699	14.8844	15.9114	14.0816	11.5718
P02788	LTF	22.5759	19.5138	19.4525	8.95088	11.0703	16.625	19.5155	12.6075	11.3635	17.7956	19.8627	13.8211	8.74809	16.5669	14.995	20.326	22.6148	19.4691	10.5123	8.52184	17.479	14.6118	8.65231	5.98238	12.8203	20.8872	6.41156	9.38007	13.9705	13.4644	19.0175	18.082	12.1459	8.70473	7.59798	18.8167	9.23494	8.27538	9.29765	8.17423	21.8761	16.8147	12.6518	9.67074	12.365	14.8892	8.61361	9.5893	11.9361	13.8679	15.3823	7.95146	10.384	13.055	7.29536	22.05	18.3171	19.4872	14.9339	12.2112
O94822	LTN1	11.4032	13.8658	12.5612	14.1936	14.8113	13.2021	11.4335	12.6969	12.7629	12.3528	12.173	12.1576	12.791	13.1514	12.8624	10.2092	13.0315	14.5163	12.8747	11.9817	10.429	10.8669	12.7482	11.7468	11.9342	14.3056	12.0532	13.7869	11.5449	12.5484	13.119	11.6181	12.6557	11.9039	12.3166	13.2611	12.568	13.6869	11.7176	11.9729	13.2187	12.5736	12.4905	11.9155	12.384	14.0466	12.7398	13.9768	11.973	12.2695	12.5915	12.7083	12.6786	12.1007	13.6638	15.6527	14.7175	14.5946	13.0241	13.1299
Q9NQ29	LUC7L	12.7049	11.9804	12.2331	13.1646	13.1099	12.8686	13.2453	13.0993	12.741	12.9904	12.4315	11.7909	13.4776	12.5807	12.0211	13.1523	12.8591	12.9462	12.9891	12.5983	12.3311	13.4465	13.6008	13.1677	12.8324	13.9853	13.2921	11.624	12.2779	11.7257	13.4071	12.2628	12.2037	12.4717	12.8515	12.5281	13.7464	12.9898	12.4507	13.367	13.4251	12.09	13.1967	12.8093	13.2904	12.3346	11.6735	12.7102	13.6145	12.6519	13.1475	13.9335	11.7986	12.9654	13.8192	13.1935	14.3558	14.6276	14.1726	13.6379
Q9Y383	LUC7L2	16.859	16.8904	16.6277	16.6643	16.7097	16.8985	17.5647	16.5002	16.8402	17.096	17.4056	16.8808	16.9735	16.9627	16.845	17.0846	17.8036	16.9978	16.7904	16.9091	17.3381	17.3141	16.8108	16.9416	16.9625	17.2441	16.9527	17.11	16.6719	16.6616	16.8945	16.85	16.8554	16.9349	16.8982	17.4068	17.2792	17.0687	16.9528	17.1083	17.5031	16.975	16.9829	16.7152	16.8223	16.6889	17.0787	16.7108	16.7783	16.8757	17.2819	17.1324	16.6858	16.7244	17.3035	16.8407	17.4313	17.3553	16.9343	16.8465
O95232	LUC7L3	16.3881	16.769	16.3372	16.8913	16.7848	16.1602	16.6906	15.5004	15.9186	15.5832	16.6938	15.9313	15.8012	16.0225	16.4149	16.3729	13.7967	17.3297	16.1321	16.3946	16.8799	15.9821	16.3042	16.2657	16.407	16.0047	16.0765	16.0418	16.1376	15.909	15.8303	15.5141	15.5803	16.2663	16.1718	16.2317	16.5344	15.8928	15.8848	15.9484	12.1384	15.7079	16.039	15.2165	15.1398	15.369	16.0171	16.0633	16.3021	16.426	16.7144	15.4116	15.026	14.7461	15.5965	15.2745	15.9916	15.8902	14.961	15.8616
P51884	LUM	18.0254	18.6065	17.7383	19.3433	18.5825	19.9488	18.6928	19.3908	19.1462	19.2279	20.1075	19.8663	19.9291	18.9076	19.2285	18.0076	18.3828	18.0177	18.6615	18.6011	18.1767	19.2334	19.2425	19.0036	18.9416	18.8459	19.1124	18.8038	18.9661	18.0528	19.1122	18.8004	18.3936	18.5497	17.8341	17.9198	18.7984	19.0149	17.991	18.068	17.9767	18.8778	19.3161	17.8824	17.8506	20.5999	18.6171	18.6087	18.4737	18.4947	18.9291	19.5625	19.9106	18.5436	18.3052	18.1315	18.981	20.0048	19.9048	19.1222
Q86V48	LUZP1	11.2187	15.8091	14.7704	13.9422	15.5684	11.3023	14.0935	13.8597	12.3142	13.2684	12.7179	13.0906	12.451	11.8179	14.3266	14.3712	14.8807	13.5791	14.0125	14.6304	12.6668	12.834	13.457	13.3959	13.7578	14.3608	13.3665	13.6564	12.7376	13.7622	14.8826	14.8872	14.6001	14.9379	14.2555	13.2116	15.1204	14.6259	14.2769	14.4729	15.4776	13.0218	14.232	14.3847	14.1787	12.6792	14.6072	14.8444	14.2127	11.9373	14.6517	13.8663	14.355	14.2944	14.1348	14.7914	15.2208	14.8528	14.4437	13.4776
Q9BS40	LXN	16.3733	15.8853	16.4816	17.0597	16.5126	16.1581	15.5547	16.4477	16.3211	15.9593	16.4448	16.6731	15.7539	16.0462	16.2957	14.7775	15.8612	15.4208	16.2294	16.1079	16.5667	16.329	16.9126	16.804	16.1996	15.373	16.6351	16.2152	17.0764	16.7572	15.748	14.1653	12.0496	16.693	16.7457	16.8839	16.7464	17.4412	16.9238	16.999	14.9559	16.0802	16.7521	16.7711	16.0789	15.9639	16.3065	12.2526	13.2564	15.1487	16.6173	16.0056	16.315	15.8888	15.613	14.624	16.1964	15.5771	15.8292	15.5217
O60449	LY75	13.2295	13.7656	12.018	14.7984	14.4835	11.5867	13.5821	13.4765	12.7701	12.7209	15.0767	12.5862	12.0732	13.7304	12.5917	13.6761	15.4831	14.4217	12.9319	13.8099	12.352	12.9064	15.1086	13.1727	13.2444	15.7632	12.3657	14.0885	11.6982	12.6998	11.7247	13.0174	13.1317	11.3102	12.6494	15.8534	11.6988	12.824	13.5182	13.6185	17.3099	16.5941	12.2992	13.3285	13.4756	12.1537	12.0932	11.7638	12.257	13.0194	15.5358	13.2479	12.8009	12.09	13.2806	11.7988	13.7988	12.4192	11.7213	13.1073
P07948	LYN	17.2527	16.2944	16.4087	15.3694	15.2978	16.1805	16.216	14.9224	15.6007	16.0301	16.5078	15.5536	15.0225	16.3742	16.2268	15.8584	16.3598	16.3932	15.4653	15.3594	16.5001	16.5379	16.4116	15.6951	15.8678	16.097	15.2145	14.9896	14.9088	14.8121	16.0082	16.3267	15.306	15.5614	15.415	16.755	15.1889	14.918	15.1166	15.364	16.035	16.1603	15.8772	15.5483	15.4582	15.6029	15.5365	15.1642	14.9759	15.808	16.5419	15.7905	16.119	15.8755	15.591	14.6292	16.9464	16.3615	16.3102	16.0571
O75608	LYPLA1	16.6372	16.0823	16.4445	17.1929	16.8756	15.7998	11.4201	16.7027	16.9993	15.5419	16.3389	16.9528	16.62	16.6165	16.7377	11.8967	12.7001	15.8598	16.6821	16.8697	16.6708	16.4284	17.0544	16.7371	16.8562	15.7276	16.9018	16.6443	16.8818	16.4616	14.9455	15.2213	16.1845	15.9706	16.0919	16.0929	16.7865	17.1394	16.2845	17.0727	12.2338	15.8215	16.8064	16.7693	16.7846	16.2214	16.5026	17.0074	17.1883	17.1072	16.7399	16.8035	16.614	16.8243	16.9726	12.1259	16.0182	15.5759	16.7195	16.8111
O95372	LYPLA2	13.4022	14.1667	12.2682	11.8449	13.441	11.2138	11.146	13.4857	12.9608	13.1781	14.3691	12.8948	13.1166	14.017	14.513	13.0777	14.3293	14.1648	13.5136	13.9082	13.1412	12.8405	12.4006	12.1772	12.908	13.4431	11.0513	13.486	14.3995	14.1793	11.6793	11.3288	13.3042	14.243	13.0183	14.5319	13.7957	13.6119	12.988	13.51	12.8378	13.6909	12.5878	12.7377	12.4384	12.3501	12.1857	14.2161	13.2189	13.0559	13.226	14.0144	14.1975	12.7853	13.7456	12.2517	14.118	12.5338	12.0172	14.6382
Q5VWZ2	LYPLAL1	13.1001	13.5277	14.8901	14.1315	13.0528	12.8038	13.9139	14.3287	14.3955	14.5759	15.0441	12.7827	13.0096	14.5138	13.8183	11.3961	14.447	13.9871	13.1007	13.4091	13.9588	12.133	15.1253	14.1755	13.6035	12.9398	14.7615	11.8428	14.1585	14.9307	13.0121	15.0396	14.5436	15.4504	15.1565	15.1838	14.1886	14.1887	14.5684	14.903	13.3795	13.2958	14.1819	15.442	14.7779	13.1626	14.174	14.4651	14.7701	16.189	15.2647	14.5489	14.6942	15.2631	14.9741	14.4609	14.5204	13.8926	15.0875	15.3008
P61626	LYZ	21.5453	18.4439	18.1748	14.8165	15.5859	17.9168	21.6237	16.8574	16.2327	18.9293	19.4651	17.6246	16.285	17.0511	17.5028	21.1763	23.2431	19.8847	16.2387	15.8202	18.2892	18.9973	18.1563	18.2037	16.5524	19.5612	15.3509	14.6156	14.5811	14.5804	20.261	19.6993	18.6185	17.4313	15.7934	18.4024	15.6944	15.4104	15.938	16.2964	23.0507	19.5495	16.9379	16.073	15.9182	18.8434	15.7505	16.0712	15.5118	15.9093	18.354	17.1966	17.3685	16.5208	16.8263	22.9024	19.3933	19.7129	19.5061	17.8821
Q8WZA0	LZIC	11.8838	13.6579	13.9196	14.1928	12.2227	11.4037	12.9776	11.5701	12.208	12.4428	13.4466	13.6266	13.831	12.184	13.7755	12.8852	14.0545	12.5145	13.3849	13.5384	12.3764	14.5063	12.6577	13.7976	13.2757	12.6442	13.5731	12.1239	13.6036	13.3078	12.8505	12.5201	12.8514	11.9451	12.8715	13.418	14.403	14.3215	13.3371	12.6865	13.6837	14.139	12.5717	12.75	13.0537	12.1666	14.1174	13.9086	13.0665	14.2884	14.4388	14.736	13.526	13.2606	13.0725	13.1043	13.4148	13.0309	14.25	14.4751
P20645	M6PR	17.0953	17.2599	17.0372	16.5653	16.6084	17.5561	17.4877	17.4466	17.4183	17.925	17.7092	17.565	17.0191	17.738	17.3993	17.7673	18.8542	18.0528	17.1994	17.3163	17.4933	17.1611	17.0561	17.2298	17.2597	18.2956	17.2498	17.0709	17.0265	17.085	17.9967	18.0153	17.6921	17.1702	17.5916	18.1453	17.1618	17.2421	17.2897	16.7408	18.644	17.8462	17.5159	17.2539	17.6733	17.7939	17.383	16.925	17.1553	17.1659	17.5597	17.3707	17.5795	17.3973	17.9231	18.4586	17.8341	18.0674	18.1782	17.8122
Q9UPN3	MACF1	18.3536	18.4379	18.1843	17.4576	18.2344	18.4868	19.0497	17.852	17.1612	18.5471	18.898	17.8216	17.3066	18.147	18.67	18.5111	18.5844	19.1542	16.9338	16.9365	15.952	16.0545	17.0287	15.1739	17.0013	18.559	17.2652	12.2703	18.1567	15.6808	17.9149	18.2151	16.8254	17.0016	17.2891	18.1848	18.2296	16.6325	16.6119	17.0031	18.6227	18.2925	16.9234	17.4483	16.8435	18.1446	16.0842	16.2913	17.4776	16.6368	17.9507	17.5277	17.7675	17.15	16.618	18.6005	18.7769	19.0599	18.2486	17.8741
Q9BQ69	MACROD1	14.648	11.8678	12.0958	16.6221	16.626	14.924	12.2146	15.8797	16.0646	14.0521	14.027	15.2121	16.2303	15.5954	14.754	13.6831	12.284	14.7008	16.0699	16.6141	16.0338	16.0319	16.2903	16.8137	16.5623	11.296	16.8483	15.561	14.64	16.0741	12.5005	12.3276	11.999	16.0486	15.4397	13.0301	16.2302	15.8549	15.7498	16.0779	13.8271	14.0074	15.5651	16.0366	16.4963	12.7879	16.2642	16.3445	16.615	16.5726	16.4188	16.8705	16.9126	17.1854	16.9529	14.3181	11.9051	13.4041	15.1765	16.3237
O75367	MACROH2A1	17.4769	16.9571	12.2163	13.0029	14.4993	17.8106	17.1158	16.154	16.9738	17.1953	18.0218	16.5162	17.4762	17.2525	17.7908	13.1541	13.5036	12.2738	17.4442	17.1791	12.6261	17.8568	17.3254	16.5607	17.4781	15.5198	15.8659	16.6785	16.4145	16.4912	15.476	15.4532	16.7333	16.3487	15.8564	16.7342	12.4842	11.2571	16.1609	13.0725	14.0491	16.2828	16.376	12.6497	16.2851	13.4072	13.8715	12.7684	13.9039	13.6726	15.7639	16.7024	17.3535	16.5554	16.2512	12.7454	12.4378	12.76	16.7024	16.9732
Q9P0M6	MACROH2A2	15.4341	15.2456	14.7362	15.8177	15.4046	15.5512	15.7726	14.278	15.0008	15.4353	15.7246	15.1292	15.4525	14.5913	15.6153	15.7456	15.5577	15.0829	15.4708	15.3142	15.8704	16.1617	15.7984	15.9389	15.3611	15.5357	15.8306	15.1639	15.3948	14.9444	14.585	14.9346	15.4681	15.2463	15.4227	15.5713	16.3363	16.0354	15.7203	15.8095	15.6739	15.0488	15.4062	15.5113	15.3285	16.3557	15.6091	15.5938	15.8771	15.8472	15.8319	15.2905	15.4466	15.4879	15.4132	15.8234	15.348	15.5683	15.4213	15.676
Q9Y6D9	MAD1L1	13.9657	13.6473	11.842	13.2245	12.7213	15.4278	15.8767	14.0002	14.6932	14.4917	14.4595	13.2116	14.2111	14.7554	15.0809	15.8969	15.9249	14.946	11.1264	13.7436	14.4242	14.7285	14.4987	13.2311	14.6919	15.1584	13.1297	14.5997	13.3125	13.3645	15.0176	14.7112	12.5804	11.1868	12.8317	13.2735	15.3978	15.0452	13.2984	14.7883	15.9258	14.6677	11.9138	12.0272	12.7504	15.7357	12.4396	14.5054	14.3139	14.1872	12.4445	13.1914	11.3907	12.789	12.3814	14.9968	14.0595	14.017	13.1038	11.413
P61326	MAGOH	14.036	13.4132	14.6681	11.6641	13.4293	10.0846	15.2477	13.1673	12.8272	12.4563	12.9171	12.6073	14.3581	13.2237	12.7698	15.1943	15.6712	13.171	12.6051	11.0173	12.9893	12.3646	12.7784	13.3057	14.3084	12.4849	11.8457	11.3896	12.1234	12.3788	11.9929	13.7786	13.0231	12.3701	12.9541	12.7303	12.8599	14.6222	11.4447	12.4978	14.3593	13.5068	12.8133	11.5773	11.3313	11.8777	12.3402	13.1198	13.6096	13.0651	14.0452	13.8023	13.2383	12.3965	13.6107	13.5716	12.7909	12.957	11.7636	12.8857
Q96A72	MAGOHB	17.4144	17.0471	16.8911	17.3173	17.2656	16.9512	17.146	16.7627	16.8195	16.9533	17.5084	17.1828	16.7102	16.7588	16.8258	16.8639	17.2757	16.8229	16.7353	16.8256	17.0768	17.1266	17.4592	17.0667	17.0252	17.0591	17.135	16.7477	16.7443	16.3985	16.4022	16.6033	16.5478	16.5009	16.6117	17.0862	16.883	16.9041	16.608	16.7592	17.1887	16.5449	16.7843	16.7774	16.7694	16.8553	17.2049	16.9566	17.205	17.1352	17.3876	16.8631	16.7628	16.9857	17.2531	16.8326	17.2099	17.1146	16.8225	16.8848
Q9H0U3	MAGT1	16.5891	16.762	17.6203	16.3838	16.2246	16.7853	17.1566	16.4661	16.5325	17.0532	16.8305	13.2556	12.2464	16.8599	16.9055	17.2666	17.2745	16.8602	16.5233	16.4168	17.2881	16.8208	16.0277	16.7546	16.2122	17.5255	16.4056	16.3802	16.4447	16.4492	17.6895	17.3512	16.5396	16.9939	16.8824	17.0186	16.5651	16.5177	16.5756	16.463	17.7147	16.6475	16.6357	16.7018	16.6955	16.6386	16.7559	16.4126	16.8078	17.4086	16.4758	15.9909	16.4686	15.8897	16.0192	17.0094	16.3174	16.8852	15.9278	15.635
Q9BXY0	MAK16	12.5954	14.3016	12.2679	13.7949	13.7123	13.2942	13.0447	13.1457	13.5552	12.401	13.9228	10.9752	13.0036	11.7625	12.7435	13.0094	13.5309	13.2889	12.7602	12.2644	13.1217	12.6535	13.4115	12.5619	13.3783	12.9968	13.7464	11.9552	13.0713	12.5409	12.2485	12.8634	12.2371	13.643	13.4394	14.3336	13.8577	13.4831	13.0553	13.2916	13.2079	12.7728	13.5539	12.9043	12.9039	13.0403	13.5649	10.8439	13.3399	12.6965	12.444	12.496	13.3966	13.0775	12.0561	12.4297	13.5463	13.7505	13.329	12.2333
P33908	MAN1A1	14.3551	14.7489	14.6931	15.4236	15.1729	14.5169	12.5153	14.7042	13.9558	13.5651	14.0618	14.8385	13.8094	15.004	14.4915	12.0931	13.9719	14.8683	14.3329	14.365	14.2028	13.8851	15.1792	14.1355	14.4075	14.3006	14.0661	14.2572	14.7954	14.8769	14.1187	14.8832	15.0311	14.8613	15.389	15.1014	14.0433	14.9862	14.8186	15.3758	16.5895	13.8615	15.3011	15.1765	15.1263	14.7678	15.1382	15.0573	15.3383	15.4657	15.4187	14.5764	15.0753	14.9973	15.9789	14.0819	14.9644	15.4025	15.1442	15.5224
O60476	MAN1A2	12.8354	14.473	14.8325	13.9472	13.1599	13.2903	13.3974	11.9339	12.5853	13.1379	14.0399	11.5414	12.8349	14.3738	14.0345	12.5647	12.9889	14.9788	13.6574	9.35176	13.8727	13.2874	12.3468	13.0581	13.8501	15.3611	11.7706	12.8197	11.3295	14.1945	14.8706	15.3605	13.1421	11.9032	13.31	15.6231	13.2052	13.1717	12.1069	14.0675	15.1762	12.6516	12.6755	12.9487	12.4958	14.0469	12.8399	14.1185	11.8757	12.5558	14.9487	13.0036	13.2714	12.2326	13.9783	13.279	14.942	15.2288	13.3607	13.9674
Q9UKM7	MAN1B1	12.1955	14.3046	13.8934	11.8119	12.5379	13.3103	12.9212	13.2955	13.0081	13.4423	12.4449	12.9995	12.5545	13.8562	12.6808	11.5382	13.7358	14.0127	13.9768	13.0224	13.1053	12.9811	12.1272	12.2583	12.3129	14.3586	13.0083	12.8327	12.6924	11.7384	14.6202	14.0749	12.9323	13.506	13.6746	14.1431	13.2277	11.3684	13.3551	11.6294	12.6062	12.3223	12.8451	13.7243	13.121	12.8676	13.6651	11.7456	12.5095	13.3137	12.7779	13.2786	13.5685	12.8524	13.5364	12.9528	12.6026	14.1763	12.7302	13.7467
Q16706	MAN2A1	16.596	17.758	17.7594	16.7116	16.7642	16.7865	16.1225	16.1296	16.2792	16.8213	17.1923	16.7644	15.3561	17.3289	16.7494	16.8342	17.3371	18.1494	16.1801	16.5621	16.7629	15.2228	16.9517	15.7628	15.9916	18.3878	16.2805	16.4867	16.1283	16.8763	17.4044	17.8349	17.2023	17.2185	17.2859	18.0219	15.3357	15.7394	16.8093	16.7449	17.9679	16.8986	16.9235	16.9368	16.8311	16.1071	16.6677	16.7416	16.2724	17.0326	18.0937	16.7793	16.971	17.1516	17.761	18.3857	17.7103	17.966	17.2392	17.5789
O00754	MAN2B1	17.4473	16.9868	16.8933	16.2552	16.6439	17.3228	15.7683	17.3166	17.2503	16.8794	17.2431	17.3593	17.5658	17.3915	17.3525	15.967	15.4961	16.3627	16.9694	16.8814	16.9876	16.9754	16.6181	17.2552	16.5624	16.2994	17.1329	16.8553	17.0633	17.1092	17.0054	17.1148	16.548	16.8465	16.5912	17.162	17.3817	17.1871	17.1049	17.4116	15.2927	16.9624	17.2738	17.3007	16.8244	16.901	16.888	16.8505	16.8793	16.9119	16.9468	16.607	17.1923	16.7169	16.7155	15.8183	17.0786	17.1505	16.86	16.8244
Q9Y2E5	MAN2B2	13.836	13.604	13.9458	14.1127	13.7576	13.8561	11.1925	14.0262	13.933	13.2686	13.4453	14.2678	12.9915	14.5163	14.5707	11.9483	13.638	12.0375	13.2	13.6476	14.5483	12.0771	13.2477	12.7559	13.2925	12.4092	13.8017	13.6515	13.4726	13.4362	12.4483	12.8982	13.2535	12.9903	11.4112	13.1575	13.2607	13.1823	13.7182	13.9149	13.1931	12.9972	13.4501	14.2005	14.0534	14.2447	13.3933	13.9268	13.9511	14.7724	14.6877	14.7938	14.9008	14.9948	14.9947	12.0144	14.2938	13.658	14.84	14.7575
Q9NTJ4	MAN2C1	13.7242	13.701	13.3071	13.3563	13.4263	14.4694	12.3437	11.9048	13.5443	12.8967	12.6292	12.9601	13.0132	12.0973	12.3699	13.7252	12.2493	13.5398	11.4352	12.9429	13.8209	13.4316	13.2643	12.2818	12.5913	13.0739	13.6853	12.7095	13.0545	13.1085	14.5259	14.1312	14.2378	14.116	14.6845	15.3938	13.7586	13.4862	13.9091	14.3539	13.5273	11.2261	12.2981	12.0987	12.651	13.5695	12.7495	11.8366	12.8537	13.6995	12.2604	13.1994	12.577	12.364	12.4689	13.4575	13.9792	13.0224	12.3515	13.7222
O00462	MANBA	12.8353	10.9188	13.6694	12.5855	13.7856	12.6548	11.4437	12.4734	13.6383	14.2161	14.2779	12.4491	12.7122	11.5025	11.6299	12.8888	12.9436	15.0194	13.7458	13.4815	13.3471	12.0642	12.5979	11.7857	13.4418	15.2519	13.325	14.2796	14.8456	15.9174	12.905	14.9907	12.9797	13.2909	14.144	13.0432	12.7403	14.8021	12.8603	11.4474	14.2726	14.6655	13.3388	12.2279	13.7736	13.4977	12.5958	14.1971	12.3008	13.6189	12.4437	13.6206	12.8175	14.3842	14.8367	13.7217	15.1588	14.7285	15.1938	16.0609
P55145	MANF	19.1638	19.0745	19.9825	18.6069	18.8718	18.949	18.5304	18.3449	18.3188	18.931	19.0386	17.1371	18.5113	19.5678	19.3748	18.817	18.6374	19.2891	18.0391	18.445	19.4771	18.8087	18.6749	18.3968	18.2363	20.1265	17.7686	18.0366	16.1947	17.121	18.971	18.8229	17.8457	18.2341	18.1386	19.1221	18.5022	18.0501	17.8441	17.8423	18.5379	18.0746	18.398	17.2171	17.787	17.2757	18.8063	18.5888	18.0494	16.208	19.3668	17.8897	17.6442	18.2662	17.9635	17.1467	18.0218	18.1209	18.2739	17.9694
P21397	MAOA	16.8679	18.7086	17.8568	20.2376	20.1222	17.298	12.6727	19.7352	20.0107	17.1707	17.8056	19.5522	19.7236	18.8452	18.6453	17.8791	13.3696	18.2829	19.8056	19.8192	18.5648	19.5426	20.2065	20.0152	20.2321	17.9923	20.4151	20.0604	20.5209	20.3613	17.977	18.2134	19.7357	19.6259	20.0063	19.675	19.6991	20.251	20.1808	19.9506	18.0403	19.6653	19.8325	20.6327	20.4867	18.4383	19.9002	20.0418	20.0422	19.8494	19.1362	19.682	19.4825	20.0445	19.9233	17.1982	18.6317	18.2358	18.8913	20.1866
P27338	MAOB	20.1578	18.0236	18.7347	18.6397	18.5049	21.3133	19.6796	19.4173	19.2527	19.6143	19.582	19.256	19.9445	19.6094	19.3706	19.8123	18.9184	18.7757	18.6668	19.2041	19.1001	19.2112	19.2853	17.9857	18.3585	19.6879	20.0903	18.3043	18.5892	18.5691	20.3471	20.4924	20.2158	18.4738	18.4859	19.7808	19.8637	15.0881	16.4525	18.0826	17.1107	19.1393	20.2504	18.4036	17.7789	20.5729	19.4167	12.9742	17.0273	18.6239	17.0915	19.2975	20.1088	19.0976	18.9641	20.3011	19.5539	19.7205	20.3743	19.8916
P46821	MAP1B	17.6857	15.5257	17.1615	15.0368	16.4893	19.7517	16.4661	16.7043	15.7117	16.2728	16.6826	16.2042	16.7607	16.3617	15.9113	14.6568	14.0304	13.205	12.8071	15.6348	13.3309	11.9216	12.886	12.7607	13.3342	12.6537	17.5237	15.4146	17.0321	15.534	13.3714	16.4525	16.6187	16.7394	15.9543	16.2159	17.017	15.5462	15.3919	15.4421	13.0386	17.0833	16.7645	11.5583	16.0095	18.3578	16.4618	16.5837	16.291	16.8892	16.7963	17.0226	17.0961	15.5332	15.4893	18.5819	17.0091	17.6921	16.9596	16.9081
Q9GZQ8	MAP1LC3B	13.5098	13.1724	12.0986	11.8325	12.879	13.5873	13.3656	12.7746	13.0659	12.8472	13.4696	12.3967	14.1951	12.8143	13.6981	13.1334	12.8235	14.0393	12.829	13.2134	13.8401	13.537	11.9822	14.3254	11.6771	12.7406	14.8911	12.7057	13.7137	12.8675	10.2757	13.361	13.5888	12.6287	12.8261	10.5483	14.6286	13.5908	12.9464	13.3821	11.693	12.5107	14.1618	14.4665	14.0307	15.5424	14.4466	14.0566	15.1407	12.7556	13.6938	12.0215	12.907	13.5518	12.2988	12.7462	14.0549	11.6475	13.7804	12.0419
Q66K74	MAP1S	15.9976	15.8526	16.3361	15.1144	15.3333	15.5153	14.2179	15.655	15.8928	16.0342	15.5684	14.4485	16.1092	15.576	16.4516	13.1657	13.5957	15.1417	15.715	15.9307	16.0576	16.1682	14.0066	15.4222	15.6273	14.519	15.8372	15.3539	15.7598	15.0792	15.9163	14.5332	16.2017	16.3859	15.9229	16.3367	15.7572	15.3305	15.4865	15.9329	13.9299	15.8241	15.9073	15.4484	15.8675	15.8584	14.8716	15.3774	15.4292	15.6891	12.9167	15.0551	11.7778	15.3733	15.3614	14.2725	16.1122	15.8438	14.6268	13.5064
Q02750	MAP2K1	16.0369	16.2056	15.9288	16.2422	15.947	14.0283	16.1331	15.6284	15.3959	15.2118	15.5508	15.2875	15.3723	15.7912	15.5085	15.6104	16.3596	17.0852	15.2365	15.7333	15.8649	15.2887	15.8328	15.7547	15.7566	17.3724	15.7361	15.8342	15.565	15.8011	16.6872	15.7896	15.8856	16.14	15.637	16.5688	16.2288	16.1029	15.603	16.2352	17.1867	16.3816	15.8699	15.4676	15.8228	16.7382	15.9089	15.9713	16.4599	16.1094	16.8013	16.216	15.653	16.1033	16.6665	17.3623	16.5935	16.5007	16.7383	16.018
P36507	MAP2K2	13.7827	13.0357	12.8156	13.6493	12.9323	12.2153	12.1382	16.4604	12.6209	12.9991	11.7247	13.6355	12.9838	12.3059	11.9106	13.2522	12.9315	13.9093	13.0805	15.9384	13.4227	12.6335	13.8924	12.4875	13.8006	14.3315	12.0939	12.6885	12.9202	11.5765	13.6574	11.6895	11.9056	12.8015	12.4562	12.1035	13.5651	12.0778	12.82	14.0638	13.5018	13.1368	12.7433	12.9964	13.428	12.4889	11.7043	12.8782	13.4493	12.82	14.0501	14.192	13.5819	12.4007	14.2091	10.5108	14.6694	13.8951	14.4863	14.5011
P46734	MAP2K3	16.0779	16.2933	16.762	16.6544	16.1689	15.8841	13.0698	16.0169	15.7414	15.7396	15.841	16.0701	15.7523	15.8173	15.4905	13.148	13.4376	15.464	16.2828	16.2734	16.7068	16.4295	16.69	16.0523	16.1913	15.1453	16.0326	16.009	15.3935	14.6259	14.9383	16.0606	16.4105	15.8182	15.8572	15.8086	16.5507	15.9285	15.5983	15.9146	12.4936	15.2882	15.3099	14.7864	15.6521	16.5987	16.0573	15.9216	16.5787	16.2543	16.752	16.361	15.9875	16.8549	16.4695	14.5678	16.7277	16.1661	16.7243	15.7268
P45985	MAP2K4	15.1868	15.584	15.4448	15.3112	15.3126	15.0181	14.1704	15.0559	15.0205	14.852	14.9433	15.1638	14.9249	15.1662	15.2084	13.8981	12.0109	14.8624	15.0515	14.9063	15.5879	15.4297	15.683	15.0634	15.3507	14.3578	13.3026	14.9337	15.0922	14.8826	14.554	14.8348	15.192	15.2369	15.2382	14.9784	15.468	15.1927	14.9842	14.9864	14.4641	14.6931	15.2673	15.4017	15.4494	13.3339	15.5961	15.4494	15.1929	15.7077	15.9915	15.1096	14.3322	15.3577	15.3743	12.7764	15.4756	15.2427	15.5973	15.3408
P52564	MAP2K6	12.6327	13.0424	12.6857	13.8237	12.9303	11.1617	11.8559	12.5024	11.4936	11.3979	12.7632	12.325	11.6012	12.9048	13.489	12.3708	12.6453	13.9257	12.7083	12.4875	12.6209	11.1984	13.2314	11.4835	12.598	10.9567	12.6964	12.9213	12.8257	10.956	13.1863	12.4311	12.3799	12.5865	12.5957	12.462	13.5511	13.1241	12.0137	12.7285	12.4865	13.6061	12.5387	12.0988	12.4889	12.9956	12.2306	13.1105	13.6658	12.8549	13.1618	13.583	12.9545	13.8164	13.564	12.3503	11.9461	13.2974	12.407	11.2876
P27816	MAP4	14.4804	15.4548	16.6852	15.7637	16.8098	15.2738	16.2106	12.1836	15.9078	14.0111	14.3821	12.4283	15.1559	14.4784	11.9641	14.4136	15.1777	14.1342	16.0651	13.9243	14.4598	13.0343	14.7081	16.3632	15.5227	15.1064	15.3094	14.6229	15.6034	12.1492	17.671	17.2509	16.8414	14.3663	16.5856	12.6911	16.6051	16.0258	16.0181	16.0649	16.2911	15.9986	16.0149	12.2902	15.7338	12.8221	17.0088	17.3357	16.3756	14.8945	13.5459	12.9755	13.0088	13.2249	13.1798	15.0973	13.1834	13.1074	13.4512	11.5401
Q92918	MAP4K1	13.259	13.6786	13.2448	13.6654	14.0291	13.8482	14.3378	13.4078	14.5661	12.665	14.2354	13.2604	10.9171	14.7777	13.4567	12.5623	11.6625	14.3615	11.7139	11.0962	15.0554	13.8782	12.6856	12.6422	12.9609	12.6176	13.3231	12.7114	12.4689	13.251	13.253	12.9511	12.6354	12.9464	12.0607	12.0739	12.7607	12.8508	13.9122	12.373	12.676	12.3433	12.1581	13.4988	12.4207	14.0815	12.6098	13.5203	12.2201	12.4431	12.7733	11.981	11.8358	13.502	13.8416	11.4344	14.6568	13.6501	11.9334	13.7172
O95819	MAP4K4	13.2173	14.8646	13.7444	13.9085	12.7719	12.9854	13.9829	12.723	13.2299	12.3073	13.7958	13.4482	12.3226	13.376	11.6918	14.1159	12.4758	12.1037	12.854	13.9636	12.9808	14.2234	13.2986	14.657	12.5842	12.5613	14.8991	11.7782	12.1642	13.6684	12.933	14.0077	13.1993	12.3976	12.0057	13.6671	11.884	12.5866	15.267	11.7343	11.2923	12.4224	14.8693	15.0955	15.3751	14.1588	13.0162	14.4338	11.7482	14.089	11.8923	12.3849	12.139	13.6298	11.0019	13.9103	13.0256	12.9352	12.8343	12.8991
P28482	MAPK1	16.177	15.557	15.4348	16.4312	15.8859	16.3435	16.5945	16.9138	17.1519	16.8509	16.0497	16.2089	16.5204	16.4211	16.3634	16.8105	16.7664	16.9315	16.0525	16.2486	16.6308	16.3674	16.0244	16.5509	16.1146	15.6904	16.673	16.5738	16.5462	16.8138	16.9569	17.2043	16.7346	16.9025	16.5124	17.03	16.5841	16.6197	16.6465	17.0093	16.761	17.0128	16.4669	16.7002	16.7755	16.4659	16.2004	16.5414	16.7039	16.2592	15.9433	16.6478	16.0154	16.6715	16.3991	17.0283	16.1833	16.1694	16.9045	16.8226
Q16539	MAPK14	17.0405	15.4565	15.6617	16.7083	16.5702	15.8244	13.632	16.3262	16.2106	15.5723	15.9765	16.4825	15.8784	16.1495	15.7589	13.8684	14.8611	15.2905	16.0175	15.8917	16.067	15.8865	16.7273	15.7612	16.4188	14.1201	16.2597	15.654	16.0424	16.0895	12.5176	14.3863	15.3984	15.5449	15.4319	14.9697	16.2304	16.3574	16.0489	16.6078	12.5581	14.4684	15.979	16.2579	15.7452	16.3687	15.726	15.9487	16.2221	16.1564	15.7966	15.8901	15.8899	15.9863	16.0896	13.0712	15.4767	15.1456	16.298	16.2176
P27361	MAPK3	16.1797	17.4802	17.3205	17.4423	17.4226	17.0846	16.1253	17.5596	17.5155	16.8979	17.0155	17.568	17.0894	17.3808	17.254	16.5137	15.0427	17.0699	17.1594	17.3216	17.3805	17.0984	17.4468	17.391	17.3458	17.0797	17.6098	17.5675	17.8103	17.8764	16.6528	17.413	17.4916	17.4105	17.6017	17.6183	17.3286	17.6905	17.6454	17.7179	16.7304	17.2633	17.4568	17.8941	17.8529	17.0613	17.4555	17.7352	17.5951	17.6909	17.7565	17.6734	17.7629	18.0633	17.8576	17.1345	17.865	17.2653	17.7097	18.027
P49137	MAPKAPK2	15.9987	15.0515	15.4707	14.6632	14.9085	15.2147	14.1495	14.8179	14.6766	14.9205	15.039	12.1203	14.6637	14.9745	15.0561	15.3625	15.4508	15.0447	12.6932	14.4105	14.8713	14.4984	14.5738	14.2147	14.9137	15.865	14.217	11.9929	14.2848	14.6066	14.5945	14.3505	11.5661	14.1257	14.7365	14.8969	10.5799	14.9534	13.0145	14.4482	15.4462	14.7903	14.7585	14.6664	12.0165	15.6147	11.4702	14.6266	14.2889	13.8011	15.4467	11.9705	12.6246	12.3655	13.151	15.4833	15.4519	15.4565	15.2531	14.6952
Q15691	MAPRE1	17.7702	17.0331	17.5175	17.1617	17.0327	16.8244	17.3841	16.2704	16.6665	16.874	16.9096	15.2396	16.7871	15.9531	16.5985	16.3708	14.6767	16.9757	17.2738	16.8591	17.0266	17.0449	16.6847	17.3041	16.7012	16.5325	16.9797	17.0791	16.9403	16.6021	16.148	16.267	17.1246	17.4182	17.8392	16.5218	17.3599	17.0028	16.2379	16.4616	16.1832	16.809	16.5649	16.3623	16.5118	16.8168	17.7573	17.3095	17.1057	17.0996	16.3289	14.9103	15.4883	14.9993	13.9185	16.3371	16.9544	16.0298	16.1702	16.0603
Q9UPY8	MAPRE3	12.8201	12.9284	12.5396	14.4406	14.3898	13.7594	11.7503	12.9381	12.089	11.6289	13.2299	12.774	12.7063	12.1768	12.3042	13.251	12.6295	12.3528	12.5955	11.7266	13.4122	12.7298	12.8544	13.1008	13.133	12.1178	13.4243	13.4081	13.4548	13.1595	14.0548	12.7468	13.2119	13.6652	15.2792	14.304	13.2841	13.3337	12.3705	13.2094	12.8388	12.1506	11.9643	13.1349	12.8414	13.8203	13.4353	12.8222	12.7896	13.2915	12.4467	12.7872	11.5201	12.446	12.3164	11.0632	12.0757	14.0126	12.0361	11.2707
Q9NX47	MARCHF5	15.1908	13.6659	14.595	15.8961	15.8852	14.7333	15.3587	15.0883	15.5512	14.9246	15.1157	14.8668	15.2217	15.1977	15.3144	15.7296	14.7159	15.1897	15.3778	15.5558	15.4596	15.4015	15.6971	15.6677	15.8363	15.0491	15.2759	15.1721	14.8849	14.8227	11.7535	14.1074	15.1395	15.2261	15.2854	15.7279	15.4952	15.6684	15.3508	15.4314	14.9879	15.7238	15.5974	15.3329	13.8661	15.2664	15.8662	15.5319	16.0368	14.899	15.8473	15.6796	15.7242	16.0916	16.1272	15.5165	15.6621	15.92	16.0395	16.1334
Q7KZI7	MARK2	13.3882	15.4804	16.1472	15.0346	15.3284	12.8154	12.8418	13.9862	14.2409	12.1113	14.6227	15.1705	12.4261	13.6957	11.0421	11.8526	14.0911	14.9312	13.729	13.8707	13.0678	12.2084	11.8528	13.2891	14.6444	14.3617	13.5269	14.2342	14.3011	13.985	12.991	12.3822	14.0627	15.0639	15.3971	14.1279	12.3044	14.6586	12.7032	14.4558	11.2238	12.1041	13.624	14.8733	12.2005	13.0629	13.046	13.7394	14.7831	15.2486	15.5288	11.6912	14.2497	13.5578	15.819	11.8731	10.8169	14.0662	11.8351	15.3048
P56192	MARS1	17.9514	18.1274	18.1491	18.1143	18.1544	17.736	16.8148	17.7431	17.832	17.8239	17.9798	17.8153	17.2974	17.8769	17.9857	17.6471	17.2649	17.9966	17.735	17.999	18.2213	17.8308	18.0607	17.7202	17.8424	17.6537	17.8554	17.6955	17.5019	17.5364	17.754	17.8857	17.8826	17.817	17.936	18.1925	17.7425	17.4997	17.7145	17.5828	17.0257	17.5402	17.9696	17.9443	18.0351	17.7162	17.6286	17.6861	17.879	18.2842	18.3679	17.9498	17.9853	18.1508	18.2407	16.7232	18.1745	17.9734	17.8627	17.7849
Q96GW9	MARS2	12.1756	14.3923	13.9337	13.3822	13.5002	12.0205	12.3358	12.6278	13.6411	12.4825	13.1671	12.5115	11.714	11.4208	12.2988	15.1371	10.9882	13.5487	13.2734	13.7375	11.3787	13.8243	12.9547	14.0157	13.1844	12.7373	13.6889	14.4981	13.5438	13.2091	12.5843	12.9197	13.5303	13.6323	13.857	13.2205	11.9874	13.5245	11.4382	12.8803	12.5685	11.4782	11.6934	13.896	13.5905	12.4401	13.8344	13.8353	13.8789	13.7563	13.8427	13.2992	13.0646	13.8172	13.6913	12.1092	12.0768	12.95	12.6852	12.9446
Q6P0Q8	MAST2	11.5829	13.2613	13.7431	13.7779	13.2851	12.5216	11.9685	12.6882	12.4204	13.3532	13.3914	12.133	13.7005	11.9373	13.1408	12.9796	14.112	12.6938	13.4026	11.2425	13.8428	13.9392	13.8739	12.6325	12.6259	13.5478	11.4135	13.2842	12.8487	14.2654	12.3492	12.941	12.117	13.0334	13.2451	12.9527	13.3826	12.943	12.7288	13.4905	13.0476	11.5943	12.1046	13.2871	12.4876	12.8342	13.5184	13.515	13.6491	12.196	13.736	11.5711	13.1898	13.9114	13.9342	13.1791	13.5269	13.1498	13.3317	13.335
O60307	MAST3	12.2283	13.2125	11.8014	12.5461	13.5181	13.1859	12.8679	12.34	12.5592	11.5464	12.7492	11.7803	13.7574	12.6761	13.1819	10.6405	12.7767	13.4192	11.9917	10.5326	12.5794	12.8851	12.2566	12.407	12.2129	13.2698	11.6363	11.7542	12.4546	12.6134	13.2405	13.4992	12.8469	13.0017	12.9868	12.9083	13.4198	11.8715	13.5294	12.3807	12.2782	12.3487	12.1118	13.3809	12.7109	14.033	13.2108	12.5902	13.064	13.4252	13.8815	12.0302	13.2194	12.0828	12.366	13.2437	13.1689	13.4283	12.9026	12.0543
P31153	MAT2A	16.7731	17.0509	17.0501	17.4805	17.354	16.5852	16.6291	17.3294	17.2123	17.3793	17.0002	16.598	17.0671	16.8942	16.8375	16.2241	15.8488	17.3574	17.6091	17.4335	16.79	16.8451	16.9177	16.4743	16.9556	17.303	16.6774	16.6898	17.2178	17.2779	17.2547	16.45	16.9511	16.8904	16.5737	17.0313	16.9852	17.0554	17.5576	17.1366	17.4017	17.3448	16.9601	17.192	17.3145	16.0884	17.0622	15.5874	16.9288	17.0775	17.2621	17.6103	17.0205	17.5241	17.104	16.4598	17.4612	17.0812	16.9587	16.9048
Q9NZL9	MAT2B	16.2885	16.4692	16.642	17.0356	17.2217	15.3557	14.6487	16.7193	16.8694	16.151	15.8238	16.8454	16.8078	16.1634	16.3678	15.6808	15.9454	15.5497	17.298	17.1963	16.7094	16.6641	17.0269	17.0866	16.7797	15.5508	16.6334	16.7144	16.47	16.2863	15.5466	15.8537	16.2591	15.9485	16.1127	15.8684	17.0331	16.8235	16.6857	16.627	15.7978	15.8477	16.643	16.5358	16.6333	16.2972	17.0433	16.6843	17.1842	16.8564	16.6608	16.9692	16.6432	16.9357	16.958	15.0698	15.881	15.5357	15.7396	16.1793
O00339	MATN2	15.581	14.3036	13.6807	16.6736	15.8158	18.4072	16.8026	15.8564	15.4543	16.3231	16.2835	16.9048	15.8459	16.2356	15.0203	15.9457	16.0056	13.2743	14.0238	14.2337	14.9937	16.6388	16.3973	15.9444	15.157	15.5787	17.6972	16.1072	17.0553	16.7469	17.3279	17.7778	17.3812	17.0829	17.1078	15.0334	17.2401	16.5204	15.7627	16.8788	15.7741	16.4735	16.2682	16.6968	17.1754	17.8308	16.1609	15.3214	16.4272	16.3084	15.938	16.9473	17.2525	16.4372	16.527	17.5228	16.0698	15.9392	17.4695	16.9189
P43243	MATR3	19.2103	19.5733	19.1572	19.5877	19.5631	19.5652	20.0328	18.6364	19.1546	18.7528	19.5297	18.4491	18.7834	18.9315	18.9074	19.2315	18.5595	19.0451	18.8115	18.8607	19.5647	19.048	18.8641	18.6325	19.0932	18.5996	19.114	18.5091	18.7286	18.7261	19.0825	18.9731	18.8306	19.1565	19.4557	19.2383	19.2202	19.1335	18.8193	19.2247	18.074	18.3267	19.0971	19.0217	18.9598	19.5317	18.9393	18.8614	19.079	19.49	19.2028	18.5823	18.3299	18.6287	18.3476	18.4047	18.2269	17.7284	18.0256	18.3546
Q7Z434	MAVS	13.016	14.8719	15.8729	16.8589	17.4206	12.7316	11.1115	13.8671	14.6686	12.8563	12.9504	12.5667	14.1839	13.0895	14.4201	11.2335	13.0659	12.9732	16.1967	14.8466	11.6274	12.5371	13.9504	15.011	14.6231	13.8689	14.5715	14.4581	15.0585	14.2518	12.6471	13.639	14.5751	15.1588	15.0639	12.2818	15.3271	15.1359	13.9879	14.7789	11.9504	14.0379	13.2165	12.5514	13.1186	14.151	14.263	15.4561	14.9719	14.8925	12.3724	12.3937	13.1454	13.5126	12.8898	12.849	12.9315	12.2135	12.5532	13.8988
P61244	MAX	15.1021	13.0423	14.5606	13.3904	13.7703	12.9882	15.1795	11.725	13.3091	12.4373	13.5913	15.3071	13.1998	11.2995	13.187	11.3871	12.8449	13.0939	12.6792	12.6424	14.5451	11.9668	11.9846	11.9301	13.5283	12.8758	12.1964	11.6178	12.4522	12.7733	11.6824	11.8215	12.4792	12.9055	13.0477	12.425	12.5572	12.4415	13.1988	12.6392	13.3304	11.9383	13.5044	12.3896	11.1555	12.6464	13.5031	11.7122	12.2765	14.1241	13.5353	13.1887	13.2805	13.4408	12.9705	14.1867	13.4813	13.7458	12.103	12.8674
Q9UBB5	MBD2	15.016	15.4962	14.5798	15.1304	14.956	15.5082	15.8913	13.0918	14.9868	14.6636	15.2781	14.4322	15.4663	15.315	15.12	15.2414	11.832	15.5778	14.5228	15.1862	14.4625	14.3999	15.04	13.6035	14.9174	13.9835	15.0933	14.7565	12.4529	15.0512	14.1734	11.8233	13.4017	11.7287	12.2271	12.6809	12.4894	12.7152	12.0593	13.2467	13.3265	12.6722	13.3013	11.6321	14.7784	13.2292	13.9905	12.4402	11.9094	12.725	14.5581	12.6152	13.7903	12.734	11.7887	13.077	11.936	12.5052	14.4855	14.7156
Q9NR56	MBNL1	16.527	16.6145	15.5148	17.1099	17.5276	16.5909	16.2472	15.3936	16.6308	16.393	14.1278	15.9128	16.1244	14.8806	15.0213	16.9268	17.7953	14.7403	16.7402	16.6306	16.3514	15.782	15.5198	16.6089	15.7459	16.2232	16.0106	15.5713	16.4869	16.2744	15.2517	15.9221	15.9756	17.1457	17.4769	16.3813	17.0255	16.952	16.7165	16.7927	17.6125	13.9721	16.4197	15.8172	15.6084	12.7928	17.0242	17.0628	16.8772	17.032	16.3582	14.9301	15.5581	16.2824	16.1699	17.171	16.4545	16.2812	15.3403	15.5751
Q5VZF2	MBNL2	14.6933	15.0367	12.6745	14.2063	14.4766	14.3088	13.3031	13.4363	11.4906	11.404	13.8085	12.8046	11.2443	13.8653	12.5106	14.9214	12.7907	14.2966	11.6398	13.1738	13.8223	14.511	11.722	13.43	12.4582	12.8508	12.5272	12.6731	13.366	13.1164	12.0687	12.4343	12.5702	13.1436	12.5583	12.2204	13.2363	13.2387	13.0728	13.1658	12.1268	11.4874	12.696	11.7578	12.4596	12.4874	13.1827	13.1199	12.2308	12.482	14.0256	12.0174	12.5795	12.633	13.5061	13.5496	14.1558	11.8857	11.5267	11.2124
Q96N66	MBOAT7	11.7521	11.917	13.7609	12.5472	12.5114	12.5495	11.6821	13.7662	13.0205	10.7008	13.4168	13.2761	13.9468	12.5658	11.8212	13.1908	14.0028	13.2711	12.3869	11.7766	11.6794	13.8473	12.8097	12.3743	12.5468	13.1913	12.3473	11.9558	13.8026	13.0209	13.4453	12.0936	11.1609	12.7679	11.7864	14.1142	13.5385	13.3609	12.5395	13.325	12.9397	11.8699	11.9685	11.3907	14.2358	13.773	12.3481	13.6876	12.5384	12.8653	12.5159	13.9643	12.3884	13.0584	13.804	13.4106	13.7917	11.6228	12.6548	11.8131
P43121	MCAM	16.998	16.5228	15.3882	15.7168	16.6344	18.4877	18.2119	17.4306	16.8899	17.7684	16.7862	17.1464	17.4489	16.7991	16.7344	17.8401	17.1178	16.7651	16.3507	16.6014	16.2793	17.3009	16.9158	16.271	16.4701	17.0462	17.3936	16.6675	17.3653	16.8163	17.4091	17.5359	17.188	17.3144	16.4369	15.6048	16.1082	15.8053	16.4663	16.1696	17.0004	17.2672	16.5811	16.4752	16.7739	17.2834	16.3999	15.4979	16.1418	16.4918	15.9718	17.3598	17.3742	16.6626	16.0942	17.9559	17.5997	17.4488	17.5507	16.9553
Q96RQ3	MCCC1	14.0875	15.8216	15.7594	16.474	16.2504	14.1264	14.0598	16.1269	16.1485	14.8477	15.1011	15.6101	15.9007	15.0855	15.6025	15.6703	11.2378	15.3379	16.2648	15.6917	16.1335	16.446	16.3914	16.5907	16.3277	14.8357	17.0618	16.0496	16.0621	15.8417	14.9568	13.5435	15.6782	14.5291	14.5001	15.8347	16.6683	16.7312	16.3873	16.3538	13.4147	15.5397	16.2198	16.0709	16.0336	14.583	16.4338	16.6726	16.5112	16.1254	16.2548	16.0062	15.8722	16.013	16.1812	12.8831	15.2025	12.9948	15.0904	15.7162
Q9HCC0	MCCC2	16.1827	16.9317	17.1647	17.7079	17.7068	16.2081	13.9244	17.3685	17.6851	16.2576	16.7865	17.5131	17.4937	17.1096	17.1208	16.1662	14.2491	16.5779	17.5575	17.4705	17.4875	17.395	17.4246	17.8099	17.5779	16.4344	17.9447	17.5167	17.4815	17.6444	16.304	16.7121	17.6068	17.6368	17.3226	17.5787	17.6255	17.7225	17.7329	17.3726	16.0075	17.1405	17.494	17.6687	17.8037	16.8564	17.5658	17.6325	17.5764	17.7203	17.1537	17.3311	17.0849	17.2219	17.6049	15.2344	16.5385	15.912	16.4505	17.3135
P49736	MCM2	15.3747	16.2056	14.7033	16.0145	16.3178	15.0532	16.0667	16.1085	16.562	15.7714	16.6766	16.5549	16.1277	16.4325	16.0524	16.4525	15.801	17.1745	16.4547	16.6362	16.2909	16.3465	15.6502	15.8968	16.133	15.3706	16.5437	16.8477	16.1861	16.6226	15.361	15.4423	15.5218	16.1331	15.7393	16.4914	15.3524	15.631	16.5474	16.335	15.0655	16.4273	16.5237	16.1193	16.5853	13.4101	15.1868	14.914	14.6022	16.1553	16.4979	16.9047	16.7874	16.4807	16.0237	13.2024	14.9263	13.9635	14.9518	15.9106
P25205	MCM3	16.7187	17.5532	16.4144	16.6468	17.3609	16.3526	17.9797	17.2998	17.6829	17.0673	17.694	17.5744	17.3554	17.7144	17.28	18.1755	17.4275	18.382	17.4636	17.5097	17.5673	16.9662	16.4914	16.9202	17.0547	16.7631	16.6352	17.8929	16.8011	17.0042	16.5971	16.541	16.3723	16.7851	16.9097	17.5888	16.5494	16.1359	17.2959	17.1477	16.6773	17.0635	17.416	16.9747	17.5459	14.4828	16.2426	16.6942	16.3029	16.9731	17.6659	17.8088	17.8337	17.5532	17.584	13.9875	16.9724	16.0924	16.595	17.405
O60318	MCM3AP	12.6688	15.7933	13.2764	16.3394	16.0807	16.0397	18.3443	15.8076	15.4073	16.0177	15.2507	16.4362	15.3232	15.929	14.5173	15.6006	12.9787	15.8515	15.2443	14.4907	14.7703	15.3201	15.5592	14.0758	15.3924	16.5226	11.701	14.4142	15.5389	12.6578	12.7831	14.45	14.9464	14.365	11.9433	15.7532	11.6681	15.7861	15.5001	16.1326	13.6489	14.7333	15.2377	15.9692	15.6811	12.4548	13.0573	13.258	12.308	15.3981	16.623	15.065	14.1332	15.6067	16.3806	13.7205	16.0936	16.3235	16.1707	16.5343
P33991	MCM4	13.2733	15.5848	14.0893	15.8696	16.0312	14.2046	15.7592	15.7516	16.4585	15.5039	16.5324	16.3276	16.0366	16.3621	16.3388	15.4057	14.0904	17.0927	16.6802	16.6594	16.3063	15.8338	15.0225	15.4231	15.9485	13.7513	15.6092	16.5609	15.7221	16.009	14.3148	13.756	14.0626	16.0227	15.4552	15.6978	15.3329	15.3445	15.9098	15.7226	12.8922	15.8125	16.3476	15.7305	15.7746	12.8591	14.9491	14.8576	15.1375	15.6882	15.4924	16.1547	16.1728	16.3762	15.6156	12.9918	13.0295	12.7256	13.6389	14.734
P33992	MCM5	13.8687	13.8582	13.514	11.9918	12.958	13.7591	15.3488	11.7113	12.6949	13.1327	13.8428	13.267	14.972	12.5465	11.6754	17.3962	14.5051	16.8873	11.8241	12.2035	12.7597	12.2736	11.6931	13.1496	12.2685	12.4522	12.413	13.2427	13.6264	11.9841	12.6355	13.5645	11.7328	13.0848	12.9578	14.0262	12.7553	11.4286	13.1268	11.8827	15.0114	14.08	11.7136	14.0295	13.9571	12.8836	11.9003	12.4884	13.8446	13.9655	10.8455	14.6522	13.6448	14.7153	15.0007	11.5468	13.8285	13.55	12.5591	13.2176
Q14566	MCM6	14.9332	15.2085	13.5616	15.4913	15.4096	14.1163	15.204	15.5439	15.777	15.2302	15.362	15.5567	15.2241	15.4021	14.8435	16.9589	15.8627	16.8945	15.3784	15.8609	15.1504	14.8593	15.318	14.4619	15.4111	14.4528	15.0887	15.9886	15.7061	15.974	13.0889	13.6749	15.5306	15.684	15.9603	15.0758	15.2873	15.2898	16.1358	15.7005	15.6337	14.3317	16.3214	15.2034	15.7593	13.826	15.1775	15.1178	14.8019	15.4265	15.0876	16.826	15.6322	16.5115	15.5038	16.062	11.9684	11.769	14.0351	14.9959
P33993	MCM7	15.1406	16.2297	15.264	15.9027	16.8854	15.187	16.0147	16.2635	16.3876	16.2228	16.4547	15.8688	16.0796	16.3779	16.1195	15.5304	14.0743	16.149	16.1211	16.079	16.4207	15.7941	15.0372	15.2597	15.4391	14.5198	15.8179	16.745	15.5282	16.2538	15.3806	15.4765	13.3715	15.7916	15.8635	15.8907	15.8658	15.5229	15.9084	16.2695	11.8665	15.6478	16.568	15.3343	16.1804	13.8568	15.5237	15.0652	15.4233	15.3581	16.314	16.6962	16.0457	16.4007	16.1155	13.0499	14.0192	13.2497	15.2733	15.0263
Q9ULC4	MCTS1	15.763	15.7974	14.4271	15.9043	16.0463	16.0908	13.5031	15.8856	16.0477	15.8193	16.3833	16.1325	15.7859	16.1275	16.3259	13.3981	15.1253	15.9944	15.8184	16.1705	16.1277	15.7985	16.416	16.0126	16.2058	15.1836	16.088	15.8231	15.7774	16.0518	14.298	15.8963	15.7913	15.8911	16.0677	16.3038	15.3971	15.7713	15.6135	15.9026	15.0461	12.8013	16.0546	15.8549	15.6699	15.6257	15.9564	15.7563	16.043	16.042	15.9037	15.8085	16.0648	15.7209	15.7281	16.007	16.0744	15.9586	15.9949	16.0045
Q8NE86	MCU	15.557	16.7953	16.4992	17.66	17.3845	15.9557	13.3323	16.8554	16.9254	15.8964	15.9007	17.207	16.3208	16.6141	16.4098	14.3714	13.87	16.0664	16.529	16.7645	16.1809	16.3279	17.439	16.9364	17.2038	15.3996	17.3069	16.8449	17.0503	16.8291	15.4445	16.3778	16.9722	16.8939	17.2635	16.9495	17.0982	17.5752	17.2047	17.681	15.6691	16.3771	17.2913	17.7697	17.533	17.3408	17.3026	17.377	17.6675	17.6254	17.3977	17.0141	16.8003	17.6102	17.7879	15.4066	17.2697	16.8854	16.9865	17.4579
P40925	MDH1	19.2965	19.6917	19.6674	20.1886	20.0523	19.7096	18.8852	19.9988	20.2757	19.6152	20.0304	20.1646	20.1493	19.8877	20.269	18.9175	18.7382	19.4788	20.3525	20.2199	20.3302	20.1164	20.3398	20.48	20.4549	19.2524	20.5171	20.4627	20.5102	20.5326	18.6264	19.1377	20.047	20.4335	20.3526	20.0477	20.5211	20.5106	20.3487	20.2041	18.7309	19.8631	20.2959	20.3716	20.363	19.7662	19.9866	19.8463	20.2696	19.767	19.2857	19.9256	19.8809	19.807	19.958	18.0025	19.2543	18.4851	19.8242	19.9557
P40926	MDH2	20.1448	20.1152	20.4645	20.7022	20.7479	20.2806	19.3495	21.0433	21.2944	20.7393	20.6188	20.9989	21.5473	21.1392	21.1699	20.4698	19.4589	20.7953	21.3114	21.2899	21.0286	21.0334	20.7633	21.5561	21.2314	20.3379	21.2048	21.2722	21.1237	21.2281	20.7543	20.7723	21.0703	20.9898	20.6699	21.1827	21.4853	21.3484	21.2451	21.0962	20.0105	21.2596	21.1916	21.1219	21.1713	20.9334	21.3668	21.5233	21.0215	20.7965	20.5479	21.1019	20.8496	20.8423	20.76	20.9305	20.4859	20.543	20.3901	20.9748
Q86V88	MDP1	16.2278	14.7127	15.531	16.2195	16.1552	14.9006	13.0212	15.0692	15.7022	14.7261	15.5751	15.5584	15.1551	15.3605	12.2304	12.05	11.9666	14.4942	14.8145	15.2858	15.5198	14.7066	15.4985	15.6947	15.5407	14.4651	15.6921	14.8989	15.2978	15.1913	13.3584	12.7437	14.3081	14.3759	14.1176	15.4544	15.8108	16.0265	15.5981	16.0249	13.0348	13.5584	14.8855	15.2788	14.9177	15.8647	15.8055	15.805	16.0215	15.8625	15.9438	14.8112	15.1782	15.122	15.3924	13.8546	11.9458	14.5501	15.3426	15.0921
P48163	ME1	11.2807	17.0853	17.4106	15.2773	15.7753	15.6721	10.0502	17.1236	16.1082	16.0633	16.0474	17.0084	15.6229	16.5375	16.4863	12.521	12.4943	15.7127	15.3185	15.8978	16.2376	16.4185	17.115	15.8663	16.0951	16.1678	14.8693	14.2123	13.5808	15.0798	16.6832	17.5123	16.9349	16.6105	16.2657	16.1368	15.4683	15.3348	15.9681	16.6854	13.1508	15.0351	15.6308	15.6807	15.4074	16.1676	13.4357	14.1552	14.3021	15.5082	17.2419	14.8157	15.8581	15.8501	16.165	15.5118	17.0702	16.5501	17.145	16.6938
P23368	ME2	16.3315	16.2026	16.5942	18.0281	18.1311	16.6271	15.0492	17.3846	17.6628	16.3816	16.7276	17.0271	17.1468	17.07	16.9429	14.0983	10.9633	16.5697	17.3188	17.3561	16.7161	16.4767	17.102	17.0244	17.5673	15.6044	17.1291	17.0463	17.5135	17.5679	16.5323	16.2772	17.0635	17.2895	16.9903	16.7122	16.9703	17.5881	17.5932	17.6523	15.2892	16.9567	17.2365	17.7839	17.516	17.0407	16.9261	17.4288	17.6623	17.4108	16.8105	17.0535	17.0923	17.3812	17.2941	15.0487	16.2639	16.2161	17.0133	17.3638
Q16798	ME3	10.8421	11.7292	13.6463	13.1962	14.9137	10.9815	12.7711	14.6133	15.2468	13.2172	12.0744	12.6091	12.1154	12.8108	12.2	12.5558	12.3106	12.4024	14.7912	14.5576	12.134	13.4252	11.8099	12.4413	12.205	12.3826	15.3904	13.152	14.6366	14.7791	11.8723	11.7434	13.8994	13.917	14.0089	12.4193	14.3396	14.982	15.2787	15.2489	12.1735	12.6273	13.7006	14.6531	14.4642	13.2627	13.1874	13.9196	13.3485	14.0666	13.5796	15.4804	13.8381	15.8598	15.4892	11.4864	12.5909	12.3275	11.4131	12.6958
Q6P9B6	MEAK7	16.6296	15.9438	15.2812	16.3021	16.1677	16.7618	12.2778	17.2991	16.8103	16.4997	16.502	16.6233	16.6612	16.8133	16.6918	13.5295	13.0106	15.9575	16.8501	16.8438	16.1323	16.3077	16.2975	16.578	16.6975	15.5874	17.2309	16.7672	16.7169	16.2812	14.4996	15.1727	17.0007	16.5304	16.4303	16.1666	16.7963	16.5775	16.7334	17.1401	16.4493	16.4708	17.1296	16.8599	16.7968	16.7313	16.5097	16.6486	16.8973	16.9909	16.6493	17.1578	17.2713	17.2261	17.2447	19.669	17.2185	16.5588	17.1169	17.5251
Q9BV79	MECR	11.8557	12.5093	11.654	15.8807	12.3962	14.1749	13.9664	12.2505	13.5421	13.6639	12.3976	13.1069	11.4294	13.7466	11.9117	13.607	14.4162	12.813	11.5775	15.1254	12.1141	11.9722	15.8296	13.5065	15.1223	12.4598	11.9238	14.0025	16.299	16.2994	12.4269	12.2013	14.9709	15.9749	15.7362	14.8957	16.2282	16.1379	15.8297	15.9789	13.3668	15.3763	15.8072	16.8526	15.4041	13.3712	15.0924	15.2471	15.752	15.9404	12.2288	12.0195	13.9586	13.1714	14.9627	13.4571	14.6113	13.403	12.3428	13.278
Q9Y2X0	MED16	12.0663	13.3287	14.6174	13.469	13.0545	12.9823	13.0405	15.6612	13.097	13.8961	13.4486	12.3166	12.9	11.7112	12.1175	12.2096	13.6136	13.6704	14.2329	14.0118	11.7451	13.7511	12.4042	11.1751	12.6477	11.8628	11.7219	12.8957	12.6892	13.3157	12.4396	12.7779	14.5755	13.0193	12.4311	12.8795	13.4701	12.8403	14.2306	11.5554	13.6889	11.2614	13.5175	13.2479	15.1637	12.9799	12.2877	13.9622	12.4546	12.0831	12.8082	13.7663	11.5292	12.0212	14.937	11.8577	12.9882	14.3572	12.7146	13.8112
Q9Y316	MEMO1	15.5606	15.4857	15.1526	14.9847	15.0839	14.5506	14.9306	14.4223	15.5233	14.5961	15.1242	14.8557	14.7362	15.3629	15.3203	14.8308	14.3096	15.2987	18.3457	14.1355	15.7557	14.9847	14.5967	15.4365	14.643	15.4184	17.6511	15.2212	15.1498	15.6869	14.8112	14.8706	14.7232	15.7088	15.4448	15.9009	15.0092	14.932	14.4381	14.7332	15.2006	15.0822	14.4916	15.703	16.1002	11.7565	15.5804	14.7725	11.6297	16.6919	13.3598	14.7867	12.3859	14.41	15.4527	16.0052	15.3099	12.9958	14.723	14.7659
Q16819	MEP1A	12.4727	14.7006	13.3623	16.0405	15.6012	12.8578	13.4787	13.8516	13.6037	12.7753	12.8309	15.0969	15.4319	13.1766	13.6945	13.2132	13.4522	13.6485	15.2898	15.7675	11.414	13.5255	15.9675	16.5342	15.1818	14.7868	15.6871	16.3473	15.934	16.176	13.2988	14.6345	16.7802	16.4037	16.3454	15.0887	16.2065	16.3081	15.6345	15.4296	13.4809	13.7334	15.2589	15.8922	16.3314	13.644	16.2215	16.7719	16.2235	16.3273	14.2845	14.785	13.9757	15.503	16.428	13.7071	15.271	13.014	14.9921	16.4198
Q14696	MESD	18.0554	17.6374	17.7397	16.9927	15.3758	12.7392	17.6359	15.6199	13.5043	16.4762	17.0303	16.6704	14.0361	15.0568	17.477	17.2303	17.4067	14.9422	12.0358	13.0304	15.7808	12.282	12.6129	12.4616	12.1678	18.5411	16.2707	17.4627	17.2232	17.301	17.2902	17.5758	17.0994	17.368	17.3123	17.0832	17.61	16.8598	17.2901	17.1366	17.8402	16.8658	17.3318	16.9454	11.406	15.5935	17.4374	17.7043	16.3883	16.0628	16.8601	16.7562	13.6886	12.6906	12.0702	17.441	17.4529	17.2805	16.9246	17.0762
P53582	METAP1	14.521	15.5808	14.9272	15.8913	15.758	15.5707	15.3019	15.6768	16.1008	15.4467	16.0475	15.5803	16.0893	15.8893	15.7736	15.3742	16.4336	15.9546	15.7725	16.1239	15.6736	13.9342	15.4569	15.5683	15.778	16.4909	15.4211	16.2883	16.3808	16.2465	15.1398	15.4459	15.9462	15.6802	15.922	16.4999	16.2479	16.3688	16.045	16.5077	13.5908	16.1214	16.1952	15.5398	16.4133	15.1337	16.0069	16.1972	15.8596	16.2244	15.9825	16.2843	15.9735	16.0189	16.0028	15.3425	15.8517	15.9376	15.3714	15.9632
P50579	METAP2	16.3628	17.0246	16.9382	17.0213	16.8732	16.2322	15.74	16.359	16.755	16.5791	17.089	16.7304	16.6662	17.0216	16.9431	16.7457	16.8844	17.0033	16.8026	17.0117	16.8891	16.552	16.7259	16.4416	17.0246	16.556	16.8231	16.5241	16.8574	16.5691	16.34	16.5863	16.66	16.8752	16.6137	17.0484	17.3787	17.0015	16.6676	16.9135	16.2025	16.6647	16.8504	17.0831	16.8154	16.6122	17.0409	16.8386	17.026	17.2467	17.6002	16.5351	16.6352	16.8044	16.8188	15.6083	16.905	17.1731	16.0998	16.8254
Q9UBP6	METTL1	12.9526	13.3371	12.9602	12.5973	13.0514	11.3211	11.8706	12.4657	11.3195	12.2791	13.1731	13.0645	12.7214	12.9879	12.7903	13.0836	11.7439	13.3313	11.1114	12.2336	12.423	11.5872	12.8861	12.1574	13.7329	13.4209	13.6877	12.5251	13.8953	12.3036	12.6927	13.1426	11.6871	11.828	12.2354	13.4303	11.8041	11.6846	12.375	12.8577	12.7335	11.81	12.9045	12.2958	12.747	12.8119	11.1398	12.2866	13.0152	13.2037	14.3214	13.4872	13.6392	13.8527	13.8614	12.1249	13.4881	13.2098	12.8092	13.9348
A6NJ78	METTL15	12.3895	12.3618	13.2655	15.1674	13.9901	12.0389	14.3493	12.0779	13.8493	12.6809	12.9739	12.0276	14.5929	9.64273	11.3929	11.7663	12.3763	12.5486	12.4263	14.2143	13.2828	11.6699	13.4201	13.5234	13.8649	13.7789	13.8169	12.9256	13.6783	12.7093	12.2207	12.8632	11.9103	12.7578	12.5527	11.7134	13.8116	13.9936	13.5986	14.0206	11.7285	12.3029	13.9223	13.9699	13.4594	13.4373	14.4013	14.3839	14.5383	14.2177	14.4709	13.6027	12.5263	13.6559	13.5274	10.6241	11.7298	12.478	12.7514	13.2204
Q9H8H3	METTL7A	16.7118	15.8252	16.3413	17.7266	17.5751	16.5295	18.1788	16.8795	16.9961	17.6062	16.7908	15.7403	16.659	16.631	17.1277	18.1254	18.3689	18.0129	17.2647	16.625	16.2787	16.4167	16.7715	16.9652	17.5522	18.3277	17.7456	16.8894	17.9175	16.9122	17.4494	12.8768	17.1057	16.9648	17.8081	17.6738	17.2098	17.7847	17.9513	18.1578	18.1485	16.3899	17.1958	18.1432	17.9105	17.6878	17.6334	17.6898	17.4152	17.1069	16.46	18.1586	18.1344	17.3303	17.0963	19.2918	16.7529	18.2227	17.83	18.192
Q6UX53	METTL7B	13.1194	14.2079	13.1302	12.0798	13.8288	12.4416	12.9503	13.641	13.3349	11.4581	12.7557	12.7704	12.7394	12.5289	13.2789	12.5915	12.3851	12.0339	14.4117	14.3	12.1307	12.6338	12.3973	12.1598	13.4311	13.5512	13.423	12.0705	13.341	12.5235	13.0489	12.5758	11.4839	13.1894	13.9811	12.851	11.5148	12.7418	12.8402	11.3571	11.1586	11.1108	11.7087	13.3358	15.2412	14.7427	11.8108	13.5485	13.5387	12.0162	13.95	12.2264	13.9915	14.3793	11.9213	13.6224	11.6402	11.9299	12.2582	12.5839
P55001	MFAP2	17.3894	15.7733	14.604	14.9434	13.7386	16.402	17.3119	14.8501	15.2138	16.3156	15.6357	16.1881	14.6168	16.0404	16.6297	16.4367	17.3138	15.2856	15.2467	15.1022	15.6722	15.3431	15.4426	14.6895	14.4248	16.2603	15.5142	13.9901	13.5793	11.4421	16.1669	16.447	16.0319	14.5458	13.3469	15.7494	15.7941	16.0271	15.8241	15.5833	14.7536	14.9981	14.9799	12.5631	14.0069	14.9303	14.9424	14.7339	14.8319	12.3456	14.3151	14.37	15.6059	15.0258	14.2019	16.9645	15.609	17.01	15.3941	14.8255
P55083	MFAP4	19.3157	20.4785	17.1829	19.0697	18.6687	21.9267	20.9593	19.1462	18.6067	21.1131	20.9699	20.9741	21.1751	20.4068	20.611	20.8073	22.3245	19.9105	19.0388	18.9839	20.1894	20.2551	20.1802	19.7639	19.1468	18.6523	20.6178	19.7455	19.7591	20.0334	21.1255	21.0821	21.024	20.7508	20.6089	20.9026	20.1513	19.4429	19.2632	19.4026	20.3428	21.3034	20.246	19.642	19.2024	22.1395	20.1373	19.6418	19.4722	19.3901	20.521	20.4252	20.9499	19.6863	19.9446	21.4392	20.6927	22.0216	21.3031	20.2268
Q9GZY8	MFF	12.4374	13.7901	14.1115	14.0802	14.9089	12.6105	12.5751	12.6925	13.6257	11.8331	13.734	12.9199	13.2897	13.3471	13.9869	13.7884	12.354	13.0622	13.8964	13.9773	14.1016	12.9822	12.6486	13.3337	13.8728	12.369	12.6215	12.6674	13.5026	12.3228	12.512	12.1008	11.7064	12.9944	14.4707	12.8465	13.5689	14.0697	14.0242	14.1294	12.9925	13.7229	12.504	14.1403	13.864	13.07	12.8785	14.3004	13.9372	13.6896	11.849	12.1185	14.0928	13.5651	12.5957	13.7078	14.1957	13.3496	11.3772	13.1123
Q08431	MFGE8	17.2631	12.9763	15.2835	12.8767	12.4359	17.1362	15.9446	14.3938	13.2142	15.7657	16.5601	13.5279	14.9012	15.3465	14.6331	12.5264	13.4105	14.6712	12.8537	13.5387	14.0424	14.8323	14.1777	12.674	14.1284	15.4512	16.6524	12.7365	15.5888	16.1681	17.1748	17.9339	13.9327	13.4029	12.379	15.449	14.5545	12.1962	12.4945	11.4878	15.8686	11.2002	13.437	13.9236	13.2022	16.1789	12.0889	12.9674	14.4924	13.6153	14.6852	15.3765	15.8962	14.5195	13.2342	18.6404	16.7005	16.0499	16.5608	15.7111
O95140	MFN2	13.2492	14.2101	11.4638	14.3127	11.7776	15.0047	13.0894	12.5691	15.0073	14.9339	14.4629	12.6536	11.1465	10.8166	14.144	14.933	14.4086	15.9563	13.4391	12.6811	11.8711	12.3639	11.9085	11.3612	14.2516	11.7433	13.6983	11.4286	15.0567	14.726	14.6436	15.3214	12.9772	14.4186	14.9779	15.4707	14.7732	13.2886	15.0515	15.1765	12.2018	15.3121	13.8933	15.2621	13.9844	12.2841	13.6482	13.5517	13.8564	12.571	14.199	16.3688	13.7365	13.9588	14.4001	14.6085	14.797	13.0562	13.6348	15.4144
O43451	MGAM	13.2334	13.3126	13.5959	12.7674	13.8558	12.03	13.4432	12.511	12.0503	14.237	12.6277	12.6284	12.3613	11.5788	13.1969	12.8463	18.2081	13.2887	13.5948	11.6132	13.6628	14.1929	12.5754	12.952	12.377	12.4792	11.5405	12.3989	13.3843	14.2643	14.2677	12.4557	14.3454	12.0139	11.1912	11.7499	11.5075	11.8874	13.3452	12.1306	14.5954	12.6779	13.7344	12.9716	13.1558	13.0157	13.9017	11.6478	12.1847	12.7241	12.6901	11.9826	13.7012	12.5523	12.5833	16.8831	10.7722	14.2064	12.8879	12.5144
P26572	MGAT1	15.6664	15.1829	15.4704	12.8125	13.4342	15.6525	14.9989	11.8533	13.2455	14.9346	15.1999	13.7531	11.7678	14.997	15.3685	15.1219	15.4277	16.7945	12.4316	13.2213	15.3083	11.8464	13.3359	12.2017	13.0428	16.1675	13.423	13.9613	12.7431	14.2132	15.5473	15.3437	14.4587	14.3019	13.7162	16.0947	11.5912	12.812	12.0223	12.8254	16.1264	14.9612	14.0116	13.3961	11.1274	11.8959	12.1684	12.463	10.696	13.2736	14.1451	13.511	14.6055	13.6219	12.45	15.5919	15.5277	15.304	14.4056	14.2233
Q10469	MGAT2	14.4057	14.0962	12.5854	12.2047	12.647	12.2946	14.971	12.5191	13.717	12.4576	14.4483	12.9911	13.3714	14.6484	13.2711	15.43	15.7752	15.2706	13.7408	12.1109	13.0851	13.1751	12.7001	13.1603	11.0708	15.5144	12.6517	12.8645	12.3732	11.4611	15.037	15.0563	13.5914	14.1882	14.0417	14.7425	13.3407	11.521	13.9652	14.2246	16.1086	12.2612	12.9734	12.8228	12.6593	14.9069	11.7399	14.3045	12.3538	12.1718	14.6755	11.6171	12.9506	14.7008	12.758	15.7295	13.9276	12.7818	12.288	11.6955
Q99685	MGLL	14.1646	16.0792	15.62	17.389	17.4679	15.4986	11.1623	17.09	17.0224	14.6863	15.2063	16.3263	16.4247	16.1627	16.121	13.7034	13.481	13.9389	16.5552	16.904	15.5537	15.6368	16.987	16.7252	16.8476	13.1677	16.6269	16.265	17.2276	17.0889	14.691	15.6612	16.747	16.8786	17.4862	15.805	17.0423	17.2433	17.1681	17.7253	12.8338	15.5892	16.702	17.5265	17.4901	17.4934	16.9109	16.7656	17.6243	17.2746	16.2731	16.9977	16.8259	17.7301	17.5493	12.3139	16.7008	16.3669	16.5025	17.0713
P16455	MGMT	14.6706	14.5341	14.5655	13.8527	14.9517	14.8877	14.5447	11.4979	14.3276	14.0741	16.4677	14.9286	15.1856	15.9199	15.96	14.3533	12.4511	15.6586	14.9195	14.3822	15.7623	15.19	14.2928	15.0296	15.1885	15.5062	15.7399	14.7793	14.2792	14.4647	14.3623	14.7416	14.3016	14.6291	14.4883	15.3975	14.5288	14.8861	14.1985	14.9631	13.7338	14.31	14.1881	11.7201	14.4547	13.9743	14.3857	14.7567	14.6392	13.313	15.9786	14.845	14.4434	14.4935	12.7741	11.1901	14.2755	14.4819	14.4165	13.7402
P10620	MGST1	15.3637	16.7249	16.5115	17.2371	17.5256	14.6596	15.3188	17.3986	17.2044	16.498	15.6815	17.1032	17.0683	16.1293	16.1809	15.7717	16.4169	15.7362	17.6656	17.6427	15.9977	16.2495	16.709	16.7406	17.291	15.3595	16.0072	16.7492	16.8733	16.8219	16.578	16.4926	17.0905	16.8923	17.6006	15.7567	16.6131	17.0262	16.75	16.8969	16.5547	16.3898	16.3473	17.1265	17.7747	15.2169	16.9068	17.4937	17.8444	17.6789	16.6745	17.3992	17.0688	18.0716	18.1125	16.5687	16.3637	16.6541	17.0337	17.4943
O14880	MGST3	18.7126	19.1416	19.1467	19.7624	19.5163	18.6022	18.5283	19.3899	19.2774	18.3469	17.9559	19.4781	19.1768	18.6687	18.3125	18.8444	18.8938	18.3119	19.1319	19.1287	18.4745	19.0456	19.4182	19.6127	19.3897	19.3171	19.2369	19.2996	19.211	18.6933	18.076	18.5856	19.7259	19.2183	19.846	18.5288	19.7267	19.6985	19.3582	19.6304	19.0224	18.8618	19.2089	19.7443	19.9416	19.291	19.3952	19.6571	19.7116	19.6666	18.3833	18.525	17.7665	19.4201	19.2614	18.9351	19.0264	18.7039	19.0329	19.0042
Q96PC5	MIA2	10.8222	13.7874	13.7608	14.469	14.0406	12.0281	11.3749	13.7406	12.0455	13.2026	12.8987	12.3959	12.4388	11.1529	13.2081	14.4269	13.8846	14.3122	13.8339	12.7581	11.7432	13.4023	14.5613	13.0448	13.5501	13.2894	13.3392	12.0676	11.9161	12.8006	13.8917	12.368	13.5714	12.2751	13.7344	12.3452	12.4084	11.618	12.3265	14.5145	16.1773	13.095	12.9562	14.2642	11.8823	14.6118	11.7609	14.0574	11.3542	12.1499	12.4406	11.6778	11.5624	13.5832	12.7473	14.1928	13.3757	13.6762	12.7372	12.0693
Q5JRA6	MIA3	15.7808	14.7996	16.8172	16.0899	15.5754	14.7349	13.9353	15.07	14.6384	15.7276	15.5678	14.948	14.425	15.457	15.5013	15.092	15.3564	16.3629	15.4051	14.9396	16.1784	15.6727	15.5397	15.788	14.9012	17.1556	15.4347	15.1913	15.0168	15.0998	15.9397	15.9892	15.5388	15.9978	15.4135	15.5461	16.3197	15.681	14.8308	15.3758	16.6405	15.1382	14.7477	14.3846	14.4816	15.3963	15.7155	15.7442	15.8238	15.4448	16.6261	15.3483	14.7616	15.3333	15.6213	15.978	15.8293	14.8466	15.1001	14.4701
Q8TDZ2	MICAL1	16.4424	16.6789	17.1174	16.1109	15.8432	15.4087	12.892	15.8093	15.4899	15.8664	15.7603	15.891	15.0334	15.9073	16.1843	13.2329	15.2829	15.1032	15.3382	15.171	15.455	14.5038	14.9947	14.3165	14.253	15.4218	15.3272	14.1167	14.7418	14.5307	15.0622	15.3759	15.3519	15.453	15.6773	16.031	15.7812	15.1761	14.29	15.0088	13.6164	15.2543	15.4892	15.1375	14.9191	16.4776	15.9308	15.4596	15.7782	15.6502	16.2643	15.1232	15.0661	15.2302	15.0812	14.2401	15.8763	15.5412	15.6928	15.1107
O94851	MICAL2	11.8092	14.159	12.7124	13.2123	13.343	12.92	14.2787	12.1096	13.6674	12.7808	12.1949	13.334	12.6131	12.8823	11.4991	13.711	13.8483	12.7217	12.734	12.9592	12.3551	13.1817	12.8006	11.8464	12.6174	14.045	13.2347	12.7003	13.1136	12.7037	14.8354	13.8037	12.5618	12.1803	11.6926	13.0367	11.5941	13.196	13.3285	12.899	12.2642	13.3117	13.3829	15.3675	12.0357	12.9429	13.8055	13.2569	13.0047	11.5293	13.0869	13.1384	12.8908	13.3929	12.5922	12.817	13.3071	14.3975	13.2442	12.9706
Q8IY33	MICALL2	18.1256	16.8478	16.4356	15.6842	15.7594	17.5892	18.0437	11.885	12.3253	17.7977	16.9217	13.2004	12.2689	15.5801	16.3085	18.1196	16.3978	16.9864	15.917	15.6249	15.6333	17.6092	12.5651	14.853	13.2647	16.6695	15.7047	15.1902	12.9966	13.813	13.4292	13.4402	16.2853	15.8803	14.9751	16.4117	16.2073	16.8936	16.8812	16.735	17.673	16.9447	16.1114	16.1166	16.0092	12.5806	14.9733	16.7157	15.8133	16.0054	16.657	15.9714	16.3788	15.6442	15.2778	13.2832	17.3541	17.489	16.88	16.7288
Q5TGZ0	MICOS10	11.2234	15.6902	14.0807	13.3375	11.6356	12.0446	14.4704	12.1062	14.6861	15.7726	14.8311	12.796	16.2739	15.1698	15.3634	11.4476	11.4301	11.6094	15.8303	15.9534	12.0084	16.0893	13.9053	15.5333	12.8192	12.301	14.2256	15.8766	17.4077	15.6277	14.9188	16.1746	16.3307	16.4081	13.1395	11.5393	14.0946	11.8423	12.5504	12.321	14.2681	16.2583	11.5836	13.2752	12.2981	13.3854	13.7276	13.4969	12.1481	11.4843	13.7622	13.0991	12.8095	12.988	14.0105	12.716	11.9201	13.1288	12.5538	12.7024
Q5XKP0	MICOS13	17.0891	16.7414	16.8745	17.4322	17.8821	17.4557	14.6409	17.472	17.8294	16.7101	17.437	17.952	17.3491	17.2766	17.318	15.1996	12.4171	17.2285	17.5965	17.7729	17.1736	17.4206	17.7137	17.4595	17.7588	15.9572	18.1193	17.142	17.6862	17.9549	15.735	16.1934	17.3137	17.5561	17.5282	17.4162	17.2289	17.7313	17.7792	17.8197	11.7701	16.9069	17.9429	17.5607	17.4021	16.2037	17.1603	16.7411	17.3612	16.7991	16.4156	17.4158	17.1198	17.4176	16.7816	12.75	16.1326	15.9218	16.609	17.4749
Q9BPX6	MICU1	14.8885	15.524	14.2012	15.8754	15.6035	14.8233	14.5394	14.5228	12.5551	16.3018	16.1754	15.5327	15.8217	16.2764	16.1738	15.1637	14.902	16.0793	15.0828	15.2234	14.7781	15.8098	15.7884	15.0119	15.0276	16.2356	15.0982	15.4924	15.4266	15.4972	15.1333	14.7506	15.2526	15.2136	15.3714	15.6141	15.307	15.5578	15.401	15.8127	14.8074	16.1736	15.4948	15.7723	15.5577	15.7671	15.4112	15.4233	15.765	15.7511	16.0633	15.1955	15.3737	16.0576	16.2836	14.0947	15.8826	15.3281	15.6076	16.1273
Q8IYU8	MICU2	12.9861	15.2241	14.8414	14.7266	15.2349	14.2655	13.1666	14.4455	15.2488	14.4689	14.9109	14.9728	14.6949	14.9682	14.4037	14.2962	14.5918	15.2836	14.8576	15.1836	14.3251	14.2469	14.9345	14.9003	15.1193	15.7204	15.3277	15.5539	15.6656	15.3723	13.9624	14.3112	15.4348	15.3159	15.5119	15.607	14.734	14.8497	15.146	15.0973	15.9505	15.1358	14.8411	15.7718	15.6773	12.3728	14.3029	15.2895	13.0599	15.3069	14.6108	15.3422	15.3241	15.1181	15.4157	15.1056	15.531	14.856	14.2987	16.1511
O15344	MID1	12.667	13.0147	13.0799	13.798	15.0598	13.9163	13.2594	11.7927	12.7578	12.908	12.1661	13.049	12.8018	12.0238	12.2082	12.2938	12.8045	13.187	12.637	13.284	11.9497	12.8184	12.6235	14.7276	13.9371	11.7284	12.2583	13.7012	12.5031	12.1789	12.0282	12.4812	14.378	13.0542	13.9024	13.1454	13.02	12.1667	12.1115	12.71	12.0869	12.2095	12.8559	13.1737	12.906	12.2585	12.8286	12.7035	12.9906	12.0207	12.0975	12.1033	12.8594	11.9087	12.9334	11.8031	12.2339	13.2057	12.4792	13.0488
P14174	MIF	17.569	17.3459	17.9981	18.2359	18.4747	17.3548	18.5828	18.578	18.6577	17.7109	18.0282	18.5921	18.8073	18.1229	19.0552	18.853	19.7567	17.385	18.169	17.878	18.577	18.3829	18.7129	18.5391	18.4008	16.5987	18.2268	18.046	18.0794	18.2669	18.8728	17.8833	18.282	18.4881	18.0636	18.7969	18.547	18.6921	18.5392	18.4937	20.4995	18.5726	18.231	18.732	18.3231	18.2381	19.2188	18.8716	18.8878	18.8439	18.4662	18.0422	17.9996	18.3018	17.8559	20.1521	18.005	18.0908	18.4745	17.9048
Q8N4C8	MINK1	12.5789	14.7498	14.4384	15.5867	15.7139	13.8651	13.1359	14.2377	14.875	13.5068	14.5693	14.7751	14.3989	14.0728	13.5499	14.8749	15.4924	14.5828	14.8761	15.1652	12.6854	13.0016	14.2145	13.2198	14.741	15.4336	10.7678	14.2186	14.7061	14.2951	14.7963	14.7307	14.081	13.4063	14.7857	15.0669	14.5709	15.0736	13.8326	14.5492	15.7962	13.7912	13.2959	13.4743	13.9826	12.9175	14.6298	14.1666	14.6937	15.0581	11.8922	16.0157	14.3627	13.3433	12.8236	15.4909	12.5002	15.0381	13.3635	12.3102
Q9UNW1	MINPP1	13.8264	14.7001	15.0289	14.6935	14.1454	12.0345	12.2914	14.6137	14.2677	13.9241	14.5096	14.4597	13.7524	13.7292	14.3504	14.3016	14.0197	14.4368	14.01	13.1604	14.6821	14.5306	14.866	14.9022	14.6409	13.5985	14.3558	14.3658	12.8128	14.2564	14.7542	14.9783	14.3838	14.0515	14.0555	14.7277	14.6457	14.4001	14.1294	14.3786	15.8028	14.8718	14.0029	14.455	14.7491	14.6922	14.9618	14.8856	14.5291	14.5274	15.1212	14.3805	14.164	14.9215	15.0339	14.2647	13.9229	14.0988	14.1879	13.6611
Q9NXC5	MIOS	14.5732	11.6514	14.1242	12.2969	12.5982	13.1347	13.0555	12.5749	12.4794	11.6302	13.096	13.9809	12.0701	12.6831	12.2526	13.4775	11.0736	12.0903	13.0619	15.1732	12.6699	12.3023	11.9822	11.9239	15.7465	13.7469	13.4947	12.2355	14.4991	13.52	14.3667	12.942	13.2715	13.107	15.516	15.1322	12.3687	14.6007	12.6228	12.1091	12.3744	12.1166	12.6103	14.694	14.1867	12.2245	13.2835	12.2659	12.4766	12.9615	14.76	15.217	15.8896	15.527	14.5672	12.7419	12.5733	12.1215	15.0475	12.6086
Q99797	MIPEP	12.5069	13.6103	12.5944	13.7071	14.9869	13.632	10.5986	11.9543	14.2389	13.1807	12.8498	13.5206	13.804	12.54	13.3791	12.5034	13.5639	14.6595	13.8278	14.5492	13.0967	12.8727	14.4357	12.2335	12.8598	11.4556	11.7215	11.9943	14.8636	14.9431	13.4509	15.005	15.1295	15.6464	14.561	15.2286	13.7335	13.3375	11.6602	14.3731	12.0649	14.3591	12.6838	13.8491	14.5603	13.3162	13.3398	12.9999	13.3463	12.2734	13.2627	13.1229	13.0605	12.3733	13.6647	12.2306	13.0842	13.0358	11.6592	10.7149
Q8IVT2	MISP	14.8968	18.113	18.3451	16.2021	17.9654	15.544	16.96	15.978	15.5797	15.4745	16.6625	13.2734	16.1674	15.9805	15.2209	15.5841	15.7319	14.689	16.1182	14.6299	14.6204	13.7036	14.986	13.8606	14.8062	17.0332	12.1467	14.9854	13.3014	12.4049	17.2116	15.3012	15.1255	16.0509	16.9334	15.5349	15.4809	13.7983	15.1146	15.8567	17.5307	14.7427	14.5474	14.8618	13.9904	13.3381	15.2331	13.4647	13.6427	14.7607	16.1178	11.9692	12.7898	12.5656	15.147	15.2587	13.1099	16.0299	11.5406	11.7947
Q14165	MLEC	15.9181	17.6119	17.5368	17.7473	17.18	16.8407	17.057	17.167	17.518	17.1618	17.2637	17.2063	17.6799	17.5859	17.4196	17.6232	17.3193	17.8966	17.5778	17.774	17.054	17.402	17.1386	17.5139	17.3265	17.6917	17.1762	17.8329	17.0177	17.2862	17.9742	17.6229	17.4116	17.3146	17.4986	17.6214	17.4051	17.6211	17.6994	17.5779	18.4109	17.5156	17.711	17.4539	17.5403	16.9726	17.4449	17.9398	18.0815	17.5793	17.2852	17.4427	17.328	17.7157	17.5811	17.8185	17.317	17.5203	16.8375	17.5277
Q8NB16	MLKL	14.3332	14.1503	14.6782	13.5597	13.7496	13.3919	11.5377	11.6793	11.1225	12.6214	13.5513	11.1173	13.0205	13.8212	12.8164	11.6975	11.7481	13.3418	12.3937	12.736	13.5671	12.1673	12.8491	11.6249	11.385	14.4731	11.5476	12.7885	13.0811	13.1708	14.9722	14.3442	13.5277	13.2468	13.1643	13.7465	11.8344	11.2041	12.2364	11.4289	14.8677	14.1791	12.8857	11.5641	13.5968	13.547	13.876	13.3514	13.3654	14.0868	14.1274	12.4674	12.397	11.66	12.7671	13.6005	14.2235	14.1785	13.773	12.6794
Q9BV36	MLPH	12.3503	17.3726	16.8711	15.6517	16.1179	12.2704	13.9271	16.5789	15.7042	15.3371	15.7553	16.0456	14.8803	15.7172	16.0233	15.7363	11.7599	16.3091	16.7382	16.5026	16.5278	15.8419	17.1438	16.5296	16.0572	10.8922	16.1453	15.9519	15.4464	15.4103	15.911	16.1809	17.2519	16.9023	16.6381	16.7452	16.9323	16.3456	15.7743	15.1474	16.469	15.2753	15.8758	15.5479	15.7315	13.2937	16.6955	16.7412	17.3356	16.5562	17.0405	12.6213	11.1855	16.4162	15.5939	11.6747	17.602	14.4903	15.4512	16.7676
Q9BVC4	MLST8	10.8131	11.9304	12.6968	13.3735	12.4413	12.4559	13.6602	12.6618	10.8452	11.9025	11.6554	12.9643	12.1623	12.8374	11.7256	13.6954	13.7745	13.4856	13.3375	12.7275	11.4401	13.4633	13.8847	13.5109	12.2479	13.6069	11.8942	13.8015	13.5925	12.0317	12.3485	13.8826	13.2814	13.3319	11.6589	13.3486	12.3006	11.5188	12.4833	13.8528	14.1206	14.42	13.2173	11.1863	13.4808	12.9211	14.5114	13.439	13.312	13.6676	14.5783	12.3734	10.689	13.7669	12.0779	12.4957	12.7539	13.9026	14.2956	12.1143
O95822	MLYCD	13.1155	13.941	12.0859	14.9512	14.6744	14.3088	11.899	14.4715	15.1377	11.3077	13.6883	13.9735	14.5325	13.8	14.6414	14.4831	13.6359	14.9307	14.5583	14.8043	11.4979	13.062	14.9491	14.9188	15.0426	15.037	15.3117	14.4799	15.3773	15.6699	13.8175	14.873	15.1442	15.2978	15.0034	14.9771	15.6308	15.1849	15.3187	15.6233	12.1595	13.8331	15.2378	15.4489	15.8425	14.486	15.1661	15.6253	15.0768	14.6254	12.455	15.3559	15.1415	14.6175	14.6683	13.5345	14.3627	13.2084	14.2617	15.7614
Q8IVH4	MMAA	14.153	15.144	14.9275	15.9443	15.508	14.9331	12.9471	15.4524	15.3228	14.6404	14.6715	15.6351	15.1331	15.2098	14.2948	12.5869	12.971	14.6152	14.9935	15.3251	14.7207	15.0932	15.7355	15.2916	15.5792	14.5372	15.5689	15.27	15.5007	15.3665	13.5384	14.0052	15.2526	15.4026	15.6247	14.608	15.8439	15.7048	15.3876	15.8753	12.3804	14.7844	15.5456	15.6838	15.5395	15.5294	15.9569	16.1271	16.1541	16.066	15.5352	15.1063	14.6893	15.298	15.2871	12.0158	14.8386	14.3397	15.2929	15.4314
Q96EY8	MMAB	13.6246	16.3862	15.5124	12.2714	16.3285	14.7599	14.615	14.9971	14.7091	15.0253	13.11	13.2751	12.0076	12.5568	12.1097	14.7767	14.9767	16.3076	15.5821	16.0167	14.7994	15.161	15.1368	14.6726	14.842	14.6511	15.1813	14.791	15.2423	14.6314	15.1226	15.239	14.5097	15.1321	15.4529	15.5697	14.1003	15.2731	14.099	15.4442	16.1603	15.5963	15.2436	14.3782	14.8685	13.7449	14.0167	13.5909	13.7098	14.9923	10.8318	15.9419	12.4398	12.5701	15.7942	15.0764	14.6021	14.7877	12.9587	15.9722
P08473	MME	15.9312	11.7197	12.6083	11.8085	11.5102	13.5012	13.2354	12.0849	13.0253	11.8413	14.7122	13.3148	11.9401	13.9876	13.2061	11.1768	14.5066	13.7444	12.2014	13.6708	14.251	15.0685	12.3887	12.4714	12.2027	14.7013	12.6294	13.2371	12.6014	12.7135	13.3554	13.2926	13.7751	11.832	13.2156	14.3023	14.8765	13.5856	12.5908	13.3516	13.1771	12.6236	13.5106	12.7729	12.3532	11.7979	12.3463	12.6814	13.4602	13.1932	13.537	13.1354	11.8077	14.6947	12.7594	12.5608	14.579	14.2247	13.1906	10.9637
P50281	MMP14	13.1845	13.4234	14.2148	12.8268	12.3326	11.8412	14.7308	12.8777	12.8134	13.8631	13.5991	12.0656	13.9429	12.3937	11.2383	14.595	16.7185	14.1092	11.5757	11.4509	12.841	12.2788	10.7741	12.2607	12.905	15.2693	12.9981	12.7829	13.5672	12.4731	13.1582	12.9311	13.7197	12.5485	12.1542	12.4514	13.3739	11.5796	11.939	12.5661	15.0358	13.4311	11.6576	13.4382	13.6616	12.7388	13.0092	13.2301	12.4292	12.57	13.4429	13.614	12.848	12.2828	13.1005	15.2874	12.7872	13.0126	12.0839	13.5927
P08253	MMP2	17.3158	14.8039	13.6109	12.9387	12.6479	15.8415	17.1093	11.6921	14.3034	16.5005	15.6605	15.2469	12.548	15.3588	15.1706	13.1834	18.383	15.3625	12.8548	12.2475	11.2226	14.3203	14.5272	15.0652	13.2655	15.6675	13.6641	13.228	14.3387	13.5657	14.8763	15.2715	11.277	12.4505	13.9005	13.2114	14.1559	13.3088	13.1355	12.872	16.3062	14.7792	11.3742	12.1859	12.9746	11.013	12.7134	12.915	11.5055	11.3855	14.08	14.1541	14.2323	13.3941	12.8151	17.8804	16.2472	17.3787	15.7671	15.2228
P22894	MMP8	18.4622	14.3899	14.1536	12.6286	13.6412	11.9439	15.9145	12.9189	12.1666	12.8311	14.7126	12.6363	12.0552	11.8432	11.3667	16.8041	19.7736	15.2866	12.105	12.224	11.7	13.0437	13.4007	12.7874	13.6582	17.2698	13.6205	11.8705	13.9763	13.7249	11.3318	13.4871	13.8287	11.7414	11.4665	12.0369	13.0605	12.6824	12.37	13.0151	15.8904	13.3854	12.9454	11.6042	11.9339	12.844	12.1482	12.5283	12.7246	12.9007	11.6558	12.8619	12.454	13.6984	14.1559	18.4797	12.7661	15.0705	11.8242	11.259
P14780	MMP9	19.0809	14.054	14.1818	13.3529	13.1965	13.4101	15.8679	12.0706	12.8373	12.3967	16.6301	13.5908	12.0813	12.4944	13.1788	16.4871	20.4047	15.4383	11.6818	13.4029	13.0947	13.1792	13.6529	14.2383	13.2924	19.0723	12.9187	12.2903	11.5766	12.5197	11.6312	10.1416	10.9255	11.61	9.39427	14.4316	14.4547	6.74483	11.2405	12.696	19.623	12.8605	13.1295	10.1427	8.73451	11.9448	12.496	13.2159	14.9171	13.2734	12.9531	9.23259	12.3856	12.5244	13.5906	20.6	14.7012	15.762	11.9765	8.80903
Q9H8L6	MMRN2	12.2843	12.9451	14.8579	13.0469	12.0513	15.35	13.5371	12.9708	11.3585	15.2782	12.2793	14.7114	13.1087	13.251	13.3073	12.3254	11.8352	12.4326	13.2189	13.1314	11.8444	14.2747	12.2832	12.3868	11.8108	13.3692	13.6071	13.2571	12.3091	14.1931	12.8266	12.1687	12.4885	12.0606	11.8304	12.2961	12.1909	11.7734	14.5644	13.3418	13.9515	10.6235	13.2566	13.1825	12.5683	13.2227	12.2382	13.0227	12.24	12.9096	12.3203	14.7592	16.734	13.0975	12.2728	13.6238	15.2731	15.0104	10.8413	12.4422
Q96T76	MMS19	13.8657	12.863	13.0189	11.2507	13.4051	13.0321	12.6491	12.0184	13.3588	12.7431	12.5134	13.5396	14.4572	13.2508	13.2847	12.251	12.7246	13.8436	12.2341	12.5334	13.0565	12.7502	13.5783	12.1514	13.4185	11.9323	12.9168	11.8545	12.9155	13.2766	12.919	13.1168	13.2926	13.4332	11.2222	13.4808	11.5992	13.2613	13.1394	12.9299	13.2776	13.2187	13.4628	13.3908	12.9433	11.3067	11.8643	13.1495	13.0752	12.7918	14.1693	14.1252	13.5949	12.5236	13.3151	13.3545	13.6585	12.5037	13.4696	13.7404
P22033	MMUT	15.7961	17.0982	17.0195	17.7466	17.2319	16.0154	15.8292	17.0784	17.2029	16.4859	16.8741	16.8914	17.0928	16.7145	17.043	16.6531	15.4246	16.7089	17.363	17.0259	16.9815	16.8778	17.1953	17.3276	17.1378	17.0504	17.2234	17.2981	17.5399	17.7899	16.0128	15.8511	16.4292	16.076	15.8176	16.9436	17.8234	17.7114	17.2299	17.2088	15.7437	16.96	16.8518	17.0684	17.3877	16.6355	17.6337	17.6765	17.7752	17.5501	16.6347	16.7592	16.3905	17.2719	15.5234	11.8811	15.8415	16.3922	16.5123	16.8444
P41218	MNDA	19.8163	17.6922	17.2951	12.6689	13.5533	16.9807	17.8742	14.4927	14.4598	17.334	18.0362	15.4411	15.7505	16.4652	16.5544	18.2943	20.5931	18.0749	14.4859	14.251	15.4445	15.6942	14.3044	14.8399	14.7791	19.1978	12.9397	14.9279	13.6153	13.6774	16.1713	16.4511	14.0682	14.2123	13.7731	16.1134	13.1831	10.9292	13.495	12.5444	19.646	17.3074	14.4488	10.2574	14.1773	14.3171	12.6848	13.49	13.0084	13.9991	13.5395	13.467	13.9803	13.0408	13.4416	18.8049	16.7654	17.5943	15.6534	14.4462
Q7L9L4	MOB1B	16.1471	15.2284	14.5542	16.6017	16.3806	15.3453	14.3708	15.2447	15.4208	14.4016	15.7557	16.2836	11.5023	15.1005	13.0438	14.2123	15.8996	15.2468	15.4792	15.4376	14.6679	15.2525	16.2063	14.7643	15.4236	13.502	15.9011	15.2445	15.6539	15.4551	13.9853	15.1624	15.6757	15.519	16.3471	16.1628	16.4745	16.3924	15.8912	16.4054	12.8878	16.2046	15.7719	15.9441	15.5001	16.5945	16.402	15.9384	15.9131	16.0644	16.0386	13.7165	12.174	15.8699	15.4951	13.2761	14.8823	14.7587	15.33	15.7107
Q9Y3A3	MOB4	14.3614	14.4362	16.0176	16.2954	16.5444	16.2049	17.1576	12.444	13.7236	16.067	15.2915	13.9219	12.1203	13.5513	13.6054	16.5819	18.0715	17.24	15.43	16.2568	14.1155	15.8839	15.5917	11.8612	12.7609	16.3695	12.8034	12.1085	12.9664	12.7453	16.1132	15.9356	14.0234	11.1864	12.6919	15.4137	13.6598	12.6058	14.1249	12.737	17.508	14.5253	11.8923	12.9485	12.0111	12.3808	12.5982	14.0074	11.6643	14.2828	16.6644	11.4702	14.1691	12.7686	13.6615	17.239	13.4708	14.2347	15.7386	15.2567
O95396	MOCS3	18.3269	13.0747	14.263	11.9069	12.6951	12.6183	12.52	12.9576	13.0612	13.263	11.7271	10.5036	12.1121	12.8254	11.9549	13.0646	12.5468	13.1887	14.0874	13.4886	11.7426	14.3951	13.0319	11.7483	12.8361	11.6508	12.5794	14.117	12.6557	13.6435	12.8405	12.5873	19.6991	17.7904	19.7497	20.2282	12.253	17.182	18.9878	13.5479	22.2377	21.0331	12.3786	17.861	17.8826	12.4545	18.734	17.4628	14.2321	13.8723	20.7489	16.6873	18.3038	19.1942	19.3492	13.3493	14.3343	12.729	19.3065	17.4227
Q3SYC2	MOGAT2	13.5949	12.0926	13.3094	13.4164	14.6606	12.5887	12.2607	14.7622	11.1147	12.5028	12.8913	13.1135	13.0155	13.4798	12.1261	13.1438	12.9218	12.8597	14.4108	14.6104	12.6781	12.555	13.5837	13.0506	12.7069	12.3809	12.1846	13.899	14.1404	11.8787	12.8708	13.0056	12.3155	12.1597	12.5864	12.9472	14.9565	13.7997	12.2664	13.2051	14.3214	12.9509	12.0519	12.3849	12.8009	13.4707	13.1212	13.4813	11.7901	12.4703	13.8421	12.3671	13.8406	15.3785	15.2276	13.6543	12.0321	12.7586	11.104	14.5781
Q13724	MOGS	16.9854	17.1135	17.528	16.6068	16.5141	17.5133	16.6683	16.8788	16.8259	17.3366	17.2486	16.861	16.8507	17.4552	17.2892	16.6815	15.9987	16.9173	16.6158	16.7562	16.8734	16.9371	16.9589	16.5581	16.5087	16.9729	16.7899	16.7357	16.523	16.515	17.3801	17.408	16.9598	16.9627	16.9238	17.7294	16.7367	16.7886	16.841	16.9564	16.5207	16.7858	16.7916	16.9466	16.7862	16.9269	16.5903	16.7391	16.973	16.0199	17.1499	16.7782	16.3983	16.6492	16.6417	16.1608	16.8962	17.0786	17.028	16.8653
Q8NHP6	MOSPD2	11.2961	14.6606	12.13	12.055	12.143	14.4353	13.5622	12.3502	12.9105	12.298	11.5399	12.5405	12.7767	13.5238	11.6406	11.8542	14.6427	12.1155	11.2352	11.3762	11.7108	12.7735	12.2365	13.171	12.4038	14.7118	13.0073	12.6483	13.6512	13.0269	13.1989	14.1082	12.5867	11.5489	11.8238	13.1008	13.0563	13.4917	13.3367	13.2994	14.933	14.4329	13.0405	12.6222	11.9375	13.6288	13.4665	13.1699	12.7722	12.8427	14.2466	12.0197	14.7574	13.6012	13.0986	14.3435	14.9349	15.0329	11.9072	14.5442
Q9HCE1	MOV10	11.9317	13.3311	13.1759	11.6919	13.1375	12.6187	12.4507	12.0075	12.9496	12.2217	12.2432	12.8127	12.3659	11.6422	13.8304	15.0305	15.7156	15.2157	11.9226	13.5128	13.1429	12.7808	13.4368	14.1126	13.0858	15.37	11.6953	11.4802	12.5197	12.3376	12.064	14.2584	12.9258	14.9045	14.2673	14.2342	13.4449	13.0232	12.1166	12.8592	14.2228	14.081	11.594	12.2872	13.3943	11.9661	13.0482	12.7818	13.1337	13.0559	12.7192	11.699	11.8968	11.5492	13.5196	11.617	14.3509	12.5506	11.5819	11.6527
Q9Y5U8	MPC1	13.8273	14.8679	14.3002	15.3694	15.5901	13.3655	13.6685	14.4919	14.9949	13.7595	13.477	15.1889	14.4889	14.252	13.915	12.0648	13.1708	14.2102	15.2342	15.1259	14.5714	14.3453	15.1887	14.7117	15.0588	14.9316	15.7294	15.2997	15.2689	15.6304	14.2065	15.3832	15.569	15.2934	15.7134	15.6219	15.1729	16.2448	15.4827	14.8108	13.3412	15.1421	15.4242	16.06	16.1123	14.6125	15.2376	14.6669	14.2239	15.4189	13.3806	15.4514	15.2021	15.1478	15.651	13.0837	15.4123	12.407	13.9543	15.4244
O95563	MPC2	12.9533	11.8508	15.2753	16.3183	16.2719	15.2063	12.5877	15.7616	16.0835	15.1263	15.445	16.201	15.7921	15.2908	14.9707	12.0331	14.2742	15.7862	15.3779	15.6741	15.4304	15.1848	15.8998	16.2926	15.9667	15.9152	15.4963	16.0279	16.4229	16.3365	14.7071	14.5648	15.6846	15.5878	15.8284	16.278	15.8809	16.5715	16.217	16.2645	16.4012	15.1812	16.4232	16.9615	16.1713	12.6735	15.6624	16.1301	15.4149	15.8778	15.6407	15.772	15.5951	15.7604	16.0766	16.173	14.7935	15.1001	15.3984	16.149
Q2M385	MPEG1	14.3277	12.6934	13.8489	13.527	12.9074	11.9828	12.8077	13.9508	14.1651	11.0086	13.0661	13.1363	12.2228	12.6688	13.2478	13.3546	13.5984	12.8535	12.7033	11.9535	13.8945	11.8194	12.6355	14.0716	13.4044	11.1064	13.4515	12.746	13.8198	12.5543	10.9931	13.4353	14.686	12.0693	12.1339	12.3815	13.503	13.7847	13.5298	13.9516	13.2223	12.5477	13.1382	13.6278	13.075	12.1406	12.547	12.7264	12.3634	12.358	11.7587	14.5509	15.6847	14.7869	13.8664	11.786	11.8656	13.4999	13.4954	12.9821
P29372	MPG	14.0105	14.5207	12.4648	13.0487	12.7986	14.7315	16.6498	12.0895	12.4836	14.2212	15.763	11.7955	14.6417	15.1095	14.4865	15.5626	16.7509	15.2192	12.5565	13.5957	14.7987	13.9874	13.5968	12.9911	13.9495	16.3216	12.8521	12.1224	12.0208	11.8675	14.4316	14.3961	10.4748	13.1936	13.5884	15.9066	14.2898	12.2052	11.7873	12.4155	15.6417	14.2028	11.0438	12.4231	13.1513	14.0406	14.3535	11.2315	12.1721	12.7699	14.6497	14.6144	13.9044	13.5949	13.3367	15.3759	14.6981	13.9269	14.5767	11.7134
O00566	MPHOSPH10	14.78	15.4763	13.0527	14.5897	13.6203	13.7181	11.545	12.584	13.0059	11.9729	11.454	12.4593	12.5392	12.6991	13.2122	12.4819	10.1937	12.3939	14.4613	11.3889	12.7624	11.3691	13.342	12.8662	12.7385	11.9944	12.2996	14.3534	14.9964	13.3948	14.5447	12.181	12.9475	13.0505	13.7337	14.4473	13.5001	12.4758	12.9349	14.525	15.6939	16.8671	13.6327	13.841	12.9587	12.3393	13.8865	14.488	14.3041	11.8264	14.4361	12.9518	13.461	11.9612	12.6719	10.8781	13.0604	14.7233	11.5803	12.1946
Q99549	MPHOSPH8	15.925	16.4634	16.4178	16.9567	16.3754	15.5472	15.8008	13.6683	14.5037	14.7465	16.0044	13.6179	14.7917	14.0654	13.2292	14.8938	12.4035	15.4941	14.6539	14.968	15.4244	12.3578	15.5763	11.9367	16.8103	12.6261	16.0708	15.7114	11.8245	11.6206	12.6733	11.5085	11.0955	14.1114	11.9936	13.3866	15.8143	13.2489	11.0406	12.8275	12.6884	11.7075	12.7828	14.6928	13.0267	13.5377	12.4204	12.37	15.2944	12.0814	13.4147	14.6604	13.1821	12.9498	11.5803	11.4397	13.4046	12.2709	14.1178	12.2276
P34949	MPI	14.7028	15.3722	15.6331	16.7446	16.9956	15.9833	15.3295	16.8669	17.0252	15.4931	15.8129	16.4683	16.47	16.4315	15.9219	12.1736	13.815	14.8372	16.3179	16.481	16.1402	15.8947	16.5109	16.6855	16.8228	14.2487	16.5261	16.5002	17.1463	17.0386	15.3806	15.6813	16.0729	16.0254	16.3434	15.7917	15.8964	16.4374	16.5981	16.7259	15.3292	15.4449	16.0689	16.4287	16.0487	15.6158	16.3542	16.6046	16.5919	16.422	16.3237	16.2305	16.3361	16.4902	16.4588	16.2249	15.955	15.9306	16.2181	16.1685
P05164	MPO	21.9332	19.1369	18.8541	8.43659	12.4634	18.5068	21.1642	16.216	16.422	18.8781	20.0671	17.6621	16.2515	17.7132	17.6493	20.9037	23.6219	19.9141	14.4507	15.2004	17.5003	15.8884	14.2808	15.8562	15.1603	21.515	13.6128	12.5169	12.8	6.71795	19.4744	18.9229	11.8927	15.3915	15.1224	17.4285	12.9875	13.7763	13.356	13.2083	22.4966	18.5552	15.1597	15.339	14.8967	16.887	10.8818	13.3269	9.04234	12.3503	16.4464	13.5224	14.4499	13.6452	7.93611	23.3526	18.221	19.146	16.2095	13.2285
Q00013	MPP1	16.0029	16.047	15.6117	12.9727	15.9849	15.0128	14.0061	16.2492	16.0773	15.3823	14.2242	13.0021	15.9548	15.7872	14.1308	15.0411	13.6962	15.2513	14.9204	15.1715	15.622	15.6666	15.6741	15.8199	16.1572	13.9802	12.2018	15.1699	14.5095	14.0239	14.6063	14.9983	15.1513	15.0222	14.4854	14.5444	15.7442	15.6003	15.8286	15.9848	13.0474	14.6272	14.8423	13.5026	14.0397	16.3602	15.6623	16.0629	15.6441	15.3904	15.6004	14.5644	15.8541	15.6945	13.0575	14.2109	12.9528	15.173	15.1731	14.716
Q6WCQ1	MPRIP	13.7584	13.9274	14.5131	14.1724	11.1654	15.664	13.6216	13.8595	13.8147	14.6583	13.8475	12.2521	13.0654	14.0208	13.1263	14.1562	13.3512	14.5636	12.9594	13.4752	12.8796	13.1117	12.4366	11.5201	13.6387	13.6896	12.8418	13.5826	13.361	13.0212	13.1994	13.0421	13.3825	12.4698	13.799	11.9153	13.447	13.3904	12.3407	11.7129	14.1739	13.822	12.7616	13.0379	12.7384	14.7135	14.061	14.8109	11.4499	13.0322	13.1267	12.4345	11.3202	12.9739	12.0582	13.7736	13.0299	14.2989	13.4974	12.247
P25325	MPST	12.9088	14.9335	17.7858	19.3529	19.6581	16.6041	16.289	18.7345	19.2728	16.8885	17.41	18.9892	19.1833	18.6252	18.9456	16.4506	12.2793	17.8018	19.2822	19.4546	18.4164	17.4957	18.8591	19.0333	19.2703	17.6063	19.0692	19.123	19.6194	19.8486	15.2933	15.4877	17.5316	17.4701	17.6065	17.4282	19.2625	19.4531	19.575	19.3507	14.0556	18.2434	18.7718	19.3321	19.0277	17.6626	18.5896	19	19.0008	19.0653	17.9501	18.8935	18.6181	18.5866	18.9751	11.3078	18.0536	17.3798	17.977	18.9535
P39210	MPV17	16.7846	15.3908	15.1989	14.7022	15.0811	16.3692	15.9199	14.6608	15.3411	15.9083	16.3626	15.7367	15.458	16.0259	16.2947	14.7821	16.5189	16.1798	14.8609	15.8023	15.7281	15.1161	14.6905	14.8557	15.3564	15.7892	15.7338	15.3365	15.4556	15.1167	15.6309	15.9501	15.7627	15.9509	15.6094	16.6712	15.4474	15.9042	15.6663	15.9146	16.1929	14.9923	15.4959	15.4749	15.5695	13.2816	15.0637	14.6103	13.9339	14.7484	15.5398	14.992	14.8831	14.9721	13.8019	16.3822	15.8178	16.4895	15.0451	15.4182
P22897	MRC1	14.688	15.8643	15.4952	13.9666	13.9382	17.207	16.4685	15.9732	15.634	17.2279	15.9261	15.7883	15.4967	16.0172	15.6514	17.9619	17.7625	17.0508	13.8784	15.4506	14.2943	14.7587	13.3706	14.1947	14.8121	17.5188	15.8497	15.307	15.9316	15.734	16.5161	16.5636	15.1721	15.0219	15.1815	15.8381	13.522	14.121	15.6027	15.0504	17.2111	16.2786	15.9183	15.2786	15.1864	14.8803	13.9984	14.2956	13.4531	14.3263	16.4191	16.9384	17.6601	16.5522	16.0797	16.7722	17.1786	17.538	17.7747	17.6224
Q9UBG0	MRC2	16.7152	15.721	16.3723	15.4302	15.1403	17.1681	16.5091	16.5301	16.4352	16.8745	16.011	16.5511	16.5135	16.6448	16.4502	16.1756	16.4772	15.9124	15.4006	15.7963	15.157	15.868	15.6513	15.6253	15.5044	17.0206	15.0753	14.6278	14.7582	14.3979	16.4544	16.62	15.673	15.848	15.562	15.1657	15.5017	15.727	15.8054	15.9642	16.4504	15.7255	16.186	16.0077	15.8374	16.6193	14.8472	14.9995	14.9318	15.4961	16.4273	16.4381	16.6324	16.5042	16.0991	17.7692	16.9282	17.7908	17.3371	16.8542
P49959	MRE11	16.6507	16.3867	15.9911	16.8298	16.6038	16.417	16.5026	16.499	16.0999	16.4146	16.728	16.1052	16.1414	16.116	16.5325	16.6478	15.6298	16.7352	16.2267	16.1227	16.8624	16.8361	16.6099	16.3638	16.6115	16.9687	16.7547	16.0311	16.204	15.9827	16.2138	16.3071	15.4595	14.6626	15.3426	16.6913	17.1498	16.9083	16.4901	16.8035	16.6144	16.4411	16.6427	16.1482	15.8752	17.1255	16.6256	16.5974	16.7605	15.9431	17.1865	16.3121	16.6355	16.6611	16.3185	14.4771	16.7612	16.8488	16.437	16.5458
Q96AM1	MRGPRF	13.5118	12.8541	11.9926	16.929	16.2167	14.9854	13.571	13.5182	15.2845	14.3245	14.2382	14.0185	13.5052	11.8511	12.759	15.6652	15.3936	13.1971	15.8529	14.9645	12.6299	14.4387	15.315	13.4132	15.4876	14.4764	12.5083	15.1904	12.6547	12.5415	14.268	11.7175	13.3273	12.1606	11.6633	13.0845	12.897	11.0583	12.9321	12.7528	13.5628	12.8516	12.9242	12.3413	13.4169	14.1518	10.8893	12.8863	13.4359	13.4474	13.1595	14.5569	12.9983	11.9481	13.2014	16.367	12.7562	13.9805	15.8056	13.8643
Q9BV20	MRI1	17.2341	16.9076	17.3677	17.2528	16.9743	16.3386	14.8805	16.8852	17.2673	16.6086	16.7596	16.7473	16.4999	17.0556	16.3104	15.6129	16.0289	16.8328	17.2243	17.3295	16.9002	17.2554	17.1701	17.3548	17.3799	15.8327	16.1511	16.1063	15.9466	16.2238	15.311	15.8984	15.1341	15.8727	15.6997	16.609	16.0254	16.0857	16.516	16.4124	17.0506	16.9236	16.9063	17.3798	17.3797	17.3801	16.9533	17.426	17.7366	17.5837	17.7934	17.6111	17.3937	17.8231	17.8579	16.9805	17.3366	17.3297	17.4587	17.1875
Q8NDA8	MROH1	14.1598	14.0554	14.6908	14.6765	14.615	12.8109	12.1166	14.1176	15.9671	12.7213	12.7137	13.1351	14.3231	14.239	11.9551	12.2704	12.9109	13.7137	13.3316	14.6336	14.8645	13.2707	14.6954	14.7781	12.216	12.5759	11.556	14.0236	14.0609	14.1694	12.9194	14.5775	14.1141	14.125	14.4131	14.4011	12.6162	14.3355	14.2165	14.1759	15.4246	13.9629	14.2306	14.315	14.483	13.2035	14.3539	13.702	11.9604	14.4674	15.1933	14.3348	13.1572	13.6035	15.1771	12.6683	13.0653	13.6525	13.4661	14.8589
Q9BYD6	MRPL1	14.5808	14.7635	13.9387	14.6185	14.9289	14.3089	14.8212	12.4917	14.8437	14.331	15.1153	14.0812	15.1437	14.9006	15.6593	15.7971	13.9432	15.8168	15.1983	14.8334	14.5749	14.26	13.7524	14.8424	14.6062	15.0965	14.8525	14.7647	15.1482	14.845	14.1562	12.3404	14.5357	15.1119	14.1099	15.0718	12.9503	14.9953	14.1548	15.0924	13.8027	14.6048	14.5177	13.2299	14.1832	13.8186	14.9841	15.1231	14.8927	15.2611	14.0287	13.8649	14.9255	14.856	13.7372	14.7241	13.5506	13.7599	13.72	14.9404
Q9Y3B7	MRPL11	14.2887	14.0105	13.8149	15.2012	15.4696	13.3981	14.8885	13.768	14.8057	14.5525	13.5205	13.9956	15.0835	13.0066	14.7595	13.7844	14.9757	11.7273	14.2129	14.7004	14.9748	14.6953	14.9365	15.339	14.8545	15.3134	14.8969	14.9238	12.0034	14.0168	15.3137	11.8205	14.726	14.6525	14.3512	14.8901	15.6802	14.0738	13.0225	13.8418	15.5509	15.645	14.0475	14.0106	13.3802	12.1677	15.8478	14.8743	15.1757	14.5271	11.9921	13.3164	13.6093	13.1921	13.0261	13.324	12.8617	12.8351	12.8113	14.4126
P52815	MRPL12	13.3431	11.0889	13.556	16.3393	15.3937	12.3995	14.0571	14.5038	14.6448	12.5528	12.5328	13.88	14.3979	11.2868	12.6908	13.4636	13.3378	12.5155	15.3277	15.6311	13.6653	14.7416	15.319	14.8114	15.0726	13.2848	14.4118	14.5153	15.3717	12.6572	12.5282	12.5813	14.2986	13.7736	14.4902	12.7782	15.8835	14.939	12.3467	14.5997	13.8143	13.7682	15.2243	14.5853	14.684	14.5694	14.1743	14.9667	15.4838	14.731	12.071	13.7005	12.1883	13.3005	13.894	12.9247	11.8694	12.3224	12.245	12.6491
Q9BYD1	MRPL13	12.9859	14.9619	15.6935	15.6845	15.6463	14.5686	14.263	15.3583	15.815	14.5891	12.5488	12.5676	15.0086	15.5741	14.4433	15.2938	13.4925	14.9129	15.466	14.6203	13.1784	15.0507	15.2825	15.5948	15.3872	15.1933	11.6465	15.1843	15.9092	11.0331	12.2474	12.568	14.4821	15.2869	14.8847	14.283	15.5647	15.5578	15.2633	15.7119	12.4344	15.6029	15.887	15.2771	14.9052	13.8988	16.1758	15.2878	16.2943	15.4253	15.2263	12.8484	15.6415	16.0758	15.6633	12.0013	14.6828	14.3357	14.7969	15.4322
Q6P1L8	MRPL14	12.9583	14.8905	15.9085	12.6838	14.6319	13.4066	15.3244	15.9392	16.6009	15.9036	15.6628	15.2396	16.6323	15.7835	16.2548	16.2278	12.0952	16.6251	16.4765	15.5588	15.9296	15.7725	11.7663	16.7469	15.5556	15.8955	16.7348	16.6365	16.5499	16.5841	15.9934	15.2516	15.6872	16.315	15.7051	15.8913	15.0419	15.5711	16.163	15.1633	15.1904	16.7746	16.0052	15.9319	16.7721	11.7771	15.9983	16.3034	15.7488	15.4636	12.5063	15.6388	11.4072	11.8031	14.2677	13.3823	14.0173	13.3642	12.7002	15.7595
Q9P015	MRPL15	14.8763	15.2521	16.132	16.8099	16.7874	12.7981	15.4915	16.0184	16.4501	15.0832	15.7923	16.0007	16.5738	15.9191	16.2246	16.6441	15.0559	16.7211	16.773	16.4521	16.3791	14.2915	15.4501	16.5752	15.9079	14.816	16.7972	16.2734	15.9734	16.3561	14.6637	15.1127	15.8489	16.0413	15.4781	15.475	17.2139	16.7161	16.499	16.239	13.9305	15.5809	16.5571	15.9856	15.9941	12.873	16.5386	15.8911	16.2376	16.4519	15.0996	16.0784	15.8593	15.8978	16.2993	12.4427	15.1813	13.5794	15.282	16.0246
Q9NX20	MRPL16	11.3933	12.0864	12.7748	12.6515	12.3747	12.1103	11.6073	12.7381	13.8902	13.3601	13.5695	11.9639	11.1398	12.7727	12.4769	12.8583	14.0947	13.0726	13.056	13.3953	11.0184	11.9181	12.7184	13.532	13.4367	11.2983	13.9903	13.7509	12.7612	13.8619	12.3484	10.5116	13.8443	12.9946	11.7813	14.2876	13.5493	13.7225	13.6714	13.0266	12.6718	13.3615	13.7932	12.4673	13.6338	11.7701	12.6376	12.8536	14.4478	12.9815	13.3389	12.0723	11.7255	12.5225	13.5664	12.4077	13.8601	13.1786	12.9804	13.2991
Q9NRX2	MRPL17	13.4019	15.6785	15.696	16.4693	16.38	14.4434	10.9677	16.2827	16.628	14.4681	15.0828	16.3332	16.472	15.2412	15.7248	15.5178	13.7723	15.1278	16.3527	16.4491	15.9418	16.1675	16.1064	16.4667	16.2687	15.297	16.5685	16.3016	16.3125	16.0344	12.9587	14.7949	16.4223	16.6887	16.5596	15.7384	16.8338	16.8873	16.2995	16.3422	13.7735	15.9586	16.6426	16.3757	16.7269	15.349	16.3283	16.6906	16.7794	16.4716	15.4404	15.5849	14.7975	15.9948	15.7004	12.3742	12.9102	11.3288	14.6127	15.9125
P49406	MRPL19	13.1259	14.5382	12.7111	15.0538	15.3443	12.98	12.7463	14.0765	15.0832	13.3533	14.4403	14.9576	14.566	14.519	14.24	13.209	14.9009	14.9273	15.2201	15.2086	14.2594	14.565	14.9583	15.2935	15.4258	15.2897	14.7781	15.0358	15.0747	15.2559	15.7865	13.9808	14.4238	14.6884	14.8587	14.7026	14.9959	15.1338	14.9142	15.1272	16.6413	14.7005	15.2216	15.3103	15.3538	13.4453	14.8524	15.111	14.9198	14.662	15.1505	14.7911	14.2575	14.4458	14.7251	14.7042	13.8535	12.9314	13.8024	14.8667
Q5T653	MRPL2	13.6625	14.348	13.8846	15.309	15.4048	12.4264	14.0683	14.9955	15.186	14.8747	13.4818	14.1778	15.3237	14.6999	14.7133	14.1193	11.7042	14.7998	14.8952	14.9631	14.254	14.4947	14.8679	15.1176	14.9502	13.1088	14.9911	15.2823	14.6547	14.8699	13.8634	13.5978	15.256	15.5061	15.1614	14.4928	14.9727	14.581	14.8743	14.2441	12.2432	14.6188	14.4659	15.2203	15.7113	13.8052	15.3098	15.1586	12.8743	15.2171	13.5211	16.1216	15.7358	14.6861	14.7688	13.9999	12.5616	12.2103	13.0728	12.3624
Q7Z2W9	MRPL21	12.6414	12.9338	15.1575	15.7453	15.3788	12.3965	13.1298	14.165	14.2864	12.8002	15.3256	15.2352	15.3544	12.8853	15.103	11.9265	12.2684	14.9923	14.6348	15.4131	12.5916	15.4287	15.052	14.9172	15.3867	11.877	15.3804	15.4952	15.0713	14.9483	11.7562	14.9959	16.0651	12.3416	12.6463	15.808	14.7017	15.1669	15.2364	14.7024	13.414	15.896	15.3766	15.2307	15.3151	12.584	15.2096	15.3451	11.6231	15.5714	13.4286	14.8559	16.1817	13.6515	15.4124	12.8027	14.2624	12.5655	14.1971	12.3422
Q9NWU5	MRPL22	14.4868	14.8031	14.3743	15.865	15.8737	12.5527	14.5265	14.7199	15.5494	13.706	13.6986	14.9915	14.8619	14.2449	14.2194	15.3328	15.269	14.8497	15.2304	15.0419	15.0226	14.7577	15.5187	15.3956	15.3087	14.2658	15.6231	15.5563	15.4446	15.3684	12.4864	12.4267	14.6233	15.3576	15.2963	15.7962	15.352	15.8565	15.5541	15.6662	14.4119	14.5637	15.5615	15.7487	15.8086	14.8575	16.0099	15.981	15.7354	15.751	15.0417	14.4972	14.5596	15.1518	15.1104	12.5699	13.6637	13.56	13.0249	14.2872
Q16540	MRPL23	11.2787	13.3582	13.2952	15.0213	13.5718	12.7711	12.0787	13.5251	13.5658	12.0484	11.8248	12.7097	13.3036	12.318	12.7149	11.599	12.2793	13.1567	11.4686	13.0295	14.2021	13.2286	13.6344	12.4368	12.8778	13.221	14.1969	11.8721	12.0645	13.2886	12.901	14.0198	13.566	14.6468	14.3296	13.284	14.2026	14.0371	11.5326	14.101	13.215	13.8918	13.664	12.3873	12.5099	12.9515	13.6668	14.1186	14.2971	14.6092	13.1782	12.6942	13.1019	14.1929	14.4237	12.6671	16.424	13.7652	12.9219	13.6208
Q96A35	MRPL24	14.5081	15.6367	15.6468	16.0191	16.0446	14.2444	15.2641	15.2615	15.849	14.7499	15.4057	15.6891	15.6481	15.2156	15.3673	15.5877	14.6555	15.412	15.9347	15.9305	15.7635	15.5324	15.8619	16.1385	15.7686	15.0597	16.125	15.94	15.7085	15.8708	14.845	14.7454	15.84	16.072	16.0535	15.6842	15.8216	15.8447	15.8827	15.6808	14.5397	15.3518	16.0649	16.142	16.1257	15.4058	16.2166	16.1289	16.3467	16.3144	15.4016	15.5311	15.3865	15.8526	15.7628	13.2995	12.7604	12.9826	14.2901	15.393
Q9P0M9	MRPL27	14.8319	12.3513	14.669	17.126	16.4218	12.2965	11.8806	15.9158	16.2479	14.8629	16.07	14.6751	16.5888	15.8606	16.0613	12.4589	12.8605	13.8302	16.011	15.5629	16.178	15.7616	15.7965	16.3608	15.9388	13.7011	14.6446	15.8904	12.4753	13.9849	12.7691	11.8024	15.0306	13.4828	15.3412	15.5113	16.9973	16.7316	15.6088	16.1672	12.792	14.0615	16.3452	16.3655	16.1085	13.5367	16.0541	16.8495	15.1802	16.2715	15.1824	16.6774	15.0457	15.7942	13.36	12.1996	12.3432	12.7254	13.0359	14.9635
Q13084	MRPL28	15.3029	16.0236	15.6893	17.0441	16.8939	15.289	14.3578	16.1676	16.7457	15.291	16.0587	16.588	16.2797	16.0731	15.919	15.0931	14.2029	16.052	16.5976	16.759	16.0107	16.1486	16.5936	16.4538	16.5693	15.0203	16.7431	16.2373	16.3412	16.016	14.9264	14.8531	15.5744	15.6814	15.8112	15.6655	16.361	16.3699	16.2579	16.5466	15.4484	15.5335	16.2821	16.4694	16.6745	15.6089	16.3262	16.5141	16.7568	16.8457	16.5256	16.6086	16.0589	17.0535	17.0327	14.769	15.1429	15.1018	15.8582	16.831
P09001	MRPL3	12.3728	14.093	13.4672	12.7999	15.786	12.6167	12.7207	14.0668	14.9888	13.2389	13.1292	11.0811	11.5824	14.1791	12.9939	12.6161	12.826	13.4051	13.6861	14.4853	16.8169	10.174	11.4857	14.5149	13.6772	12.1081	14.2685	13.0435	13.9664	13.9724	12.654	13.5921	13.7629	14.6177	14.0796	13.9878	13.5101	14.0669	13.7382	13.4769	15.2024	13.8879	14.5508	14.4998	14.6513	13.8205	17.1876	14.4112	12.9965	15.1421	12.4986	13.7196	13.8462	14.1466	13.275	13.5361	13.6702	12.3345	13.3974	13.196
Q8TCC3	MRPL30	11.9328	12.7879	11.9632	14.1156	13.7073	11.2837	12.8485	12.9059	13.9732	13.3322	13.3232	13.2449	12.8072	11.6501	12.8793	13.7549	13.0753	13.9407	13.9158	13.6658	13.023	13.5572	13.3328	13.4666	11.0149	11.36	13.137	14.6095	14.5215	14.8292	13.4163	11.4016	13.1366	14.0011	13.2033	12.9466	13.2462	13.8362	13.7073	13.5146	12.8804	13.2307	13.9417	13.5981	13.8939	12.4595	13.6114	14.0248	13.3087	15.4337	12.2776	11.7207	12.7625	12.5028	12.6832	11.4285	12.966	12.7071	13.3034	13.4281
Q9BZE1	MRPL37	10.3915	14.3832	12.9327	15.7088	15.9269	13.09	13.86	15.1819	15.8805	12.4127	14.4675	15.3936	15.2987	14.9589	14.8849	13.6743	14.209	14.505	15.2232	15.5948	14.0737	14.5467	15.7087	15.3961	15.5274	14.2849	15.7883	15.567	15.8809	15.7936	12.5244	13.6303	15.2222	15.5912	15.5633	15.2119	15.6373	15.587	15.5576	16.0023	15.5126	14.7445	15.4557	16.2899	16.1899	18.5576	15.5153	15.9254	15.7814	15.8457	15.2372	15.608	14.5545	15.6907	15.5904	13.1307	14.2387	13.6958	14.676	15.0878
Q96DV4	MRPL38	11.9232	13.6408	13.5178	13.3883	14.0024	13.1953	12.8281	15.0483	14.6778	15.1747	12.6464	13.715	15.0322	14.6425	11.8859	12.5173	13.542	14.8003	14.6431	14.1787	13.6804	14.577	12.3871	14.7122	13.2314	11.4226	13.2335	15.2813	12.9153	12.9309	17.3748	14.025	11.8762	13.7923	12.8388	13.5042	12.2539	13.1714	12.8405	14.1406	12.2007	13.4138	13.1098	12.9025	12.8106	12.4307	13.3078	14.8634	13.7516	14.216	15.2437	15.2178	12.7191	14.634	15.3686	12.8858	12.9641	12.3866	13.381	15.7459
Q9NYK5	MRPL39	14.1404	14.0014	12.9386	16.0779	15.8978	12.788	14.8312	15.3744	15.8044	13.0911	14.2085	15.3494	15.8472	14.7637	14.7057	14.9651	12.1069	13.8439	15.5449	15.7288	14.711	15.2415	15.3592	16.1606	15.7091	14.1456	16.0469	15.0635	15.8379	15.9753	13.4277	14.4065	15.7925	16.1517	16.1323	15.6726	16.2112	16.1936	16.1391	15.8561	16.375	15.1773	15.9507	16.2153	16.1099	15.3039	16.1306	16.4383	16.7821	16.5239	14.0887	14.6382	14.253	15.2643	14.8294	14.2098	12.3919	12.5399	11.9723	14.1774
Q9BYD3	MRPL4	13.3457	15.0893	14.6843	15.0376	15.2049	13.7924	14.5977	15.0776	15.8149	14.4369	15.5693	14.8358	15.4067	15.4023	15.5221	15.5537	13.6968	16.4871	15.8922	15.6521	15.0041	14.9044	14.1958	15.8466	15.4834	15.238	16.0656	15.4152	15.6633	16.1169	13.3398	13.1622	15.2597	15.4428	14.9355	15.0098	15.6364	15.526	15.7906	15.2117	13.4947	14.717	15.8561	15.3346	15.9557	13.3596	15.5068	15.6076	15.4612	15.8643	15.3754	15.7739	15.1672	15.0957	15.2409	11.06	12.5064	12.6439	13.2778	15.5407
Q9NQ50	MRPL40	14.7608	12.7516	15.9597	16.2185	15.5497	12.1004	12.8919	15.9976	15.8124	14.0427	14.6964	15.3668	15.8896	12.5766	15.7078	11.8656	12.9548	14.5401	15.9406	15.9346	15.559	16.1141	15.5017	16.0138	16.3002	15.6135	14.7781	12.7162	12.6201	15.7016	13.06	11.4213	14.5726	15.2284	14.7975	15.2848	16.0599	15.6598	16.0072	15.8354	13.5995	14.431	15.4844	11.3822	15.0117	14.7881	16.2375	16.0792	16.6163	16.0061	15.9929	14.1339	13.7467	16.3687	16.0394	13.2254	12.2094	13.0699	13.0772	12.3918
Q8IXM3	MRPL41	14.0341	13.2098	12.4959	12.6792	11.9822	13.204	14.967	12.9537	13.7884	13.3535	14.8789	12.2701	13.262	13.3408	15.0642	15.3909	15.0692	15.161	13.8067	13.0749	15.0632	15.5376	13.9988	13.0761	13.5182	16.4298	12.7272	12.6147	12.5483	14.8364	11.7731	13.1262	15.2544	13.1658	13.6806	15.2293	13.2779	12.0722	14.2645	13.4583	14.1299	12.5836	12.6315	13.2254	15.4167	13.3556	13.4268	11.5105	12.183	12.7222	13.9806	15.0021	15.3799	13.4236	13.5723	12.108	11.9438	12.0554	13.041	15.7634
Q8N983	MRPL43	13.8966	15.8077	14.005	15.3537	15.9106	13.5282	13.0807	16.058	15.597	13.0409	14.9758	12.8326	16.2143	14.8155	15.6184	14.6351	13.7416	15.5159	15.9164	16.1501	16.0062	15.7821	16.0074	16.1695	16.1257	14.467	12.3559	16.1441	15.7269	16.2049	14.034	14.9178	15.7868	16.015	16.1524	15.7357	16.3303	16.5484	16.4408	16.6237	12.8458	15.3492	16.1249	16.4175	16.8334	15.9038	13.0911	16.4261	12.0792	12.4625	14.4435	12.4812	13.0243	13.1968	13.0898	11.2697	13.4482	14.614	13.4731	12.7598
Q9H9J2	MRPL44	11.7381	15.897	15.537	16.9883	16.7725	13.593	13.5919	15.9907	16.5591	15.1768	15.8068	16.3895	16.1485	15.6426	16.1975	15.245	13.9282	15.9618	16.3883	16.7064	15.8706	15.648	16.523	16.5992	16.4155	15.3505	16.6974	16.6154	16.5685	16.7801	14.9229	15.1413	16.0352	16.0391	16.2906	16.2938	16.3862	16.8467	16.7243	16.6016	15.4958	15.9553	16.4476	16.9157	16.5997	15.964	16.6059	16.5837	16.7614	16.7109	16.064	16.2301	15.5916	16.4802	16.5957	13.3366	13.6996	12.4888	14.8768	16.1522
Q9BRJ2	MRPL45	13.7857	15.302	14.7994	16.4951	16.0362	14.4043	11.6559	15.6467	16.1213	14.6096	14.9913	15.8967	15.4568	15.617	15.6059	15.4508	12.4445	15.4192	15.7387	15.9694	15.4997	15.4457	16.1309	15.868	16.177	12.5754	16.4594	16.4118	16.2585	16.2819	14.7758	15.2748	16.2609	16.537	16.6496	16.2526	15.8218	16.3585	16.383	16.3781	14.8297	15.6172	16.1992	16.4639	16.6854	15.3251	16.4143	16.4982	15.9943	16.266	16.3043	16.2116	16.2191	16.7666	16.93	12.6464	14.9809	14.2847	14.6708	16.2595
Q9H2W6	MRPL46	12.4133	15.5498	15.6823	14.8776	15.3205	14.7619	14.0212	15.354	15.9934	15.2044	15.9261	15.2733	16.2217	16.0866	16.2169	14.984	15.8402	16.4141	16.1546	16.3857	15.4352	14.7427	12.9313	15.4878	15.7301	15.7176	16.2265	16.4289	16.5103	16.3834	16.0071	16.099	16.472	16.7027	16.3551	16.899	16.257	16.4245	16.3735	15.8879	15.8973	16.5515	16.3674	15.9795	16.5631	13.5225	15.7451	15.8247	15.4816	15.6791	15.21	15.3754	15.5587	13.9726	15.7744	14.0634	14.6835	14.9126	13.7334	15.8352
Q9HD33	MRPL47	12.3087	14.6339	14.2107	15.0008	14.9212	14.001	14.6503	14.5418	15.3616	14.531	14.0872	14.787	15.0299	14.7119	14.6959	15.5836	15.2901	14.9841	14.9386	14.9676	15.2271	15.0086	15.0575	15.1062	15.1556	15.6577	14.9435	14.988	15.0285	15.2037	14.9863	14.9641	15.0768	15.189	14.6327	15.1858	15.1433	15.4179	15.1293	15.5406	15.7087	15.1931	15.2821	15.4842	15.5973	14.0848	15.1841	15.3989	14.8794	15.3019	15.188	14.6143	14.9718	15.5961	15.704	14.5077	14.1706	13.8157	12.1834	15.3934
Q96GC5	MRPL48	13.5182	11.8166	12.8288	13.391	12.6811	13.89	12.3811	13.7828	15.32	11.2468	13.0222	12.0264	13.4509	11.5392	11.9381	12.9705	12.3848	12.6939	16.1943	12.6481	12.2862	11.4974	13.5042	11.5937	12.4517	12.7555	13.7389	12.5285	15.64	13.2191	12.6001	14.1082	14.9255	15.5303	15.5956	13.9101	15.1652	15.4444	15.167	14.8115	11.9285	12.8109	15.0904	15.6326	15.6171	12.0284	16.3194	16.5261	16.9301	16.2358	13.3161	13.8128	15.771	12.3915	12.7598	11.999	12.5236	13.2446	11.8513	14.5361
Q13405	MRPL49	12.8962	13.0033	13.7952	14.6532	15.1245	12.6803	13.77	13.0663	14.6615	12.8725	12.0893	14.6225	14.5611	13.4202	13.9509	11.0544	12.9454	11.757	14.5369	14.8345	11.8278	13.9598	12.7464	13.3209	11.8372	13.0641	14.611	14.3084	14.4463	12.0479	13.274	11.5265	11.0816	12.8496	11.3055	14.4483	11.184	14.658	14.0738	14.3945	13.4738	13.9933	12.728	13.1672	14.0723	11.9434	14.4849	14.3735	16.0962	14.1379	14.2685	12.8168	12.1974	12.2577	13.8434	12.7099	13.7486	11.8623	14.7158	12.9567
Q4U2R6	MRPL51	12.4995	15.5196	15.3953	15.4924	15.4267	13.3778	14.1035	15.2841	15.8245	14.6217	15.2443	15.5017	15.7479	15.0409	15.0934	13.9132	16.1601	15.165	15.795	15.8709	15.2802	15.423	15.285	15.9016	15.5529	15.066	15.7064	15.9109	15.6963	15.81	15.1138	14.7703	15.801	16.0574	15.9678	15.6628	15.7522	15.7168	15.8741	15.3902	14.9051	15.5196	15.8728	15.7838	15.9562	12.5234	15.8212	15.6847	13.9881	15.4634	15.1567	15.2014	15.2137	14.9843	15.5662	12.4218	15.2803	14.6541	12.4627	15.0788
Q86TS9	MRPL52	12.3671	14.1677	12.4516	15.4853	15.3559	12.6372	11.5021	13.2152	14.8036	12.086	12.351	14.0097	13.4264	13.1684	14.0426	12.9811	13.6221	14.0351	14.565	14.7497	13.3742	14.3434	14.6835	14.8321	14.1927	12.926	15.3732	14.7007	15.1688	14.1515	13.2349	14.3821	11.6316	14.7054	14.7164	12.4649	15.0726	14.7266	14.2308	14.8553	12.5744	14.0056	14.7018	11.5355	14.16	13.2533	14.8755	14.6638	14.8505	15.0401	14.2966	12.9193	10.6673	14.1808	14.0001	12.2169	12.5348	11.0842	12.7516	14.3051
Q96EL3	MRPL53	14.7718	15.3666	15.9663	17.3562	17.0367	14.5261	11.8827	16.3365	16.759	14.6717	15.4167	16.6165	16.3818	15.6026	15.5168	13.463	14.0635	14.6964	16.6048	16.4688	16.2633	16.18	16.6751	16.8898	16.6198	13.8465	17.0253	16.4035	16.3288	16.323	13.066	14.2862	15.7716	16.132	16.0404	15.6362	17.2644	17.1908	16.4872	17.0316	11.4841	15.483	16.579	16.8395	16.7089	16.2302	17.0128	17.2177	17.6004	17.3033	16.3822	16.267	15.8441	16.6633	16.6499	13.0232	14.7955	14.2187	15.4569	16.1941
Q7Z7F7	MRPL55	14.1731	15.3458	15.5132	16.2152	16.0918	14.3177	14.9214	15.469	15.8025	14.4858	15.7514	13.7836	15.8104	15.2941	15.2206	14.4581	15.3798	15.031	15.6842	15.6495	15.6276	15.6204	15.7326	16.0429	15.881	14.8214	15.7842	15.321	13.1167	11.3131	11.9368	13.6318	15.6165	12.5554	13.225	15.577	16.5875	16.4174	16.0879	16.2299	12.3089	15.5853	15.7974	12.7718	14.8225	12.7956	16.2018	16.284	15.9017	14.511	15.5387	15.0316	14.905	15.5321	15.6246	12.1154	11.9301	11.7557	14.3752	15.3124
Q9BQC6	MRPL57	12.792	15.3331	15.1628	15.9538	15.8233	13.6208	12.585	15.0926	15.5471	14.0212	15.0238	15.5629	15.4444	14.5986	15.201	14.2088	12.6112	14.507	15.3897	15.3779	15.1648	15.1001	15.3478	15.7597	15.292	14.14	15.8823	15.3761	15.3595	15.5538	13.9163	13.634	15.0227	15.1752	15.4841	14.9502	16.2414	16.1578	15.7551	16.0294	14.0575	15.4069	15.8203	16.0038	15.7141	15.662	15.9436	16.2775	16.3578	16.289	15.6216	15.3961	12.7132	15.6934	15.5325	12.9332	13.8912	12.4557	12.3742	15.3504
Q14197	MRPL58	13.0058	13.0201	13.5311	14.587	14.0328	12.3156	12.619	13.4791	14.1603	13.524	10.2847	13.3662	14.3603	14.117	12.986	13.1167	12.9083	15.4056	15.3524	13.9491	13.137	12.0891	13.6869	13.4031	13.9147	12.3228	14.015	13.1058	13.3876	14.3455	12.453	12.3589	11.6912	14.3184	12.0867	12.0661	13.9297	14.3578	14.3287	14.2994	12.0646	11.5678	14.1814	12.8558	14.4724	14.0545	14.2692	14.1716	14.0861	13.9124	13.9681	13.8586	13.8486	11.4003	14.8018	14.176	13.8128	11.4335	12.4711	14.332
Q9BYD2	MRPL9	12.5639	13.5666	13.1679	15.6797	15.4393	13.7398	12.4861	14.2775	15.2626	12.3262	14.4519	12.9811	15.5027	15.0135	14.7343	12.174	12.6866	13.4454	14.2621	14.1406	14.4922	13.8663	14.8421	15.1629	15.1257	13.5007	15.1264	15.793	12.1118	14.9393	12.5608	14.3929	15.6251	11.2461	12.0315	15.3094	16.1296	16.2918	16.082	16.1378	12.3077	14.7226	15.0639	13.5697	14.437	11.5289	16.0976	16.0087	14.7437	14.8603	14.7682	14.7261	12.0573	15.2071	15.3093	11.1071	13.0911	11.5083	13.5812	14.5697
P82912	MRPS11	13.2645	14.7649	13.923	11.4528	14.8296	13.2761	12.4844	13.8398	15.0404	13.919	13.3642	13.1999	15.1159	14.2789	13.8696	14.5618	14.7457	12.3389	14.9559	15.2269	13.9682	14.5781	13.407	15.2296	13.9859	11.7457	14.0871	14.8393	12.8364	14.4246	12.832	14.0663	12.8329	12.9557	11.5929	13.3254	15.498	15.4226	15.1973	14.8797	13.1535	13.8041	14.5493	12.7518	14.6053	15.8027	15.7063	15.3133	15.0573	11.495	13.6288	14.2211	12.9085	14.5216	13.6089	11.89	14.3696	14.3697	12.4395	14.3181
Q9Y2R5	MRPS17	12.9801	11.821	14.3317	14.9175	14.627	12.7497	14.0298	11.8551	14.2868	13.1169	13.9453	13.5966	14.5825	13.1004	14.232	11.8025	11.047	12.0277	14.9859	14.7242	13.4957	14.4415	13.7324	11.851	14.5751	13.5583	15.6092	14.8951	15.6947	12.7523	13.3648	12.7428	12.0788	13.612	15.0105	11.6934	12.743	14.0475	12.671	14.8202	12.5554	12.0627	15.0316	13.2194	15.7168	12.7871	13.5954	14.1056	14.0436	12.8563	12.8981	13.479	13.9734	13.0423	12.5674	11.7623	13.1827	13.8344	13.3708	13.9044
Q9Y676	MRPS18B	11.3955	14.0035	11.2497	15.1258	15.4585	10.7085	12.0368	14.6874	15.859	11.0597	11.8722	12.9332	13.3136	14.4	14.9019	11.8186	12.7414	11.6964	13.912	14.6385	14.9233	11.6021	14.3273	15.0484	14.3086	12.4962	14.84	14.8576	14.1838	11.3277	14.0871	11.1855	12.1026	13.7545	13.2282	14.2412	14.7181	14.9297	13.3272	15.0988	12.2272	12.5691	14.0081	12.9996	14.9605	12.264	15.3181	15.1518	15.4674	15.1896	13.8492	11.9781	12.8273	15.0885	15.1471	13.8495	11.1877	13.1193	12.7159	13.304
Q9Y399	MRPS2	12.4364	12.1175	13.2443	15.9967	15.9146	11.3401	11.8068	15.4922	15.4959	12.0044	12.6463	15.0558	13.3233	13.0884	13.9314	13.8998	17.2595	13.2464	15.2176	14.8636	13.9934	14.8994	15.556	14.4075	15.5172	12.7482	14.7376	14.8737	13.7329	12.798	12.318	13.5976	12.304	11.824	15.2409	13.2819	14.9042	15.2943	14.6899	15.66	13.9496	12.2186	15.2982	15.9713	16.2185	14.5396	14.7218	15.9693	16.1799	16.1442	12.3107	14.4372	11.7669	15.9056	15.7969	12.9949	12.8345	13.7967	11.3524	14.9004
P82921	MRPS21	12.0422	14.3538	14.8517	15.468	15.197	13.4881	14.1669	14.808	15.284	14.0223	14.8952	14.9636	14.2365	15.1079	14.3501	14.921	16.1053	14.8715	15.1658	15.1889	14.139	15.0159	14.2069	15.2259	15.004	15.4863	14.3768	14.7827	14.6019	14.7172	14.146	12.2714	12.6151	13.8549	13.5564	14.7636	14.647	14.3615	13.5826	14.7194	11.5682	11.0053	13.3032	14.8804	15.205	12.27	15.3889	15.7987	14.9752	15.575	16.1088	16.1954	15.7119	15.7031	16.0059	14.3907	15.3123	12.8226	15.3565	16.2959
P82650	MRPS22	13.0791	12.7586	13.284	15.3258	15.3708	12.5124	14.3048	14.7148	14.7145	13.3585	12.5037	14.6774	14.3151	12.2556	13.9901	12.82	14.0741	13.1172	15.0228	15.0667	12.1891	14.0504	15.0346	13.8633	15.0526	12.608	15.3064	14.3147	14.434	14.4868	13.4392	13.2476	12.1596	12.6793	13.0036	13.2211	14.5752	15.1476	14.8063	15.2902	13.5534	11.8961	15.0928	14.9354	14.8265	13.6808	14.7196	14.9653	15.1697	14.8602	14.1635	14.243	13.2343	14.5882	15.0802	14.7292	12.1831	11.4401	13.4996	14.4592
Q9Y3D9	MRPS23	12.7974	14.5195	14.787	15.5105	15.0387	12.6626	14.5412	14.6366	15.474	13.661	14.3266	15.0022	15.8485	14.5736	14.9566	15.6009	14.364	14.6237	15.4846	15.4538	15.011	14.9878	13.8296	15.1693	14.4681	15.5725	15.4482	15.8695	15.1752	15.2901	14.6737	14.4988	14.6552	13.1156	14.7481	14.7716	15.9958	15.5379	15.3839	15.5242	15.5055	15.4479	15.5864	15.4637	15.3402	13.1453	15.5412	15.9421	15.5959	15.8933	14.5399	14.8058	14.3489	15.5519	14.3091	12.344	13.9127	13.7014	12.4813	14.8024
P82663	MRPS25	13.9388	14.4197	14.4084	15.7604	15.6971	13.3161	12.1028	14.816	14.8414	13.0223	14.491	15.0421	14.9336	14.2891	14.383	15.2254	13.085	14.1021	15.1822	15.2956	14.8851	12.9277	14.201	13.1313	15.4115	15.3176	15.2464	15.1833	15.4009	15.0824	12.3618	14.59	14.324	14.8048	14.7708	14.9141	15.7929	12.281	15.4595	15.8209	12.0461	14.8055	15.7455	15.7864	14.8459	12.4675	15.6904	15.6863	15.6915	15.4357	13.8854	15.6867	14.3839	15.5269	14.8187	10.7272	13.2656	11.3452	13.5174	15.1439
Q9BYN8	MRPS26	13.8284	14.1264	13.1335	15.7907	15.6881	11.9714	11.9936	14.7791	15.404	12.0759	15.0935	15.1626	15.2687	15.1969	15.2931	13.3728	11.9364	15.1576	15.0688	15.0889	14.6879	14.8006	15.7302	15.2283	15.1269	13.1023	14.9542	13.2341	15.7712	15.986	12.383	12.5763	14.9835	15.2524	14.4085	15.2619	15.1103	13.1941	15.0483	14.7654	12.4975	15.5447	13.0632	14.2988	14.8708	12.2259	14.914	15.6148	15.5392	15.1416	12.2077	15.4216	15.6266	15.4885	14.8726	15.4932	12.9839	14.7015	13.6864	15.4578
Q92552	MRPS27	12.2304	14.2578	13.395	16.1119	16.0553	12.2138	12.1772	14.8149	15.5974	12.5386	14.3308	15.4444	14.8955	14.66	14.5707	14.5167	11.5911	15.6692	15.0422	15.3647	14.349	14.2392	15.1985	14.9903	15.3735	13.9265	15.6895	15.3022	15.4576	15.5897	11.4739	12.0458	13.7227	14.2207	14.712	14.8714	14.8077	15.6132	15.4845	15.8855	13.8566	13.4836	15.2316	15.9747	15.4885	12.9447	15.138	15.1202	15.3504	15.2678	15.2979	15.4584	14.7382	15.9999	15.8834	14.567	12.5942	13.3455	12.852	15.9375
Q9Y2Q9	MRPS28	15.0436	14.5324	13.0339	16.0793	15.778	12.3294	14.829	12.7289	15.6145	12.4971	14.3967	15.4973	15.4064	14.7727	14.8985	16.3554	15.8039	15.5147	16.4299	16.4549	15.4486	14.0745	15.5164	16.0164	15.8749	15.8332	15.4393	15.4922	16.6269	16.3905	13.0683	13.4282	13.2108	12.5821	13.2599	15.5738	13.1436	15.4034	11.8412	14.8256	16.6283	12.6094	15.7801	15.7008	12.5922	15.1997	16.3173	11.7111	16.5914	11.9708	13.8299	15.6796	12.6035	13.4113	11.5092	15.0623	11.7163	12.6882	12.8453	15.6831
Q9NP92	MRPS30	11.6947	12.6108	13.6912	14.8167	14.236	13.6979	11.6808	12.1198	13.2013	13.7072	12.6036	12.7199	12.5677	13.0269	13.0544	13.2083	13.1925	14.5441	12.1429	11.4155	12.8475	12.6939	14.4972	13.5893	11.5218	14.7744	12.9379	13.9929	14.2631	12.4694	14.9142	14.9679	14.1784	12.9732	14.5531	14.2389	14.526	14.3663	13.7846	14.3937	15.6456	13.8514	14.3523	14.4707	13.8449	12.798	13.4891	13.6604	14.343	14.2364	13.814	14.5351	12.7478	13.0795	15.0964	14.1488	14.2802	13.5922	10.6488	14.2874
Q92665	MRPS31	14.3773	14.7948	15.3239	16.1699	16.2668	13.5884	14.4969	15.1586	15.7255	14.7202	15.1068	15.3713	15.5614	15.05	15.1847	15.5071	14.6833	15.5364	15.9341	15.4156	15.3325	15.2623	15.5694	15.8241	15.8444	15.5868	15.6771	15.6298	15.8246	16.229	14.8766	14.7595	15.2944	14.8422	15.7909	15.7707	16.1995	16.0936	16.0217	16.1252	15.812	15.9097	15.8955	15.9921	16.2129	12.3056	16.3028	16.2813	16.1714	15.5051	15.4406	14.7652	14.8275	15.4733	15.7124	12.6277	12.5514	14.9239	14.1106	15.4096
Q9Y291	MRPS33	14.2621	15.5977	15.2375	16.0651	16.3384	12.2385	12.9126	15.4879	16.0539	14.048	14.7746	15.6097	15.9255	14.8828	14.8388	15.0073	13.0641	15.3368	16.0473	15.9917	15.6391	15.4988	15.6089	15.7697	15.9993	15.3119	15.6347	16.0506	15.6297	15.7276	12.0587	11.7969	14.4544	14.9403	15.1611	14.529	16.0426	16.0473	16.0117	16.0257	12.5985	14.1686	15.8349	15.8442	15.853	13.5163	16.0561	16.0731	16.0666	16.1999	14.8762	15.1381	14.6359	15.5622	15.3774	12.6573	13.3359	11.7319	13.5493	15.4815
P82930	MRPS34	12.7306	14.539	13.4047	14.2295	14.3778	13.4054	11.4724	14.3607	13.6948	14.1536	11.3405	14.7427	14.2009	12.2252	12.8647	15.1196	14.6952	13.9864	14.4683	14.4659	11.6249	13.6729	13.6071	12.576	13.6744	14.0925	12.5341	14.8098	13.9842	14.7544	14.2656	14.899	14.8741	14.798	14.7481	14.044	13.3959	14.3125	14.7735	14.595	15.7914	15.0664	14.3122	14.4805	14.7733	13.3181	13.1298	14.4163	14.4952	14.4361	13.1503	14.2399	14.4855	14.4215	14.6419	14.882	12.7509	12.9904	11.5768	14.3888
P82673	MRPS35	13.5659	15.5536	15.3751	16.265	16.2768	14.6476	12.7592	15.6359	16.0695	14.9141	15.1967	15.5816	15.6892	15.3741	15.2655	14.6428	13.2087	15.4732	15.8854	16.1071	15.2238	15.4315	16.0259	15.7276	16.1081	15.087	15.9601	15.921	15.9159	15.9608	14.7745	15.0017	15.3726	15.5875	15.8861	15.7223	15.7706	15.993	16.1085	16.1467	15.4379	15.6689	16.0894	16.2449	16.2817	15.1854	15.8843	15.8522	15.7583	16.0766	15.9631	15.7323	15.8918	16.2303	16.1589	14.1658	15.2885	15.116	14.9798	16.0881
P82909	MRPS36	16.493	17.8175	17.5817	18.3271	18.5518	17.4365	16.1006	17.5954	17.096	17.1397	17.3047	16.0777	16.4422	16.2499	16.8061	16.6742	16.7108	16.9507	18.1098	18.1265	16.7808	17.4069	17.7448	16.4848	17.8216	16.5825	17.6088	16.0106	17.2314	17.398	15.1058	16.2098	17.2385	17.0832	17.1848	16.002	16.2734	14.2298	17.4086	14.0581	12.7966	16.5244	17.2916	17.5195	17.291	11.4085	16.6491	16.5528	13.4867	16.646	17.7095	17.9488	17.3992	18.3308	18.1676	16.2395	17.7416	17.4251	17.3615	18.4051
P82675	MRPS5	14.1355	15.0552	14.4995	15.596	15.6553	11.9806	13.7817	14.412	15.2252	13.8144	14.2895	15.1227	14.8811	14.383	14.1732	14.1117	15.0582	14.7337	15.2727	15.5683	14.9262	14.5078	14.9313	14.8337	15.3136	15.0031	15.0516	15.2884	14.8949	14.9321	12.3406	13.2574	13.1506	14.5423	14.6405	14.6692	14.7916	14.8491	14.9365	14.8669	14.8465	13.9638	15.0892	15.1082	15.2946	12.8129	14.6371	14.9252	15.0568	15.0864	15.1599	14.6824	14.5198	15.3416	15.4499	15.0658	14.8556	14.9194	13.0235	15.0308
Q9Y2R9	MRPS7	11.5479	15.4169	14.9501	15.5936	16.0638	13.5068	14.3706	15.3006	15.751	14.8271	14.2837	15.5633	15.4155	14.2726	14.7401	14.9793	13.0564	15.1571	15.4784	15.4169	14.996	14.7331	14.8362	15.6766	15.762	14.479	12.371	15.6154	12.5663	15.2178	14.1244	14.2652	13.8811	14.3475	14.9571	15.4665	15.8822	15.6981	15.355	15.4569	14.6246	15.2271	15.4253	15.3569	15.3807	14.2058	15.8468	15.831	15.499	15.8522	14.4271	11.6349	14.6641	15.7138	15.1602	13.8778	13.8669	13.4695	13.7316	14.789
P82933	MRPS9	13.7171	15.9203	15.3568	16.7228	16.7766	14.8845	15.256	15.9789	16.2603	15.0169	16.3616	16.056	16.0441	16.0456	15.3989	15.2983	16.2697	16.3245	16.1219	16.2342	15.8873	15.7458	15.9637	16.0807	16.3895	15.4602	16.2102	16.5272	16.3266	16.5495	14.4602	14.8959	15.6141	15.7327	15.7883	15.807	15.9534	16.1359	16.1723	16.65	14.9717	15.635	16.328	16.4944	16.5267	12.015	16.074	16.3077	16.356	16.5163	16.5618	16.983	16.3552	17.0095	17.0187	16.2713	15.9576	15.328	16.0845	16.9449
Q96E11	MRRF	12.0927	15.6473	14.0599	16.8985	16.9846	14.0796	15.018	16.5102	17.0684	14.8634	15.355	15.7646	16.3289	15.5197	15.6902	15.4332	15.3623	16.1869	16.67	16.8032	15.9187	15.8117	16.5387	16.9048	16.6695	16.9533	15.5126	16.6147	17.0185	16.6535	12.9013	14.6861	15.1434	15.8153	12.8252	12.2839	16.1545	16.5198	15.829	16.4617	14.1572	14.4473	16.0225	16.5284	16.2404	13.6041	16.571	16.5549	16.6226	16.1194	12.8857	16.0953	16.5841	15.0917	12.5151	13.1257	14.6262	13.5455	12.9991	16.4635
Q9UKD2	MRTO4	18.7451	12.0556	18.742	13.1601	17.1221	19.5357	19.4051	19.5352	18.2274	18.7397	19.3186	17.4854	17.1054	17.7245	17.8565	18.6035	20.4613	20.2395	18.076	18.4108	17.775	18.4199	16.1996	16.7606	16.9009	19.3269	16.2656	17.1919	11.4582	12.7033	12.3703	13.3808	11.8842	11.9099	12.2049	20.3791	13.7434	14.1065	13.2573	13.5055	13.7371	12.78	18.8593	11.6333	13.4894	14.1989	12.0269	12.3693	13.8111	19.0432	20.7544	20.2433	13.0693	20.6852	20.4364	11.5094	19.3704	14.7947	17.4308	19.3785
P11836	MS4A1	16.9967	12.1889	11.4028	12.6902	12.4773	12.2406	17.577	12.9653	12.4929	13.7491	18.4789	12.7212	13.5685	14.1793	11.6494	18.3693	12.8053	12.9935	13.8987	10.8534	14.4109	12.2622	13.953	12.0649	13.7144	11.7328	12.4205	10.8173	12.4284	10.4592	16.5423	13.8587	15.8887	15.6199	16.9157	16.5782	15.4297	15.0622	15.6958	15.688	13.9571	16.4727	15.6997	12.8998	15.4925	11.7392	16.0031	15.437	15.56	16.6704	16.3031	16.9779	17.0889	16.2818	13.2615	12.7199	12.7896	13.6153	16.8717	16.2152
P43246	MSH2	16.9819	17.0305	16.8294	17.5792	17.5579	16.7944	14.4993	17.0136	17.462	16.6731	17.5375	17.4044	17.0837	17.3359	16.7883	17.3465	12.5917	17.662	17.4301	17.4871	17.4452	17.273	17.5859	17.2921	17.7315	16.0707	17.5553	17.4908	17.3398	17.4923	15.9265	15.8575	16.8493	16.9458	17.0629	17.1728	17.0736	17.1148	17.6815	17.6814	15.0664	16.5519	17.5679	17.4334	17.5179	16.1916	17.4866	17.5179	17.4246	17.8118	17.7476	17.5581	17.8145	17.7424	17.683	13.8527	16.3613	15.9348	16.4037	16.7344
P20585	MSH3	16.283	13.6189	11.5973	12.0065	16.0311	13.1811	11.8125	12.2441	12.9994	12.3495	12.7453	13.1128	12.378	12.1646	12.4151	11.8579	12.5346	12.8705	12.7104	11.9691	12.1516	12.6354	12.9711	13.0218	12.4371	13.1379	16.7851	13.1573	11.3457	16.7073	12.3575	13.1448	16.4093	11.9609	11.6407	16.2043	16.3898	16.8842	15.948	16.7248	12.0532	11.8237	16.3486	16.4454	16.8018	13.6387	15.9567	16.4913	16.41	16.4616	16.8139	16.6171	16.2132	16.4866	16.4056	11.536	14.621	13.7385	12.1248	16.6016
P52701	MSH6	12.5235	13.9514	11.6683	13.5806	13.9691	13.4345	14.2615	13.9475	14.484	12.9438	14.1039	13.7328	13.7134	13.9088	11.9984	14.9414	14.2275	14.4677	13.9243	14.3738	12.113	12.9776	13.8976	13.1372	14.0657	14.1039	12.3205	13.3243	13.7286	13.6494	14.2008	13.9862	12.6688	13.1149	14.2728	13.9046	12.6172	12.1445	13.2727	12.7422	15.1213	14.3369	13.7988	13.6269	14.3058	14.096	12.9276	13.8276	13.8974	13.5485	15.3385	14.641	14.4312	14.3086	14.9581	13.6218	14.0232	14.0521	13.3551	13.9914
Q96DH6	MSI2	14.4513	14.7778	15.2353	14.9113	14.3824	14.5515	13.6755	14.5908	13.514	14.6678	15.5872	14.528	12.2914	14.9649	14.741	14.0851	13.1714	15.8511	14.6929	15.0603	15.4644	15.2143	15.1418	15.1568	15.1383	16.0854	14.9689	13.5023	12.7775	12.1566	13.9835	13.1849	12.3268	14.7969	12.4151	15.1265	16.2254	14.8145	17.1738	14.6502	13.1923	13.9664	11.4515	13.973	14.7206	13.8005	14.8177	14.9378	14.9267	14.5191	15.5862	14.2139	14.7423	13.9074	14.4165	12.6702	14.9214	14.5751	14.0957	14.6872
P26038	MSN	20.1356	19.1147	19.2761	18.4309	18.4386	19.3693	20.2485	18.7146	18.4652	19.6714	19.492	18.7809	18.9341	19.2593	19.2908	19.6803	20.7836	19.5113	18.3292	18.1557	19.208	19.1677	18.9547	18.6129	18.9599	19.8482	18.4701	18.1157	18.2474	18.3391	19.5969	19.6533	18.8185	18.7575	18.7825	19.3772	18.7388	18.3856	18.5226	18.5096	20.0856	19.2662	18.7002	18.6847	18.4576	19.0954	18.7759	18.6634	18.71	18.4614	18.9184	18.3408	18.8117	18.2375	18.4962	19.9521	19.1723	19.6061	19.4956	18.8732
P21757	MSR1	12.1376	13.0233	12.3348	11.6046	14.0465	12.9577	11.966	14.2614	13.2011	11.387	13.3235	12.6939	12.9439	11.9608	11.1168	12.278	14.5456	12.3318	13.2055	12.6824	11.4731	13.3705	14.0823	12.4797	13.7472	12.7002	11.2434	10.7583	12.6119	12.3811	11.6454	11.7287	12.2153	14.0018	12.5812	11.8998	14.9191	13.6863	12.4906	14.7132	13.3787	12.0598	12.7673	14.5841	14.211	16.3681	12.6383	12.4669	13.8271	12.9923	14.6172	13.8776	13.6575	11.5786	14.6536	14.2493	14.8251	15.2315	15.3353	14.3222
Q9UJ68	MSRA	15.2514	16.0196	12.7058	12.7168	12.2793	15.2333	12.6209	15.373	15.0067	15.4769	14.624	14.4426	11.1918	12.7577	14.9853	15.2817	15.7466	15.6753	15.2408	12.3183	15.6813	15.923	15.7211	14.0807	15.235	16.7309	15.5432	15.5699	15.1937	15.6088	15.9903	16.2323	15.7551	15.3439	15.5557	16.2429	15.8338	16.3625	15.7276	16.0184	13.7117	15.808	14.7597	15.9842	15.062	12.4324	15.5092	16.4328	16.7085	16.3107	15.2043	15.7633	14.6612	15.1027	14.6227	13.6968	15.3565	15.5516	15.2844	15.2044
Q04912	MST1R	12.4988	16.1488	15.1393	16.1071	15.8721	13.6982	14.7086	14.4379	12.7662	14.2867	14.4023	15.1914	13.4512	13.8714	13.4602	17.715	15.559	12.8174	14.3445	14.9485	13.4755	14.0813	15.0824	12.8911	14.3879	13.0812	13.4385	11.8113	13.903	11.7665	12.0548	14.5376	14.7194	14.5097	14.5429	12.0693	14.6288	14.3768	15.0162	15.3667	17.4719	13.4947	13.027	15.2167	14.136	13.5849	14.984	14.6951	15.0567	15.3597	15.9093	14.0632	15.9979	15.3618	15.7726	12.0181	15.0758	13.4093	16.3496	14.8756
P13640	MT1G	12.8484	13.1289	12.8783	13.5304	15.1832	12.6822	12.7718	13.3062	15.3124	13.0242	13.3481	12.3318	12.0643	12.5476	12.8522	13.8025	11.8546	13.7869	16.1732	15.542	11.5475	11.1602	13.3588	13.7505	13.3532	15.3664	11.9922	15.1105	12.5655	14.2633	14.7991	12.2325	13.7955	12.3646	13.5694	15.1289	13.889	15.2577	12.7788	14.9022	10.5846	12.1856	12.7492	13.4015	13.8412	12.6253	17.0899	16.1693	13.2887	13.928	12.2226	15.7242	13.5595	13.4355	13.3221	11.2841	13.6468	12.3378	12.4522	11.7522
Q13330	MTA1	12.6797	12.2422	12.7448	13.9438	14.1035	12.7689	13.6959	12.4903	14.2801	12.1956	14.7933	14.4639	14.1532	14.5843	14.2248	13.9913	13.4009	14.5077	14.3142	14.2075	13.9784	14.282	12.6955	12.6576	14.5427	11.7136	14.2821	14.0658	14.0257	14.2682	13.2836	11.8104	12.8297	13.2784	13.3771	14.5093	13.4882	14.0877	14.3455	14.2903	12.2499	14.1749	14.1412	13.5515	13.8704	13.5474	12.8847	13.0019	13.2745	13.4915	14.2951	14.5793	13.7044	14.1684	13.4927	13.7877	13.4004	14.4513	13.7048	13.5254
O94776	MTA2	17.2422	16.449	17.4398	16.5181	16.1951	17.3143	18.6648	17.0212	16.8384	17.9405	18.1444	16.4456	17.4166	17.2997	17.4565	18.2165	17.5241	18.1671	17.3019	16.9797	18.0446	17.23	16.5552	17.2475	17.2038	17.5104	17.2358	17.4526	17.1876	14.7245	17.7502	17.7148	17.4017	17.3679	17.2565	17.7834	16.0111	16.4378	16.6207	16.1656	17.4807	18.2582	12.4883	16.8446	17.1557	16.1633	17.0603	16.8739	12.6872	17.2195	16.8241	17.0424	17.3625	16.5377	16.7615	17.4486	16.8111	12.6677	17.1839	17.3203
Q9BTC8	MTA3	17.6596	17.2556	17.2414	17.604	17.6115	17.9655	17.7704	16.734	18.8215	17.5608	18.5008	18.087	17.8768	18.0959	16.6016	17.9297	16.3365	17.4853	17.4297	18.1331	18.6013	18.4136	15.9786	18.2779	18.263	16.2568	17.4416	17.801	13.1153	13.1913	12.5892	18.1498	11.4397	17.6043	13.231	10.838	16.9723	14.2591	13.3125	13.2563	13.9624	17.391	15.5601	13.6331	13.0962	13.7343	11.7003	13.7941	16.7823	17.9878	12.5456	17.9293	11.153	13.5471	13.2632	12.7725	14.3111	12.4366	17.0003	18.4017
Q13126	MTAP	16.6382	17.3901	16.2235	17.3861	17.7267	16.7394	16.87	17.495	17.8387	16.7324	17.0066	17.5377	17.3404	16.9636	17.1755	16.9227	16.194	17.1173	17.5379	17.6705	17.1233	17.616	18.1672	17.5629	17.7757	16.5652	17.5055	17.0795	17.6646	17.5334	16.9197	16.5178	17.2376	16.9778	17.1734	17.4045	17.7559	17.5081	17.929	17.2951	16.7317	17.0422	17.3773	17.6051	17.391	17.9856	17.5703	17.1504	17.4696	17.0874	17.3335	17.5352	17.891	17.4076	17.2851	16.3113	17.3509	17.1469	17.4727	17.2258
Q5VT66	MTARC1	9.04783	12.8756	12.2003	15.7606	15.7109	12.0034	13.4901	15.0295	15.5285	13.6419	11.9899	15.1165	15.1321	14.8058	15.0343	13.4597	12.8715	15.1207	15.6105	15.3111	14.1101	13.7987	14.5164	14.7998	14.6621	11.5148	14.4791	14.9263	14.3221	14.5464	12.703	13.5098	12.4554	14.7939	14.356	14.243	15.1799	15.4975	15.1019	15.32	12.3726	12.87	16.0785	16.2414	15.6684	13.2791	14.8063	14.9838	14.9092	15.194	15.9964	15.3742	14.3534	15.7197	16.8754	12.1831	12.5517	13.7955	11.689	15.3975
Q969Z3	MTARC2	12.2014	12.1461	13.0775	14.8027	15.6126	15.6944	15.7058	14.9527	15.9511	13.5567	12.0425	15.3763	15.8622	13.2028	13.8232	16.0854	15.0553	12.0117	16.359	15.5127	12.3746	15.2726	17.4577	14.617	15.1757	12.8463	15.4347	14.5046	15.3312	15.0365	16.7654	11.9868	14.6027	15.7944	15.1863	15.1812	15.7275	15.7082	18.024	15.9412	15.7676	13.1634	13.4974	10.753	14.7104	14.0458	14.9476	13.6645	12.3444	13.4568	11.8729	13.5833	14.8455	16.8074	15.0384	15.6872	12.7865	12.1936	13.5545	14.2682
Q9NZJ7	MTCH1	16.0851	15.6157	14.5946	16.4871	16.3289	16.1451	16.4997	15.884	16.3793	15.0447	15.2938	16.4618	15.9558	15.9091	14.695	16.1712	16.3902	13.8529	15.9205	15.8073	13.9601	14.5823	16.5135	15.7306	16.3259	16.7465	16.5891	17.1317	15.093	15.2356	15.3714	15.812	15.7845	15.6934	15.5007	16.119	16.3273	16.6475	16.3252	17.3579	15.6969	15.3044	16.1238	15.8142	16.3236	16.553	15.7635	15.8616	15.9021	16.3015	15.1315	14.7803	13.6927	16.106	15.9719	13.3961	15.1864	15.2407	15.2581	15.0524
Q9Y6C9	MTCH2	17.9057	17.8792	17.8929	18.6669	18.852	17.9499	17.0509	18.273	18.9206	17.6683	18.1757	18.7793	18.655	18.4067	18.4264	17.7717	15.6512	17.4266	18.5456	18.5898	18.4035	18.1601	18.349	18.609	18.6521	17.5595	18.5968	18.6148	18.3129	18.7108	17.0334	17.8233	18.597	18.8461	18.5411	18.8598	19.0447	19.0231	18.9007	18.8223	15.6708	17.5449	18.3337	19.1672	19.0331	18.5179	18.7835	19.0983	18.995	19.06	18.2036	18.1444	18.0056	18.5864	18.7729	15.854	17.4943	17.345	18.0996	18.6163
P00395	MT-CO1	12.2748	12.5785	11.5194	11.8067	13.9547	12.6843	12.0269	14.8565	11.9944	14.0346	12.5153	13.9381	12.6074	11.0786	12.3926	11.2527	13.7555	12.4525	12.4566	12.8888	13.6293	12.5553	12.6462	13.0134	12.2189	12.7485	15.3599	11.7861	13.7316	12.275	13.113	13.7892	13.0098	12.2482	13.2908	12.347	13.4342	12.0619	12.1215	12.6124	13.2979	11.8197	12.4098	11.8906	11.6287	12.5709	14.0147	13.1185	12.2297	14.0429	12.5854	12.7058	13.7602	14.4058	13.0333	13.4475	12.0378	12.6161	14.0556	12.9014
P00403	MT-CO2	17.8241	18.9801	18.9896	20.1791	20.2476	18.1655	18.349	19.5353	20.0307	18.9247	19.3802	19.5685	19.4736	19.3188	19.5854	18.2214	15.6761	19.285	19.3955	19.8243	19.577	19.6461	19.1628	20.2567	19.9032	18.7553	20.5288	20.0379	19.9486	20.2143	19.0787	19.4986	19.6984	19.6642	19.7956	20.2306	19.9905	20.3032	20.0852	20.1724	17.9084	19.9746	19.7829	19.8269	20.3002	19.7793	19.5424	20.2186	19.7028	19.9049	20.1055	20.3095	20.3582	20.2903	20.5961	19.1371	19.7667	19.7751	19.3553	20.5622
Q86UE4	MTDH	17.3869	16.3881	17.0255	17.3288	16.4353	16.1235	18.2106	14.2715	13.3415	15.5965	16.6052	12.2955	11.791	10.9219	13.7767	17.1315	18.4532	17.8594	15.5713	16.816	13.332	14.9292	14.8823	12.2474	13.2019	16.195	13.1448	17.8755	12.7544	13.2501	17.7355	16.3243	13.298	12.9757	13.9393	13.2929	12.608	13.2294	12.7388	13.488	15.935	12.9918	11.1158	13.544	12.9559	12.992	11.7723	14.5491	14.4029	12.2816	18.286	13.7564	13.3877	12.1344	13.091	16.2183	13.6723	12.2552	14.4451	14.7642
Q9H019	MTFR1L	13.1903	12.5181	13.5276	13.8458	13.5855	13.0446	13.4638	12.5292	12.7306	12.4346	12.7784	12.833	14.0046	13.5079	10.5662	12.4977	13.1803	12.8167	13.0795	11.7646	14.1854	13.8328	12.4958	12.075	12.7139	12.8822	12.9082	12.2829	11.9125	12.5931	13.5418	14.296	11.9658	13.1305	14.733	12.7225	13.4365	11.9266	11.8503	12.0909	13.4482	12.5987	12.3491	12.3614	11.7593	14.821	13.3176	12.7552	13.3893	13.8574	13.9109	12.8283	12.4975	12.9941	14.1051	12.5717	12.4478	13.306	11.4169	11.1955
Q9BT17	MTG1	12.0667	11.9299	12.9609	12.7631	12.1739	11.5441	14.0052	12.3107	12.2177	11.9392	13.2627	12.1587	12.0973	12.8193	11.6097	13.2457	13.1342	11.883	13.1764	11.8227	13.5505	13.1386	11.702	12.1588	12.0093	12.8693	12.708	12.3144	12.5461	12.421	13.5569	13.9222	11.5137	11.4318	13.5981	13.0351	14.2178	13.0297	12.1404	12.5375	11.194	12.8898	13.317	13.1395	12.3385	13.2821	12.4102	12.8675	12.5728	12.5489	12.1395	12.6796	12.4703	12.9138	11.5552	13.2331	12.5322	12.6065	11.5369	12.014
P11586	MTHFD1	17.1322	17.6315	17.8595	18.261	18.2181	17.384	16.8958	18.3577	18.4776	17.7819	17.8904	18.4384	18.2237	18.1077	18.2018	17.2144	13.8098	18.1883	18.4969	18.524	18.3243	18.2044	18.1387	18.4535	18.3504	17.1983	18.3209	18.5047	18.3608	18.489	17.6231	17.6925	18.2182	18.5643	18.3075	17.9858	18.1597	18.2901	18.37	18.3373	16.8317	18.1457	18.6299	18.3056	18.3426	15.8936	18.4394	18.3204	18.1668	18.4689	17.7803	18.3289	18.156	18.2256	18.0076	15.9295	17.1154	16.7204	17.6693	17.652
P13995	MTHFD2	14.3918	11.4811	13.8214	13.6785	12.6541	13.1451	13.3238	14.204	14.1585	12.7651	14.9873	13.7205	14.1443	14.2075	12.9463	12.089	13.4154	14.1757	13.7068	13.8139	14.6143	14.0749	13.4222	12.8172	14.1197	12.7541	13.658	13.619	12.9212	14.1257	11.985	14.1221	14.4197	14.5171	13.1393	12.6109	12.9571	12.9899	13.0544	12.4086	12.3927	11.1969	14.1452	13.3744	11.877	12.8793	12.1508	13.9575	13.9423	13.0026	13.1139	13.2864	13.2468	11.572	12.5943	13.4108	11.7273	11.6143	13.3659	11.6094
P46199	MTIF2	12.0358	13.3593	11.8344	15.5798	15.2678	12.5642	11.5577	14.9687	14.7903	13.0668	12.4336	13.6172	13.6764	12.6779	12.6486	13.2297	12.5068	13.3745	14.4981	14.9986	13.6798	14.3035	15.3226	14.2581	14.4933	12.7523	15.3385	13.7742	14.8136	13.9085	11.0347	12.4938	12.2996	11.858	13.1769	14.2424	14.7707	15.2884	14.9864	15.2331	13.232	12.9984	14.8697	14.8215	13.5881	12.0996	14.5578	14.4194	14.5131	14.6691	14.9372	14.7568	14.7484	15.0109	15.3272	12.6053	14.0361	13.3453	12.9934	14.79
Q9H2K0	MTIF3	12.2221	13.3673	12.9966	14.4938	14.4032	12.4349	11.8494	12.203	14.0746	14.6022	12.8707	11.4953	14.0711	12.6221	11.7616	11.7844	13.8814	11.512	14.1924	13.5243	14.1288	11.9845	13.9952	14.6863	14.4369	13.7537	15.0419	14.4686	14.229	14.6457	12.9566	13.4834	14.2463	13.7017	12.749	13.896	15.0268	15.1997	13.5269	14.9056	12.2623	12.8626	14.5384	14.2659	13.4235	12.6397	14.7449	14.8758	15.5788	14.605	13.8367	13.4498	13.0434	12.8062	11.6037	13.4946	12.6869	13.388	12.5434	13.8561
Q13496	MTM1	12.1033	12.0243	12.3023	15.3511	14.7729	13.7804	14.2335	13.6562	14.2372	13.3021	13.5607	14.883	12.5335	13.5456	13.1738	14.4116	14.8544	13.613	13.8714	14.6731	12.3471	12.3569	14.9367	13.1376	14.4098	14.8364	15.2144	14.8732	15.073	14.7083	14.724	14.3912	14.4196	14.6847	15.2329	15.2855	14.3628	15.174	14.7532	14.7018	14.8138	14.1913	14.4624	15.1221	15.035	14.8371	15.1937	14.797	15.2585	15.1567	15.2996	15.3114	15.5926	15.6567	15.6488	13.5085	14.656	14.8063	14.9559	14.9377
Q13613	MTMR1	11.5473	14.2955	13.352	12.6092	12.0194	12.3463	13.2916	11.8532	14.4699	12.2171	13.5512	14.7157	13.1747	14.0781	14.7198	11.4433	12.5068	12.8578	16.7382	14.513	13.7092	15.1088	13.3315	12.6818	15.6148	11.6749	11.8239	12.313	12.8278	12.9108	12.4555	12.8907	12.5932	12.156	12.8574	12.2129	13.018	13.0545	12.6536	13.9232	12.9469	12.1238	12.7699	13.5448	12.3005	11.5353	13.6453	14.1269	12.9783	12.9135	11.7995	12.2393	12.1974	13.2571	14.1316	13.5755	12.2812	12.6765	11.6681	12.8409
Q9Y217	MTMR6	15.3504	15.3805	13.5378	14.8207	14.1296	15.3081	12.5761	13.4979	14.0678	14.1568	14.3001	14.1808	13.5053	14.6174	13.8253	12.997	14.1307	14.1995	13.9269	14.2194	13.6116	14.4257	14.1579	14.2745	13.8104	14.9418	13.847	11.2356	12.0557	12.4528	13.1936	13.5795	13.2074	13.0741	13.6772	14.2496	14.2357	13.9161	13.3183	14.0301	13.1894	13.9638	13.9234	13.9763	13.8228	15.1191	14.1722	13.6715	11.6826	13.6098	15.1627	13.8823	15.0124	13.4897	15.2965	11.8804	15.8545	15.274	15.4866	15.0483
P03915	MT-ND5	12.4307	14.3497	12.6085	14.9373	15.1353	13.7981	12.0941	15.0194	15.0065	11.5349	12.6138	14.573	14.0284	13.2673	12.8779	11.5414	12.5403	14.0663	13.214	13.6417	13.7813	13.7147	15.1356	14.5946	15.2406	10.7917	15.0785	13.8748	14.8331	14.3157	12.1282	15.2085	12.687	12.1189	13.9621	15.5284	10.7924	15.0514	12.6419	15.0582	13.5285	11.8733	14.7672	15.5671	15.3853	13.5766	14.7707	12.5649	14.7353	14.8836	14.0497	14.7477	14.6126	15.7574	15.4823	10.6118	15.6166	14.8088	14.897	15.1749
P42345	MTOR	15.1329	13.3149	14.899	15.6949	16.6492	15.8778	12.9657	15.6257	16.0604	13.8827	15.3233	15.8343	15.4301	15.4293	15.948	13.9113	16.4369	15.2314	16.0015	15.7452	15.9929	15.516	15.7811	16.0211	16.2788	15.6729	15.903	15.1159	16.733	15.9293	16.2471	14.3997	15.3434	14.9009	15.4465	16.2131	15.6706	15.9664	15.617	15.6431	15.2801	14.1511	15.7476	14.869	15.2108	15.6249	15.7826	14.3032	13.6936	15.6005	15.7813	16.0575	15.4734	15.679	16.1656	13.178	16.1624	15.487	14.9724	15.2981
Q99707	MTR	10.8734	13.2193	11.9321	13.6076	13.9944	16.454	11.7435	14.9357	16.0461	14.9601	15.7493	15.481	15.3158	15.2	17.1642	12.4977	12.5528	11.3382	13.661	14.1801	11.947	14.8709	14.3185	13.2631	13.6334	11.8111	14.6753	14.5085	12.7673	13.1844	11.5351	14.1358	11.1701	13.002	13.7304	13.8933	12.6894	13.1398	13.3233	12.9389	14.5823	14.0651	12.9791	12.0859	16.1223	12.5797	13.2045	12.4931	13.0253	13.1961	12.5508	12.081	17.215	12.7101	11.1119	13.3488	17.6804	18.4186	15.2448	17.0682
Q9P0P8	MTRES1	14.3965	13.7141	11.5949	12.3289	13.3627	12.9023	14.4081	13.3115	14.4791	11.8001	11.2098	14.5722	13.8709	13.1642	11.9751	14.3945	14.556	14.2865	13.3261	14.432	14.6357	14.2214	15.3316	14.5124	15.0972	14.4536	14.5532	13.2123	11.1907	13.0299	12.3665	12.5201	12.4199	13.0134	13.0638	12.221	14.1007	13.3939	13.3246	11.6681	12.0534	13.6391	12.5709	13.5025	13.4434	12.835	12.851	13.0394	13.2774	12.944	13.7295	15.6126	11.5922	14.1917	13.0085	13.2049	11.4228	13.8977	12.2751	13.9222
P42285	MTREX	15.2008	16.0138	15.5826	16.4445	16.0616	16.0934	15.5987	15.9307	16.0318	16.1751	16.4684	16.0808	15.6207	16.0585	15.7751	15.7545	16.0417	16.3289	15.745	15.6828	15.9364	15.7482	15.8804	15.8086	16.0884	15.7221	15.772	16.3229	16.1009	15.6516	15.4248	15.3428	15.8516	15.8979	16.2298	16.457	16.0646	16.0287	16.1805	16.7199	13.0649	15.8794	16.13	16.3937	16.1974	15.8297	16.2094	16.1657	16.1328	16.411	16.5814	16.4618	16.2388	16.3172	16.776	11.9372	15.9132	15.7352	16.0607	16.3482
O75431	MTX2	15.243	14.9575	11.9858	15.25	14.9193	14.6252	14.1297	14.4392	14.9077	15.3184	15.2461	15.8258	14.7543	15.3142	15.8596	14.1388	15.4833	15.7191	16.188	15.794	15.6472	15.5421	14.4885	15.9464	15.9673	13.1972	16.2676	14.697	15.5969	16.2379	13.6775	15.0292	15.2386	15.4567	15.3489	15.9894	15.9079	16.0076	16.2371	15.9242	12.6195	15.439	15.4197	16.2057	15.5098	13.4193	15.4292	15.5662	15.8491	12.0128	14.8174	12.0005	15.5695	13.6828	13.7553	13.1838	14.3002	14.3444	13.5106	14.2704
Q9UKN1	MUC12	12.8542	16.5013	15.78	12.8266	14.1562	13.6561	12.7587	12.9223	12.1017	11.0796	17.6994	14.537	12.6767	11.9311	13.4949	13.366	13.0488	12.351	13.3379	12.4554	17.2457	10.7366	12.6518	16.6544	12.339	17.2828	17.7906	17.4374	13.432	12.353	17.6051	16.6281	15.8861	14.4827	13.0083	17.4298	18.1949	13.1986	14.4986	12.3501	18.481	18.0368	12.2377	11.0617	13.0914	16.5439	14.7176	15.7478	14.7187	13.6643	15.6273	11.09	13.8461	11.3125	13.6906	12.1235	13.0037	13.4834	12.7395	11.9346
Q9H3R2	MUC13	11.4881	16.0912	15.3073	15.8913	13.7857	12.4308	12.2885	14.9829	14.5226	15.3104	14.4329	13.245	15.355	15.5755	14.9331	16.4787	12.0286	15.6597	14.1299	14.3873	15.0367	14.2337	14.7506	15.5857	14.8707	17.2557	14.4774	15.9154	14.9734	14.6099	17.3441	16.8174	16.0268	15.2696	15.1171	16.1506	13.3975	14.6608	14.5936	14.2188	17.9544	15.9238	13.6512	14.4444	15.5313	13.3107	13.0553	14.0846	13.4701	14.3522	13.409	14.551	15.1366	13.8836	15.2548	16.3767	16.2089	15.4699	11.8155	12.5419
Q02817	MUC2	14.6345	21.4712	20.9267	20.3483	19.6004	16.2649	13.7666	19.9897	19.3112	18.305	18.7075	20.7722	19.7872	20.2079	20.2813	20.0813	12.1094	20.3066	20.3971	20.7639	20.6409	21.0113	21.5578	21.6669	20.5495	19.9876	21.2979	21.0989	20.6105	20.6829	20.6077	20.4737	21.7798	21.3725	20.8898	21.0971	20.1835	20.7393	19.9783	19.1432	21.8911	20.3472	20.0624	20.047	20.4485	17.4514	20.9335	20.4957	20.9405	20.6295	20.8713	20.7973	19.4378	20.3816	20.3899	19.4583	20.3967	18.9736	20.1571	20.9732
Q99102	MUC4	12.4327	16.6824	16.6602	13.4685	12.2415	11.8374	13.0013	15.4614	15.577	15.9697	12.5296	14.8	14.9059	15.564	15.5518	16.8168	11.1049	17.1627	15.3364	15.8069	16.3644	14.9158	14.845	15.1641	15.3005	16.1742	15.3775	15.1551	14.61	14.3967	16.5091	15.4354	16.2267	15.4504	15.1891	16.5342	15.3384	12.1321	11.8671	13.3056	16.8405	16.0192	13.8209	13.5402	12.0777	13.9748	10.8724	15.301	13.4226	12.7934	16.4366	15.4183	15.3061	14.543	13.3871	14.0756	14.1476	13.3467	12.77	15.1501
P98088	MUC5AC	13.9633	15.3299	19.8911	12.8834	13.228	12.46	11.1101	12.6851	12.8221	12.7481	15.7891	11.4871	11.3842	12.0197	13.6971	12.49	10.1978	11.7588	11.7191	12.9078	13.8277	14.7923	14.4101	11.3206	12.995	17.9133	12.8489	12.4111	12.0922	13.562	14.2848	15.2395	14.6291	13.1408	14.7383	14.1471	12.9776	13.5546	12.2375	13.9203	14.1487	13.802	14.6373	14.6783	14.3068	13.3978	14.5765	14.8521	15.2419	14.742	15.019	12.4043	14.4654	14.4752	13.0188	16.2729	20.6006	13.0616	13.547	11.607
Q9HC84	MUC5B	12.6802	18.8569	17.5246	15.5284	15.8156	13.931	13.7407	17.0748	16.6145	16.734	17.0445	14.649	16.0673	15.4029	14.2483	19.058	12.0893	18.2595	16.0928	16.071	18.4581	15.7062	14.9443	15.9959	14.0751	14.4225	16.2697	17.0549	15.483	15.4974	19.8052	16.7853	16.4213	16.3391	14.6607	17.8091	14.6231	14.9027	15.0016	12.1062	19.3533	18.3246	16.1262	14.4196	16.0665	11.7227	16.5938	16.412	15.5321	15.4464	17.6625	16.5953	14.8191	16.1192	16.8057	15.1858	17.7215	13.3935	13.2464	14.7174
P53602	MVD	13.0767	14.6216	14.1266	13.1718	11.1266	13.7117	15.0676	13.9513	13.9697	15.6657	14.782	15.1908	14.6995	15.19	15.1731	16.2474	15.1605	15.6779	14.2873	13.4846	13.4703	14.1889	13.9226	11.1945	12.9478	15.6981	13.0816	15.1119	14.7394	14.3603	16.4398	16.2034	15.3341	15.4874	14.9848	15.251	12.7146	13.0301	13.7293	12.6919	16.4579	15.9794	13.9037	13.766	15.0593	11.4688	14.16	12.1229	13.1122	14.0119	12.9936	14.5277	13.3157	12.2293	13.6944	15.4879	15.8745	15.6069	14.0587	14.4063
Q14764	MVP	20.8146	22.1432	22.2416	22.17	22.1649	20.9372	20.4042	21.9591	22.0659	21.4614	21.5223	22.0174	22.1076	22.0726	21.9442	21.0716	20.3931	21.9152	22.3761	22.4532	21.8306	21.5254	21.8969	22.0884	22.1394	21.4165	22.0257	22.3309	22.1715	22.3561	21.2337	21.3116	21.7896	21.9753	21.8842	21.5146	21.892	22.14	22.0381	22.0488	20.8766	21.8153	22.1034	22.2239	22.3507	19.7016	21.5909	21.8974	21.9786	21.9698	21.9677	21.9066	21.5295	22.084	22.2406	20.9079	21.7004	21.3988	21.668	22.2382
P20591	MX1	17.5828	15.8389	16.5223	13.8661	14.4273	15.9121	14.7664	13.9268	13.8995	15.3377	14.6609	13.7654	14.2358	14.9322	13.4815	14.2131	16.55	13.9231	13.388	13.4381	16.7525	15.6775	15.4366	15.8369	16.3974	15.4016	12.9184	13.8356	12.696	12.8081	14.6487	15.4452	14.2925	14.3598	13.72	14.7912	13.8806	13.86	12.6948	12.202	14.4361	18.6171	13.4927	12.4949	12.3009	14.2367	15.0402	13.9548	14.2783	14.8719	14.546	13.026	13.658	13.2147	14.4664	16.2393	16.8621	15.1048	15.9041	14.684
P20592	MX2	15.8579	13.2407	11.5667	15.0012	12.7732	13.6207	13.6985	13.5706	12.1269	13.1702	13.9541	12.7976	11.7258	12.9596	12.7834	11.0382	13.116	10.6183	12.0797	12.8636	13.8845	12.9197	12.8618	12.0959	11.7876	12.3823	11.754	13.7605	10.8483	12.5757	14.6849	13.8044	12.2769	13.6461	11.2259	12.6176	11.7474	12.0826	13.8243	13.328	13.4717	11.7436	12.7948	11.3383	13.3334	12.539	14.6415	11.9115	12.9325	15.0401	14.0174	13.4092	13.1784	13.0979	13.2852	12.5573	14.4352	12.635	11.3602	11.8728
Q9NR99	MXRA5	17.0845	16.0116	16.5757	12.3042	12.7936	17.6388	17.1683	14.7929	15.6193	17.298	17.5753	14.8357	16.2429	16.5944	16.234	16.7396	17.323	16.9719	13.0256	13.9959	15.2896	15.9583	14.5387	14.5847	14.0225	16.6167	14.2073	14.464	13.3007	10.8027	16.7344	17.5122	16.42	15.4201	14.5897	14.495	13.3877	15.0491	14.5785	12.7292	16.335	15.0181	15.031	13.1648	11.0245	16.26	14.5224	14.3029	13.3019	13.3883	15.6441	13.4298	11.31	12.9459	13.0951	14.5255	15.8691	17.0941	15.7945	10.9308
Q96S97	MYADM	17.2063	18.7029	18.807	17.3953	18.723	20.9324	19.6586	19.8205	20.1444	19.7161	19.4587	19.5471	19.5368	19.8349	19.7426	19.1321	18.9945	18.968	19.1304	19.3876	19.2347	19.0629	19.1684	18.7161	19.2304	18.8531	19.6158	19.1955	19.634	20.0171	19.0185	19.3251	19.1601	19.2159	19.519	18.7377	18.1838	18.3526	19.4464	18.7303	17.7207	18.9792	19.0551	18.9988	19.2889	17.821	18.9209	18.6935	18.6219	19.5207	18.7356	19.2221	20.2424	19.6361	18.9555	19.7765	19.3264	19.4251	19.5722	19.6185
Q9BQG0	MYBBP1A	13.6607	12.5462	11.6601	13.523	13.4738	14.8994	13.8101	13.7139	12.9883	12.9053	15.4072	14.0277	14.3495	13.5725	13.7806	14.1065	13.6106	15.7117	10.5396	12.8386	14.2852	11.4045	13.9691	13.438	13.8338	14.8776	13.0486	13.5721	13.5834	13.1928	14.659	14.5807	13.782	13.7359	14.2619	16.3758	11.2116	13.6678	13.7998	14.4419	13.0009	11.7698	13.9613	13.5681	12.4898	13.7461	14.4326	12.2728	12.6855	13.5867	14.9791	14.4444	14.384	14.9053	14.4641	11.8044	13.9882	13.7692	13.7909	14.0797
O75592	MYCBP2	15.0217	12.3567	12.6043	12.5602	13.4943	13.0829	13.39	13.3816	12.9789	13.2168	13.0855	13.3694	12.6059	13.0892	12.7771	14.0969	15.0635	13.1424	13.6278	11.0254	13.3177	13.024	13.0549	13.6562	12.6867	13.5626	12.2698	13.6262	12.2462	12.3475	13.2208	13.9604	12.8959	11.4427	12.4167	16.0969	11.697	11.2282	12.7436	12.8368	14.3706	13.4516	11.9048	12.435	11.9207	12.9416	13.7574	12.0016	12.1374	11.9938	12.1469	12.4671	12.8429	13.2102	11.939	12.6081	12.0869	13.0151	13.2926	12.5842
Q99836	MYD88	12.5869	12.4757	14.3055	13.2345	13.6629	13.0053	14.4201	13.2582	13.0766	11.5587	12.7506	13.0471	12.255	11.1179	12.8176	12.3241	12.6277	13.3212	13.9521	12.8611	12.6039	13.2425	12.0698	11.9486	13.0539	12.4016	12.9181	12.5767	12.6825	13.1439	14.0098	11.4977	11.0105	13.3103	11.8507	12.2469	11.993	12.1681	10.5911	11.2663	13.5177	11.3629	11.2233	11.344	11.0394	14.2397	12.9963	11.8865	13.0141	13.9824	10.8517	12.2192	13.1692	12.5202	13.8468	13.7947	11.0342	13.278	13.7356	10.5048
Q969H8	MYDGF	17.4057	17.8873	18.2089	17.3461	16.8645	17.1659	18.2247	17.2487	17.1423	17.6928	17.6586	13.8459	17.6382	17.6475	17.6201	17.9934	18.2872	17.75	16.7515	17.2604	17.4656	17.4561	17.0159	17.0744	16.8753	18.1639	16.715	17.8298	17.146	17.1432	18.7146	18.5385	17.7097	17.7654	17.6671	17.9014	17.5661	16.9525	16.9806	16.7217	19.5932	17.8546	17.8742	17.1973	17.3946	17.8555	18.2038	17.9684	17.1735	17.8201	18.3745	17.093	15.5222	17.1716	17.7738	19.8982	16.0133	17.7441	17.5801	16.896
Q9P2K5	MYEF2	11.5893	13.4202	13.8755	14.2573	14.0921	12.2225	12.261	13.9498	13.1291	12.2923	13.0988	13.4409	11.9705	12.5493	13.2967	12.5275	13.1977	13.3887	13.1655	12.9765	12.7897	13.4313	13.2772	11.925	13.8188	11.5192	13.9715	15.738	13.549	13.3393	12.9212	13.6769	11.375	12.6799	11.3365	13.693	14.2291	13.4014	13.0792	12.9343	12.6365	12.0407	12.357	12.9737	13.1566	12.0566	12.6934	14.1183	13.0586	13.3863	14.0044	12.7425	14.1403	12.4185	13.9639	11.4403	13.5449	12.2799	13.6138	13.3128
Q9HB07	MYG1	15.6808	15.9996	15.3859	15.2329	15.9385	15.1829	14.3924	15.543	15.9529	16.1368	16.0081	15.193	15.2256	15.8583	16.2184	15.3811	15.5979	15.5994	15.7446	15.6784	15.6423	15.5897	15.3565	16.0451	15.5941	15.5778	15.7619	15.5804	14.9243	15.3297	15.8935	15.9707	15.6987	15.5368	15.6689	16.3275	15.5097	15.5544	15.5456	14.9688	15.0569	15.9532	14.733	15.4674	15.9753	14.3472	15.1512	15.7103	15.3339	15.7911	16.5232	15.593	16.2997	16.339	16.2336	15.7012	15.84	16.6236	16.0199	16.1787
P35580	MYH10	18.958	17.5359	17.079	17.0619	16.2019	19.4763	20.5714	18.469	17.7774	20.0039	18.6892	18.1362	18.3285	19.3624	19.4861	19.2982	20.6096	18.3059	17.3576	17.5543	17.7553	18.3471	17.9825	17.6129	16.8215	19.0041	17.5387	16.0098	17.4167	17.1941	17.7984	18.2999	17.7593	17.8248	17.1772	17.4557	17.0558	16.5903	17.3284	16.5034	18.9494	17.7896	17.6884	16.527	17.3547	17.3431	16.6254	15.9444	15.6357	17.095	17.9924	17.8994	18.2294	16.8934	16.9041	19.6544	18.8718	21.0712	18.8444	18.0855
P35749	MYH11	22.2759	20.9653	18.4146	20.22	20.5805	22.6087	22.855	21.2223	20.7362	22.3436	20.2369	21.5107	21.4996	20.8879	21.0217	23.2028	21.9588	21.2827	20.9159	21.1992	20.8623	21.5296	21.5331	20.7546	20.6408	20.3505	21.9106	20.9488	21.2449	21.0311	22.4652	21.9265	21.6801	21.6686	22.3241	20.8103	20.5496	20.3347	20.9171	20.7784	20.6324	21.6278	20.99	20.6805	20.3972	23.0772	21.0523	20.3335	20.6748	21.0877	21.2678	21.5319	21.9961	21.1544	20.8453	22.6793	21.5123	22.3384	22.3324	21.2004
P12883	MYH7	17.5707	13.303	13.8482	11.5109	12.7744	17.9696	16.7853	12.5855	12.7989	17.8719	11.8328	12.0539	17.2669	13.2419	16.712	11.2762	14.0912	12.7333	12.4629	12.4682	12.8799	12.4579	17.5746	17.306	14.894	12.6653	12.9242	10.9002	12.4226	12.1538	13.345	15.4201	15.9884	12.9098	15.5658	14.9467	16.4408	15.9158	16.0931	16.107	14.0622	15.6744	15.6256	12.4499	14.6959	14.0766	16.8591	16.4699	16.5389	13.0351	16.236	12.9357	16.4847	16.8658	16.0671	12.1702	13.5217	16.5569	17.9459	11.6124
A7E2Y1	MYH7B	12.3196	13.6824	13.2738	12.2358	11.4163	16.5617	19.2379	11.3022	13.5968	16.5962	10.4225	13.1232	12.3631	12.436	12.1524	19.6972	16.2471	17.1385	13.2517	11.5991	12.3723	13.6998	13.19	13.6479	13.6143	13.2694	12.6803	12.9049	14.0921	12.6145	19.2782	14.8378	11.3562	12.5251	11.8163	12.1561	13.43	12.8774	12.0857	12.7483	16.5782	13.8082	10.6656	12.4081	12.9505	13.5017	12.6095	13.2609	13.5837	13.9528	12.6387	12.5185	11.7926	13.2473	14.3175	20.0845	13.9501	12.8921	13.1735	12.6285
P35579	MYH9	22.1178	21.9972	21.907	21.737	21.5992	21.7811	22.2264	21.7647	21.6916	22.1323	21.9534	21.7984	21.7446	21.9357	22.0084	22.1813	22.9196	22.0336	21.6431	21.6677	21.6486	21.7683	21.9185	21.8078	21.9073	22.391	21.5763	21.8264	21.6074	21.5652	21.844	21.9806	21.8001	21.8983	21.8574	21.7844	21.494	21.4939	21.5686	21.4326	22.6873	21.8441	21.6319	21.6825	21.7912	21.5119	21.6194	21.4701	21.5707	21.6103	21.8182	21.8251	21.9844	21.8218	21.9181	22.8502	22.2518	22.54	22.1281	21.9818
O14950	MYL12B	16.895	18.4303	18.399	18.4643	18.3932	18.0036	18.726	18.0281	17.8721	18.2482	18.5506	17.5182	17.9106	17.8836	18.2657	18.6314	20.0789	19.1211	17.8065	18.2835	17.6677	17.7594	18.156	18.0501	18.4641	18.4195	18.2771	18.4887	18.434	18.5296	18.6667	19.021	17.784	17.5369	17.4519	17.2316	18.523	18.2293	17.8055	17.8365	19.5891	18.477	18.0367	17.5225	17.0314	18.7034	17.4667	17.5684	18.2551	16.9242	18.1396	18.2916	17.8968	17.5313	18.182	19.4729	18.6927	18.833	17.7627	18.3836
P14649	MYL6B	15.3558	11.7168	12.5837	13.5362	14.0506	15.662	11.9275	14.1523	14.3558	13.7663	14.1528	13.9842	12.7526	14.5573	13.8923	12.1418	13.693	12.321	12.1024	12.1357	11.8442	14.1848	14.4316	13.9434	12.8583	14.9105	12.8071	13.7464	13.2176	13.4932	14.9688	13.1647	12.7424	12.4744	13.7812	12.8887	15.3681	15.2851	14.8781	15.158	12.3483	12.7425	14.7577	15.2962	14.2742	12.8903	14.8207	15.0251	15.4307	15.5733	16.2188	13.2768	13.8876	15.6879	15.9345	13.4382	13.0559	13.7577	15.4965	14.8329
P24844	MYL9	20.0234	18.9708	17.4748	18.2215	18.1966	19.7338	20.5427	18.6607	18.6651	19.5875	18.3465	19.6578	19.1524	18.2191	18.475	19.8297	19.2017	19.3005	17.401	17.663	18.3608	18.816	18.7295	18.1171	18.5151	19.0863	19.1054	18.2283	18.9274	18.0737	18.9046	17.8435	17.7528	17.9935	19.7265	17.0787	17.6686	18.0949	17.9671	18.4766	18.0828	18.2861	17.9688	17.5279	17.5142	21.1832	17.6648	17.5724	17.009	18.8485	19.4185	18.2253	19.2354	17.2168	17.8223	19.6195	20.2499	20.0705	19.8014	18.7452
Q15746	MYLK	17.5974	16.3369	11.9833	15.5322	15.551	18.206	19.2674	17.0167	15.9443	18.1403	15.426	16.1887	16.9421	16.5272	16.8394	19.3435	18.1036	16.8629	16.3841	16.7909	16.4956	16.782	16.4999	15.8478	16.0716	15.1416	17.1899	16.2361	16.5245	16.3198	18.1708	17.2027	17.0983	17.4831	18.0651	16.401	15.973	15.6959	16.3592	16.3685	16.1869	17.2043	15.9979	16.1457	15.8131	18.6884	16.5291	15.729	15.8419	16.4604	16.8286	16.9635	17.1088	16.6677	15.7646	18.283	17.1927	17.5768	17.7951	16.49
Q96JP2	MYO15B	12.962	14.1107	14.5053	16.1739	15.3305	12.7538	12.5491	12.1088	11.798	13.8362	13.4031	11.6396	11.7129	13.7099	13.1602	12.7446	12.3304	12.711	14.2843	13.4362	13.208	12.8252	14.073	15.1755	13.0494	13.1414	14.5877	16.3061	15.2995	15.2254	13.8979	13.2311	16.0635	15.4999	15.8793	12.9657	14.2873	14.645	13.8683	14.3477	13.1084	13.9089	14.1684	15.2099	15.2263	12.8651	14.1726	14.9695	15.6003	15.065	13.0594	14.3656	14.5434	15.6056	15.0667	12.5104	14.55	11.8902	11.6608	14.4715
Q92614	MYO18A	16.4603	17.409	17.5706	16.9563	16.7838	16.5809	15.9317	17.0119	16.8484	16.778	16.9005	16.4223	16.619	16.6957	16.5911	16.5832	16.7539	16.5445	16.5712	16.8457	16.6807	16.2452	16.5381	16.6684	16.8332	17.0995	16.5032	16.8096	16.4272	16.3754	16.9116	17.0054	16.932	17.0898	17.1321	16.9654	16.8093	16.6575	16.7099	16.7184	17.0903	16.769	16.7762	16.7789	16.8236	16.0636	16.7529	16.8124	16.7473	16.6187	16.8417	16.5212	16.68	16.8629	16.863	16.18	17.126	17.1359	16.4081	16.7495
Q96H55	MYO19	13.6795	12.4824	13.4047	15.2933	14.5499	12.1446	12.614	13.8627	14.7993	11.9916	13.2032	12.2212	14.4857	11.8469	11.7445	11.7057	12.7275	12.4725	14.1923	14.2764	12.0566	12.1783	13.6542	13.2047	13.801	12.347	14.9211	14.1491	13.7579	13.1541	13.7146	13.6498	13.7805	12.0478	12.0969	12.2265	13.9928	13.1872	14.1961	14.1812	13.5941	12.0112	12.05	14.2727	11.9763	10.8082	13.7118	12.3162	13.8697	12.9848	14.5494	14.6385	13.7106	15.0727	13.998	12.2801	11.9436	13.6442	11.1134	12.8131
Q9UBC5	MYO1A	13.6971	16.4556	15.4609	16.9291	16.9144	13.8689	13.1961	16.1846	16.387	14.512	15.5415	16.4685	15.9792	15.5513	15.0819	15.2803	12.94	15.4918	16.7838	16.7508	15.4285	16.3091	17.2145	16.971	16.8375	15.8036	16.7941	17.0997	16.9959	17.1869	15.2957	15.4005	17.1036	17.0172	17.2483	16.633	16.4634	17.0459	16.9171	16.8295	16.5508	16.5581	16.654	17.1607	17.4582	15.2984	16.8498	17.1601	17.028	16.8717	16.3175	16.7315	16.2711	17.094	17.1062	15.2674	16.2315	14.5922	15.4824	16.697
O00159	MYO1C	18.4252	18.2818	17.8004	18.8269	18.7387	19.2258	18.6173	18.5817	18.7707	18.5096	18.606	18.8493	18.4937	18.6512	18.318	18.4424	18.4349	18.0584	18.3802	18.5455	18.1334	18.3907	18.8789	18.2744	18.4873	17.9791	19.1866	18.4781	18.9038	18.6378	18.5007	18.6714	18.6696	18.6846	18.8063	18.1005	18.6359	18.6259	18.6818	18.7878	17.7153	18.5015	18.6232	18.7167	18.5759	19.8744	18.5852	18.5642	18.6823	18.7174	18.7299	19.0246	19.0426	18.8605	18.5802	18.3913	18.6262	18.7671	19.079	18.8307
O94832	MYO1D	14.9876	17.5803	17.2473	19.2086	18.9769	16.6846	14.9669	17.8403	18.3603	16.7062	17.0823	18.0419	17.8011	17.6337	17.3887	16.5226	14.2899	17.3279	18.2878	18.4498	17.1244	17.4376	18.5801	18.5548	18.6842	16.9048	18.5231	18.47	18.7887	18.6744	17.2743	17.3673	18.5211	18.8252	19.0961	18.0077	18.213	18.9276	18.7722	18.7831	17.3211	17.9509	18.4581	19.2501	19.2369	17.6083	18.5987	18.8084	19.0179	18.9418	17.8938	18.5195	18.4039	18.9712	19.0409	16.4861	17.1161	17.2902	17.5138	18.6735
Q12965	MYO1E	11.596	16.9479	16.3145	15.2056	16.3956	14.4324	13.1011	15.4376	15.8082	15.8562	16.1468	15.9323	15.4748	16.255	15.5593	14.6584	14.3137	16.2046	16.1139	16.2033	15.9099	15.1741	15.9655	15.7796	16.5225	16.578	15.7594	16.2209	16.1081	16.3946	15.3759	15.6427	16.231	16.4614	16.5498	15.7953	15.4035	15.8308	16.3242	15.5127	13.6224	16.2045	15.4156	16.0241	16.0677	14.6711	14.4329	14.4249	16.1707	16.2359	16.114	15.6115	15.8987	16.5716	16.6646	14.2131	16.3002	15.8565	15.6966	16.1388
O00160	MYO1F	18.5156	16.1865	16.2374	15.4267	15.2256	16.4826	14.7854	15.8742	15.6436	16.6134	16.7783	16.1395	12.1762	16.6178	16.2407	15.8594	17.5406	16.2157	14.6958	14.856	15.3979	15.0062	16.1187	14.3472	15.6486	16.8256	13.9572	11.585	14.0881	13.1248	14.7808	16.1654	11.6866	15.1438	14.6894	15.82	15.5878	14.3682	15.4111	15.7604	17.0987	16.9078	15.8148	15.5139	15.0184	16.0644	15.7899	15.7077	15.9488	13.2841	15.8901	15.5206	15.9632	15.7045	15.9207	16.0305	16.839	16.9872	17.3408	16.2389
B0I1T2	MYO1G	17.1393	15.6363	15.1937	14.7691	14.4288	16.572	16.7575	14.9882	14.86	16.4427	16.6587	15.2195	15.0733	16.0472	15.8511	15.1855	17.1652	15.4588	13.2929	14.0803	16.2784	15.5601	15.5783	14.885	16.2188	16.1444	13.7811	13.6217	12.3438	11.9697	15.7417	16.0226	14.4619	14.8229	14.6312	16.3406	15.2901	14.978	15.2027	15.2148	16.0875	16.1411	15.9886	15.3444	14.9294	16.1307	14.8438	12.6986	12.7098	14.3364	15.3218	14.1154	14.7623	14.5307	14.3472	15.7685	15.3049	15.6336	15.1884	13.5873
Q8NEV4	MYO3A	12.6526	12.5685	10.3842	16.7095	17.3163	12.5313	12.7525	14.0747	15.6263	10.9545	13.1793	15.6168	16.0306	13.7855	14.9173	12.5282	11.5416	14.6027	17.1264	17.8886	14.9838	15.7459	17.3178	17.4133	18.2466	12.532	13.5386	11.8633	12.9583	13.4312	11.3856	13.8142	11.63	13.3992	12.2923	13.3623	12.124	13.8485	13.645	11.3381	12.8897	11.4148	13.5027	17.3877	11.7393	13.7196	11.6806	13.3388	13.1849	13.198	13.7854	13.1094	13.9285	12.8152	12.4524	11.4429	11.0152	12.7674	13.2211	12.5328
Q9ULV0	MYO5B	11.5359	15.9241	15.4928	16.3044	16.163	13.2486	11.8967	15.3263	15.641	12.8327	14.4922	15.1618	15.3476	15.0382	14.8984	14.3727	13.4748	14.9278	15.3763	15.5627	15.2255	14.7703	15.6707	15.7217	15.7222	15.1032	15.763	15.9748	15.7962	15.9502	14.7051	15.0092	15.9032	15.7851	15.7378	15.7753	15.4672	15.9281	15.796	15.8981	15.888	15.7532	15.5964	16.0421	16.1731	14.4865	15.8732	16.1307	16.0425	16.0535	15.9084	15.6339	14.9682	15.9157	16.4414	12.9505	14.998	14.0813	14.1996	15.7326
Q9NQX4	MYO5C	14.3169	15.1414	14.3511	14.3599	14.4792	12.7927	13.1331	11.859	13.8442	13.8066	13.5117	13.8003	13.2403	12.7441	13.9793	14.3339	13.3555	14.2805	13.7865	14.9074	12.5426	13.7231	14.2231	14.2075	14.0333	13.0156	14.9846	14.1111	14.3095	14.5194	14.0284	12.1185	14.8951	14.9592	15.3148	15.2457	15.3241	15.0497	14.7732	13.8742	15.4789	15.2343	13.768	14.9111	14.9397	14.7969	14.5135	14.4593	13.5652	14.3858	13.3515	14.7621	13.9202	14.619	14.2251	13.0491	12.7649	12.6965	13.3175	13.9624
Q6PIF6	MYO7B	12.8268	16.6528	15.5304	14.126	15.8779	12.3614	14.2031	15.7439	16.139	14.2223	15.0065	15.9942	15.2241	15.3867	15.3352	13.4855	13.6646	15.6643	15.7143	16.2805	15.1705	15.8594	16.0504	16.3019	15.6351	16.7433	16.5414	16.6569	16.3239	16.1815	15.3789	16.3071	16.224	15.8381	16.0628	17.1672	16.1304	16.4155	16.0609	15.7356	16.3073	16.1084	14.8483	16.0854	16.0792	14.9161	16.4508	16.5488	16.7017	16.4857	16.4416	16.0364	15.1451	16.6517	16.6632	13.7577	16.6499	14.5366	14.415	15.8444
Q13459	MYO9B	11.8258	14.0402	14.3671	12.0814	13.0316	12.4952	11.825	12.7067	12.947	12.6126	12.4534	13.2863	12.7428	12.4856	12.7263	13.9362	13.8787	13.7864	12.5104	12.1768	13.5837	12.3387	13.6159	12.5724	13.2078	13.7274	13.8674	13.5967	13.2977	13.7576	12.9221	13.528	11.624	13.1492	13.1043	13.5916	12.356	12.9091	12.145	13.0796	12.9248	13.7342	12.652	12.934	12.3542	14.3012	12.6392	12.6462	13.0962	13.6037	13.2015	13.9449	12.3634	13.16	11.768	12.832	12.0881	12.5467	13.0124	11.933
Q9NZM1	MYOF	17.2063	16.7897	17.0443	16.7036	16.3761	17.4143	18.3535	16.9256	16.2705	17.4961	17.3873	17.034	16.4555	17.1427	16.911	17.3547	17.8559	17.3613	16.3414	16.3161	15.8347	15.95	16.6376	15.8477	15.1951	17.6429	16.9817	16.4738	16.5583	16.3628	16.5439	16.9184	16.4022	15.604	15.227	16.6079	17.4872	16.8328	16.3286	16.5472	17.7237	16.7095	16.6183	16.1881	16.0323	17.6552	16.768	16.5875	16.6727	16.7066	16.5609	16.9321	16.8869	16.4625	16.2919	17.7706	17.0834	17.1837	16.4882	16.2961
Q8WU39	MZB1	20.2958	20.2144	21.5792	17.5528	18.426	20.3125	21.8102	18.1369	18.4412	20.7235	20.7107	18.4418	19.643	20.9766	21.017	21.4783	20.4794	21.4083	18.9326	18.7685	20.7786	19.6587	18.3057	19.2045	18.0054	22.283	17.9113	18.0718	17.3479	17.7135	22.2424	21.4208	18.8966	19.1323	18.2674	20.8061	18.436	18.3059	18.1275	18.0217	22.133	19.2297	18.7008	17.7722	18.0747	18.4044	18.9437	19.5516	18.4252	19.1017	19.8398	18.3477	18.7646	17.7762	18.4584	21.7498	20.4744	21.1912	19.6797	18.7789
P41227	NAA10	15.5133	15.8274	16.1548	15.8368	15.4144	13.9937	15.7132	13.8602	15.0177	15.1988	14.2952	13.9148	14.4851	15.0642	15.6533	15.8779	15.8028	15.9283	15.9323	15.5613	15.7005	15.4507	15.2187	15.1058	15.5148	15.4305	13.2658	14.7655	12.4812	12.4724	15.6217	12.4463	14.9113	14.6718	15.2851	15.3455	12.8039	14.2388	15.2194	12.1895	16.8296	15.0162	15.2509	15.3802	15.5968	12.4391	14.7769	14.3222	11.6671	12.6124	16.3565	15.5092	13.9261	15.2197	15.5102	15.3595	15.542	14.3297	15.139	15.3141
Q9BXJ9	NAA15	15.3564	16.205	15.1371	15.9562	16.0635	15.4472	14.5891	15.9783	15.9944	15.6017	15.5758	16.2341	15.1465	15.83	15.3978	15.5345	15.596	15.8797	15.6769	15.8073	15.428	15.0175	15.9706	15.421	15.8757	16.0355	15.7936	16.0011	15.8352	15.7869	15.0306	15.7031	15.316	15.5584	16.1508	15.7968	15.3625	15.5614	15.7813	16.1253	15.4502	15.6128	15.9778	16.1616	16.3356	15.3426	15.5772	15.5101	15.6336	16.2228	16.718	16.5141	16.1788	16.8332	16.7499	13.8075	16.1231	15.8797	16.2111	16.4084
Q14CX7	NAA25	13.6358	13.9887	14.0062	14.8283	14.0639	12.7367	11.2555	13.8792	13.7651	13.5383	13.6956	13.3642	12.7016	13.3144	11.5914	14.1144	12.7073	13.8384	13.7498	13.76	13.8949	12.9399	13.5015	13.2295	12.9423	14.811	13.7834	14.1885	13.8657	13.8496	13.4073	12.8911	13.5619	13.5089	13.6058	13.206	13.9287	12.9132	13.6333	13.8775	12.7301	13.5813	13.5687	13.9698	13.6699	14.1011	13.8752	13.9077	14.351	14.0957	14.2741	14.0658	12.7988	14.3078	13.6443	12.5326	13.759	13.8658	13.4155	13.7555
Q9GZZ1	NAA50	13.7811	13.9394	13.8835	14.0217	13.9	11.7105	11.3535	12.0695	14.2481	13.2016	13.5418	15.0075	14.5849	14.4961	13.2833	13.1942	12.9534	13.3968	13.7864	14.0876	14.851	13.8149	12.5149	13.8368	11.6131	14.6651	13.9957	14.1909	12.5542	14.7663	11.1493	13.2847	12.0416	12.3233	14.1032	12.8674	14.3493	12.6947	13.4234	13.685	14.2707	11.4178	12.8337	12.6376	12.8219	13.4722	12.6057	13.0023	14.7408	12.4786	12.8973	12.5787	12.1891	13.9933	12.5651	12.4548	11.7855	13.3914	11.0908	12.2547
E9PAV3	NACA	17.4594	17.809	17.8861	17.3598	17.8096	16.3222	17.2572	16.6304	16.902	17.2233	18.4009	17.7088	17.3535	17.5787	17.6244	17.3229	16.539	18.3265	17.9185	17.6654	18.1824	17.6886	17.0951	17.5082	17.6449	17.8626	17.2516	16.8677	17.4966	17.4603	15.3616	15.8178	16.4529	15.9036	16.4821	16.9232	17.7543	17.5016	17.3744	17.75	15.7487	17.5281	17.4319	16.8789	16.5009	16.4941	17.5227	16.5747	16.7068	16.6711	17.4648	17.3794	16.9865	17.2699	17.0559	16.2233	16.9878	16.7369	16.2758	17.0771
Q4G0N4	NADK2	15.3565	15.5499	15.6607	15.8942	15.6479	15.7491	14.0427	15.6573	15.8582	15.5743	14.8406	15.3047	15.3294	15.4494	15.2759	15.6732	13.4268	15.7707	15.8271	15.8746	15.7254	15.7047	15.721	15.8224	15.749	15.921	16.0654	15.9342	15.8472	15.6869	15.8536	15.9238	15.8954	15.5307	15.576	16.1863	15.2927	15.4752	16.0509	15.5319	15.1782	15.8514	15.3065	15.6422	16.0598	15.5313	15.578	15.7324	15.4311	15.9933	15.8455	16.084	16.1563	16.2619	16.34	15.181	15.8633	15.9016	16.0014	16.3215
Q6IA69	NADSYN1	11.4442	14.1798	13.1373	15.0324	15.0752	11.7063	12.5759	14.3019	12.9589	11.1439	12.6244	13.0679	13.1377	11.8672	13.8445	13.8752	10.9725	14.0381	13.6379	12.5557	12.0078	11.1167	14.2274	13.0748	12.5705	12.0895	11.7092	12.9512	14.0282	13.7504	13.6356	13.6354	13.8522	12.8047	14.2708	14.2494	13.3082	14.1069	14.2663	14.8728	13.3328	13.9319	13.7029	14.8945	14.3164	12.9455	13.2512	12.0406	13.491	13.7869	14.6658	14.2388	13.3397	13.6086	14.7157	11.7616	14.7534	13.3236	14.0763	14.9843
Q13564	NAE1	14.4858	14.6374	14.1354	14.7911	15.0412	14.2578	15.9424	14.3763	14.1115	14.9286	14.5143	14.3666	13.8907	14.1622	15.0979	14.8421	15.107	14.4504	14.3688	14.4495	14.1739	14.208	15.6315	14.0975	15.0008	15.8128	14.5146	15.2974	14.9653	14.7714	13.8683	14.9003	14.3048	14.4929	14.8652	15.7172	14.0509	14.8865	15.0744	14.7825	13.2766	14.7754	14.5352	14.9333	14.5797	15.2412	15.0048	13.9041	14.3399	14.3342	14.7834	13.8671	12.8588	14.2604	11.7828	13.8829	13.7087	14.0754	14.3023	12.6216
P17050	NAGA	15.7084	14.4151	14.4778	16.4655	16.1909	16.1019	14.8984	17.4123	16.8518	14.5442	15.8479	17.1013	16.4073	16.0509	15.5735	14.9692	15.5206	14.9077	16.1275	15.9763	12.9743	15.3782	15.9909	15.7742	15.8444	14.9925	16.7838	16.2773	17.0354	16.867	15.1087	14.0594	15.6425	15.2752	15.3384	15.1924	16.3885	16.726	16.2677	17.5166	15.562	16.1	16.5849	16.6047	16.3486	16.8428	16.024	16.1899	16.8494	16.554	14.8496	16.432	16.4311	16.3883	16.1207	16.9895	15.5855	15.4959	16.2975	16.2143
Q9UJ70	NAGK	18.1469	17.3733	17.7776	17.774	17.4153	17.2722	16.3863	17.4652	17.2222	17.0958	17.1802	17.7173	17.4661	17.7225	17.4254	16.6841	16.9018	17.4971	17.1735	17.0356	17.6945	17.4037	17.7569	16.9566	17.4194	16.6963	16.6342	16.7078	16.7596	16.6861	17.476	17.8123	17.4669	17.3776	17.3504	17.674	17.1436	17.3444	17.3962	17.8502	17.191	17.3641	17.3935	17.3923	16.9608	18.193	17.2527	17.2599	17.1328	17.2751	17.8384	17.7913	18.0907	17.7142	17.8814	16.2066	17.498	17.5517	17.969	17.5124
P54802	NAGLU	13.9118	15.4115	15.7612	15.0879	15.0236	14.5563	12.2843	15.6776	12.5701	14.7074	14.2261	14.9522	10.6846	15.0242	14.1496	13.7606	14.2966	13.0238	15.1998	15.1052	13.0092	14.3922	15.1478	15.6303	12.3642	17.2599	15.5525	15.5114	16.2149	16.2782	13.6489	16.054	15.1187	14.886	15.204	15.5214	15.7504	15.3257	15.1592	15.2067	17.9583	16.152	15.4318	16.125	16.3501	12.9761	12.099	11.8028	12.8743	12.4919	15.2003	15.7659	16.3246	14.8952	15.3952	12.3004	14.9932	15.13	14.1351	15.1853
P43490	NAMPT	21.1857	19.9327	19.7404	19.1667	19.3875	18.9961	19.0942	18.5177	18.9496	19.1659	19.0303	18.9816	18.5755	19.0517	19.1131	19.2326	19.802	19.9129	19.0618	18.8902	19.473	18.3614	19.1628	18.8591	19.1057	19.2495	18.1344	18.9249	18.6654	18.7479	18.2705	18.5703	18.4323	18.5727	18.7248	19.1646	18.5908	18.9482	18.8899	19.1211	18.7118	19.1817	19.3404	19.0986	19.141	18.8466	19.2579	19.1	19.2761	19.395	19.7345	18.723	18.7709	18.7566	19.169	20.0988	20.0035	19.2871	19.5336	19.6719
Q9NR45	NANS	17.8229	18.5228	18.7014	18.7131	18.4174	17.615	17.8864	18.65	18.7448	18.2496	18.2026	18.4167	18.6035	18.6706	18.6723	18.4287	16.8225	18.7813	18.8232	18.6466	18.8372	18.5173	18.5406	18.8885	18.5932	19.0029	19.3117	18.9097	18.9733	18.8357	18.2948	18.1045	18.7259	18.6877	18.7395	18.9184	19.2959	18.9458	18.6492	18.4699	17.9361	18.6926	18.6086	18.7063	18.6727	18.5299	19.1498	18.9983	19.0035	18.7706	18.9473	18.704	18.5694	18.6404	18.5569	17.8829	18.23	17.9283	18.2677	18.7073
P55209	NAP1L1	17.1096	17.6771	17.7411	16.7993	16.8369	17.581	17.9586	17.201	17.0749	17.6748	18.2374	17.8858	16.8778	17.8481	17.9941	17.7951	17.2214	18.1719	17.2397	17.2659	18.0209	17.0359	16.2301	17.1716	17.4294	17.4923	16.9991	17.5019	17.3781	17.2276	16.6267	16.9476	16.9334	16.9105	18.0881	17.1641	17.5063	17.348	17.2955	17.3347	16.4465	17.2915	17.4455	15.6818	16.6691	17.0235	16.7287	16.5141	14.7786	17.1184	12.9615	17.5478	17.1729	16.3052	16.7272	16.8168	17.5967	17.3543	17.5421	17.4523
Q99733	NAP1L4	17.4182	18.1959	17.816	17.612	17.4268	17.3067	18.2783	17.2918	17.92	17.535	18.3706	17.1868	17.8013	17.6294	17.6197	17.2049	18.56	18.919	17.6554	17.4711	18.2455	17.3346	17.4441	17.5911	18.0713	18.9586	18.102	17.9322	17.7551	17.2169	16.5756	17.1589	12.7441	11.3246	13.4286	17.4191	18.7386	18.1215	17.7862	17.6995	17.1455	17.2795	18.0738	17.2918	13.9002	12.8443	17.9737	15.0708	15.5027	16.5983	17.7615	17.5608	17.4336	17.1721	16.5861	16.0327	17.4372	17.3274	16.2357	18.1122
P54920	NAPA	15.1179	16.0279	16.1992	17.0529	17.3566	16.0395	15.0443	16.7581	16.8809	15.6692	16.4724	16.5333	16.5375	16.0491	16.8753	14.98	16.3959	16.8622	16.6614	16.8353	16.0231	16.4729	16.8814	16.7599	17.0709	16.3806	16.5769	16.2616	17.0506	16.8639	15.2564	15.6148	16.0294	15.7768	16.0454	14.3618	16.2431	16.4253	15.6295	16.509	16.5027	15.8947	16.2089	16.744	16.2996	15.7712	16.1743	16.1971	16.5574	16.2355	16.7396	16.3941	16.2834	15.896	16.6807	14.35	16.8845	16.5099	16.1709	16.7824
Q99747	NAPG	14.1666	14.2615	15.05	14.9979	15.0328	12.8639	14.3415	15.7497	16.085	14.8994	14.5717	15.2654	16.2356	15.2208	15.3265	14.3301	13.5401	15.1565	15.6138	15.2863	15.1921	15.311	14.0692	16.0833	15.0171	15.1592	16.4553	15.8349	16.2193	15.9166	15.0637	15.3594	16.1098	16.5711	16.7231	15.4441	16.1861	16.3756	15.409	16.2981	13.6904	15.5831	16.2326	16.5205	15.9643	16.7761	15.4299	15.8811	16.9458	17.0833	13.6595	14.8462	14.383	12.7082	14.0033	13.4576	14.4093	13.3351	14.2704	14.3223
Q6XQN6	NAPRT	17.3149	18.0973	18.5213	18.5271	18.7307	15.8197	12.8885	17.6984	17.6657	16.6112	17.6226	18.6559	18.2653	18.5637	18.2352	16.1246	14.4834	17.6403	18.3635	18.6125	18.1708	18.1334	18.6236	18.452	18.7999	16.9484	18.1285	18.5234	18.4084	18.7541	17.1635	17.3306	18.5994	18.6535	18.2569	17.6121	17.9129	18.2653	18.3981	18.4948	16.0796	17.742	18.2549	18.5716	18.5377	17.7824	17.6701	18.2325	18.5609	18.5759	18.3346	18.4264	18.5292	18.9411	18.8838	16.3781	17.8522	16.7778	18.2974	18.4825
O43776	NARS1	17.2388	18.3681	18.1762	18.0127	18.2	17.8918	17.3153	18.1218	18.2367	17.942	18.0279	18.0005	18.0985	18.1838	18.2589	18.1405	17.7191	18.5613	18.3439	18.4089	18.1224	17.9768	17.8753	18.2727	18.0464	18.4414	17.9772	18.4886	18.2816	18.5127	18.176	18.3145	18.3327	18.2911	18.2713	18.4337	17.947	18.2519	18.3349	18.0423	18.0112	18.3844	18.0615	18.0682	18.3674	15.3673	17.8724	17.9812	18.2109	18.0644	18.154	18.6445	18.6546	18.3427	18.4621	18.4353	18.4919	18.4177	17.9948	18.4687
Q96I59	NARS2	16.7354	12.9011	13.717	12.6315	16.51	11.8942	13.5094	12.3501	16.9245	16.0306	13.9102	16.6804	13.0301	11.7271	12.0326	12.075	13.6957	14.5386	16.3393	12.7415	16.2557	12.1462	17.4227	12.9986	13.4079	15.0971	16.4436	13.014	16.3254	13.2953	11.7811	15.6551	16.3139	16.4383	16.4491	16.4876	16.9378	13.0864	16.8735	16.9845	12.1835	15.8712	16.5762	12.4467	17.3972	15.8399	16.8452	16.6059	16.7408	13.4275	16.0173	16.1015	14.7993	16.9716	17.1589	11.5938	11.9564	12.6282	16.7419	15.2203
P49321	NASP	17.3466	18.175	17.6889	18.2566	18.3451	16.5373	17.569	17.5235	17.7086	16.9847	17.6127	17.626	17.6997	17.1402	17.3184	17.4997	17.0011	18.0942	18.0955	17.8498	18.4011	17.6107	17.8004	17.894	17.7514	16.9336	17.7637	17.6655	17.8301	17.5364	17.5604	17.2864	17.4093	17.8103	18.0684	18.004	18.1513	17.6388	17.7381	17.7935	16.4435	17.9317	17.9977	17.2982	17.3945	17.289	18.3916	18.185	18.2202	18.1624	17.8117	17.418	17.1129	17.1794	17.3951	16.5506	16.9208	17.0684	16.7474	16.6246
P18440	NAT1	14.6936	16.6885	17.1813	17.601	17.7704	14.281	12.6879	16.4967	16.6465	14.9186	15.5879	16.8763	15.7851	16.6815	16.6158	12.9239	11.8634	15.5662	17.015	17.0627	15.1887	14.6648	16.3175	15.6826	16.2766	16.1697	15.916	16.6686	16.5591	16.9972	16.0904	16.634	16.9427	17.0635	17.4104	16.242	16.9332	17.1654	17.3536	17.3801	15.5739	16.3577	17.4469	17.8421	17.7824	16.8663	17.2935	17.2782	17.7066	17.4869	17.0309	16.484	16.8732	17.4228	17.7734	13.9485	17.1611	16.127	15.7965	16.7726
Q9H0A0	NAT10	11.8247	14.7649	13.3424	15.5312	15.7605	13.5798	13.48	14.4276	14.7511	12.8693	15.0622	14.7894	14.4453	13.5981	13.9554	13.9618	13.9431	15.5196	15.1766	14.8638	13.818	14.1427	15.0995	14.5562	15.1877	13.7309	14.543	14.4928	14.2696	14.3322	13.2942	12.7145	12.3933	14.7369	12.3784	14.6217	13.4134	14.1932	13.848	14.3686	12.4718	13.9974	15.0764	14.0592	12.4844	15.1506	15.0343	13.6329	12.8639	13.8027	14.1331	14.3992	14.4058	13.5921	13.8389	12.614	11.9865	12.5284	13.4694	12.7249
P11245	NAT2	11.4418	11.4033	13.5831	12.4817	12.5348	12.9306	13.6736	11.2506	11.2336	13.1154	13.1084	15.233	14.2173	13.9835	14.2872	12.7129	13.887	13.6431	11.1103	11.1711	12.4775	13.2175	12.7125	12.2777	11.8777	13.9663	11.9432	11.9465	12.5394	13.8223	12.6518	14.1233	14.6341	14.7408	15.1302	13.5524	13.5252	11.8207	12.2575	12.6457	12.0641	13.8002	14.7791	15.3717	15.3249	15.5874	11.3737	12.005	12.3242	12.7117	12.7487	11.8647	12.3681	12.438	13.2852	13.3312	15.4702	14.6799	14.8038	15.8706
Q8IW45	NAXD	11.2142	13.4247	12.1885	15.5364	15.5269	14.4883	15.8807	15.9356	16.0269	14.7187	14.0532	15.8733	16.5127	13.1334	15.9034	15.0869	15.9422	15.2772	15.5073	15.2123	15.7	15.7147	16.2726	14.6724	14.9087	14.5744	16.7043	16.6447	12.0258	15.1799	15.9775	16.2384	16.429	15.5877	14.5938	16.0063	16.8506	17.4313	16.9139	16.8573	16.0159	16.178	15.8011	15.7803	15.7567	15.5778	16.7749	16.5682	16.3607	15.7316	14.9281	13.3772	13.2739	12.7036	13.6604	16.0049	14.8318	16.7187	14.903	14.977
Q8NCW5	NAXE	15.2357	12.3665	14.8733	15.1299	14.4691	15.2629	13.8421	16.2621	16.5587	15.4581	15.6257	16.3319	16.8984	16.1439	16.5691	14.2457	12.3164	14.3246	16.8254	15.8043	16.925	16.5627	14.4774	17.1908	16.2752	15.217	16.8689	16.7203	16.7486	16.7677	14.9167	16.0684	16.7939	16.9887	16.7647	16.4575	16.4645	17.146	16.8026	16.9968	12.5571	15.6767	16.4674	16.4724	16.6068	16.9279	16.5709	16.6535	16.5404	16.1927	12.6748	13.9889	15.8543	12.92	15.9949	11.4371	12.927	11.0293	15.9572	16.5263
A2RRP1	NBAS	13.6238	14.2101	13.9997	14.4767	14.1816	14.5498	11.6085	13.7703	13.2243	13.7553	14.5209	14.5633	12.9828	14.1842	14.0242	13.7627	12.9896	14.8673	13.3386	13.6007	13.7192	13.61	14.893	13.2392	14.0145	14.0046	14.1223	13.86	14.2611	13.6431	11.4988	13.2659	14.3303	13.8436	14.6276	14.6418	12.8893	14.0773	14.2044	14.5085	12.8456	12.8325	14.3373	14.5433	14.5981	14.5259	13.9727	13.6986	13.9882	14.3512	14.6941	14.3036	13.9516	14.2143	14.3109	14.0502	14.0538	13.7089	14.5356	14.7865
Q6ZNJ1	NBEAL2	15.0939	15.3182	15.482	15.3766	15.875	12.9701	13.9607	15.2804	15.4426	14.8027	15.2804	16.4227	14.9808	15.3884	13.5664	10.4353	12.8325	14.5477	14.7013	15.2261	15.6246	15.2079	15.7474	15.2497	15.5581	12.2036	15.0976	15.0475	14.7576	14.9595	13.6719	12.3897	15.0676	15.0019	15.2413	14.4709	14.6268	12.7247	15.0265	15.3502	12.7131	12.6596	15.0458	17.257	11.6318	15.0767	14.5407	14.2953	14.9423	15.595	15.8434	15.0703	14.9195	15.5308	16.0481	12.9067	15.1637	14.694	15.0563	15.2019
P13591	NCAM1	13.2675	12.5283	11.8116	15.3605	12.2884	18.3896	15.1799	16.6004	15.022	14.8459	13.1827	15.0588	14.803	13.3334	13.1624	15.3438	15.1104	10.6421	13.6019	12.0583	11.1731	15.1954	13.6976	13.0284	14.3355	13.3063	14.2938	13.5362	16.1821	14.0304	14.7688	17.6995	15.7341	15.8191	15.0504	12.8265	15.892	14.8394	15.282	15.641	12.2348	15.1268	15.3279	15.4763	14.5033	14.1855	15.322	14.5203	15.2874	15.5301	15.1519	16.6276	16.3603	15.562	16.1473	18.4296	15.9913	15.2108	15.7696	15.7434
Q15003	NCAPH	10.0883	13.4049	12.0816	12.9793	13.2794	12.0629	12.4456	13.7757	13.7068	12.1117	12.8725	13.0831	12.3704	12.7695	12.8186	11.969	12.5782	10.4274	13.2447	13.6584	13.9713	11.0675	12.0418	11.5173	12.6518	13.6557	11.9421	13.5879	12.1992	13.4783	13.1108	13.3372	12.1486	12.301	13.1702	13.4372	11.848	12.9934	13.4492	12.9083	11.6667	12.6461	12.6325	15.2522	12.9329	14.041	12.9385	11.7378	12.4491	14.115	13.5916	13.2597	12.9257	12.492	13.2766	13.717	12.2859	13.1915	13.1146	11.7203
Q09161	NCBP1	14.2113	15.5168	13.209	13.8722	14.8302	15.0593	15.3741	15.4702	15.1422	15.425	15.7778	15.2193	15.6259	15.5327	15.2975	15.6519	15.0456	15.9943	15.5938	14.9516	14.8402	15.2378	15.3311	13.4171	15.6639	15.6887	14.1254	15.394	15.0993	15.4468	14.6186	15.4745	14.8278	15.4168	15.2467	15.7391	12.9374	14.2347	14.9897	14.8363	14.9096	15.0196	14.9439	15.3607	15.7273	14.4718	13.2168	14.3026	14.7423	14.8968	14.702	15.6656	15.2501	15.7917	15.5489	15.16	15.4606	15.9375	15.1251	15.6263
Q6PIU2	NCEH1	14.2544	15.3692	14.7347	14.6657	14.6992	14.5137	14.8555	15.3072	15.0603	15.0184	15.6291	15.0187	15.1984	15.325	15.2825	15.2164	15.0306	14.9966	15.0908	15.0349	15.3894	14.6598	13.7804	15.0972	14.7702	15.2882	14.6684	15.5175	15.3935	15.3979	14.8892	15.8212	15.4766	15.5686	15.8874	16.3068	15.2533	15.3889	15.1424	15.2201	15.3951	15.2422	15.1496	15.1102	15.5736	14.3085	14.949	15.0517	14.8108	15.1453	13.7246	15.0126	14.6421	14.7937	14.6271	15.238	15.3166	15.0757	15.2288	14.9944
P14598	NCF1	18.6148	16.4534	16.7235	14.6276	14.4855	16.1755	16.4361	15.6458	15.5946	16.1466	16.7969	16.7539	16.0567	16.8646	16.8542	16.1358	17.0365	16.9715	15.8807	15.28	16.2738	15.7846	15.7837	15.5174	15.9251	16.8709	12.8749	13.7857	13.6962	14.9778	15.1046	15.6964	12.5172	15.065	14.5996	15.7077	14.8531	15.3644	15.6145	15.4451	15.1357	15.1354	15.5043	14.959	14.5512	14.3759	12.5828	13.4264	13.6799	12.6101	16.2128	15.4263	15.7694	15.6968	15.7196	15.7923	16.0254	16.3939	16.8093	15.7227
P19878	NCF2	17.4068	14.966	15.2474	14.277	14.6393	15.0068	13.0707	15.5233	15.1278	15.0853	15.0905	16.4725	15.3501	16.4632	16.3272	13.4278	15.342	15.4525	14.3913	14.2905	14.4413	15.0539	15.8071	14.7865	15.1084	14.4697	12.5472	13.5645	14.1281	14.4096	14.3792	14.8201	13.9337	12.3188	13.2972	13.8874	13.6583	14.8492	14.9764	15.571	14.6689	15.371	15.4384	14.8538	14.0604	15.775	12.1225	12.2782	12.9728	12.9822	14.9978	12.8454	12.8214	13.9987	12.5991	14.6491	15.4333	15.3082	15.4778	14.2749
Q15080	NCF4	17.2888	15.0212	14.8507	12.6624	12.8053	15.7657	15.0682	14.518	14.8699	15.6207	15.8771	15.4827	15.3004	15.9403	15.6692	13.2468	17.498	15.8186	13.6428	14.062	14.081	13.6648	12.9405	12.6772	14.0624	16.5272	13.5302	13.2994	14.5497	11.334	15.0979	15.2646	13.2009	14.3817	13.6507	14.2449	12.4982	13.9997	13.6682	13.2712	15.6284	15.1578	14.3908	12.3623	12.2082	13.0491	13.8307	12.9242	15.37	14.4326	14.6104	14.3483	15.2894	12.4548	14.2421	15.1495	15.4195	16.1261	14.6223	14.982
O43639	NCK2	13.8541	12.7115	12.8082	12.1086	13.5697	13.4248	14.515	14.6623	13.8517	14.1815	13.5457	13.5671	14.2672	12.7274	13.9437	14.047	14.3166	13.4925	14.0641	13.5541	12.7611	13.9033	14.0119	13.6569	12.526	13.9546	14.0934	13.4366	12.821	12.8734	14.1277	11.7944	13.4279	14.0103	11.3858	12.5148	12.6659	14.1306	13.1901	12.7732	14.428	13.0035	11.7234	12.9319	11.2476	12.762	12.8095	13.7956	14.1827	14.3233	13.2565	12.7856	12.486	13.215	12.943	13.695	12.2128	12.1998	11.1908	13.7878
Q9Y2A7	NCKAP1	12.3408	15.6341	13.0893	16.5456	16.4933	15.2426	14.5281	15.7068	16.1625	14.4456	14.978	15.6792	15.6627	15.5541	15.3934	15.2882	13.1184	14.4333	15.5827	16.037	15.1239	15.2233	16.4965	15.8492	16.0017	14.9886	16.3205	16.0351	16.5082	15.9693	14.8995	14.2188	16.1152	16.0578	16.8433	15.1503	15.3165	15.8729	16.0461	15.7192	14.6136	14.6052	15.6157	16.5916	16.1972	16.0595	16.1896	15.6752	15.7833	16.4691	15.8381	16.0853	16.0891	16.6314	16.6426	13.8412	15.5778	13.2323	15.5351	16.3724
P55160	NCKAP1L	12.1923	12.8229	13.2258	13.1457	13.2864	12.635	11.2871	12.4379	11.241	12.5094	14.4684	11.9528	11.8879	13.2211	13.1716	11.7101	13.3779	13.8476	14.1753	13.109	13.0107	13.8484	13.0639	11.7386	12.7724	13.7338	13.8911	12.8073	12.4725	14.1211	12.1408	11.9685	12.2034	13.0028	12.5622	13.9566	13.0294	12.5101	11.7306	13.3806	14.0027	11.836	11.4323	14.7081	13.128	12.7274	11.9933	11.6111	13.5662	12.1145	14.5069	14.1839	14.5619	14.8312	13.3737	13.1369	13.107	12.6913	15.1435	14.5007
Q9NZQ3	NCKIPSD	12.2091	14.6354	13.9104	15.8146	15.7981	14.729	11.99	15.0504	13.3883	13.8176	13.8978	13.5265	13.326	11.2822	12.7886	13.2909	12.8251	12.7087	13.7414	14.1722	13.8215	14.4095	13.5811	12.8234	14.1142	13.8179	12.4442	11.4686	12.3731	13.588	12.0188	13.8582	12.8495	13.5906	12.7651	13.2324	12.6161	12.8942	12.7144	12.5175	12.4396	10.8776	13.0288	12.6737	12.7286	11.9562	13.362	12.3419	13.1994	13.8676	15.1268	13.1883	12.8445	11.0565	14.3493	14.5841	14.1392	13.9375	13.3906	14.938
P19338	NCL	19.1656	19.6111	19.1745	19.3706	19.2204	19.3513	19.899	18.9826	19.3798	19.4466	20.2346	19.2053	19.6	19.4547	19.6629	19.8674	19.8708	20.0571	19.4712	19.424	19.9376	19.8576	19.3807	19.7086	19.6486	19.7441	19.4491	19.8282	19.5988	19.3709	18.6065	18.825	19.1085	19.3511	19.1574	19.1213	20.0073	19.5041	19.4595	19.1673	18.9844	19.2609	19.5742	19.0146	19.0639	19.2506	19.7648	19.5945	19.3162	19.2115	18.9599	19.0071	18.9997	19.1781	18.9701	18.6301	18.892	18.49	18.6289	18.916
Q969V3	NCLN	18.1021	17.6725	18.2102	17.6878	17.6182	17.7377	16.6074	17.6005	17.6689	17.7981	17.7764	17.8469	17.4505	18.0573	17.8215	17.2252	15.3833	17.6477	17.1524	17.4071	17.8944	17.5084	17.7719	17.4515	17.3551	17.5673	17.517	17.2554	17.1851	17.3037	17.2601	17.9246	17.5883	17.5749	17.5789	17.958	17.5587	17.56	17.6354	17.7627	16.2796	17.1696	17.6881	17.8292	17.6731	17.6727	17.393	17.6156	17.6081	17.85	18.203	17.5254	17.3566	17.7261	17.5189	15.7798	17.9101	17.8086	17.9001	17.5638
Q9HCD5	NCOA5	12.7948	13.6789	16.4842	14.5713	13.6569	14.0644	14.6981	12.751	12.2763	13.1022	14.5241	12.9481	12.7513	12.4818	13.9117	13.1735	15.0328	15.3124	13.5706	14.2055	12.8189	16.8527	13.6345	12.2995	14.0391	13.809	13.6051	13.3877	11.6035	12.3101	13.5199	13.4136	11.7825	13.1949	13.1382	14.8932	14.7084	13.287	11.9359	13.3993	13.9388	13.9547	13.0459	13.5483	13.5127	13.8552	12.9037	11.1422	13.5901	13.9306	14.5161	14.0335	13.5999	13.4957	14.1824	14.0093	15.2208	14.8863	12.876	13.9221
O75376	NCOR1	11.4093	12.8188	11.6105	13.3787	12.6396	12.1918	13.7349	14.455	11.9329	12.986	13.1275	13.6715	11.8943	11.8874	12.9053	12.8971	12.1495	13.8982	12.6645	11.7825	11.5566	14.0183	13.2509	11.0625	13.0957	12.1446	12.3521	12.6953	13.1711	13.4056	12.4385	13.1753	11.9874	12.8781	12.501	12.6165	13.3727	11.7309	13.4403	11.8762	13.0822	12.8716	13.8214	11.4453	13.011	11.6978	13.6202	13.6671	12.7185	14.0984	13.4256	11.5596	12.4941	12.7128	12.6027	13.1838	13.61	14.0799	13.041	12.7407
Q92542	NCSTN	14.8303	17.0332	14.7166	14.5526	14.5113	14.1545	14.4759	13.0683	14.4972	14.9605	14.837	18.0779	15.0371	14.4354	14.9772	14.9245	17.5938	15.4248	13.5288	12.7265	12.6007	14.6319	14.2283	14.8951	14.6849	16.1303	15.019	12.7704	15.1099	15.5589	14.6336	16.2025	15.8707	16.2708	15.3011	14.1946	15.3327	15.0303	15.5673	15.1099	15.1114	15.7763	15.7714	15.2676	14.2925	13.4955	15.5369	14.9272	15.6056	14.9677	13.4561	14.5196	15.1331	13.14	14.4208	15.9689	14.7578	15.2136	13.608	14.7807
Q9BTX1	NDC1	12.8106	11.6249	11.2937	11.9755	13.5315	13.3827	12.1623	12.4315	14.9187	14.5817	15.1261	12.5747	13.0514	13.3543	14.6698	14.4114	12.772	14.6977	13.5871	13.1138	11.8091	13.6065	13.1801	12.973	12.9147	12.4192	13.2997	11.925	14.3237	13.57	16.3435	15.3955	14.2369	14.9492	14.3814	14.3068	14.7216	13.6933	13.5322	14.7579	12.1839	14.739	14.4849	14.8006	14.5471	14.0149	13.0017	12.717	14.5217	16.2396	13.2033	11.9398	12.8663	11.6349	13.4862	10.2292	12.5891	13.4708	14.7173	14.2889
Q9NXR1	NDE1	13.9504	14.5344	14.6689	14.1419	13.81	14.4471	12.5912	13.1332	12.4462	11.9186	13.9909	12.8044	12.3762	12.5456	12.9574	11.9222	12.4066	12.833	12.9415	12.7538	14.1981	11.7609	13.1862	13.0404	13.3401	12.6516	13.3982	12.5354	12.1747	12.8947	13.4665	13.882	13.6695	13.5126	14.1203	12.3293	12.1952	12.073	12.5029	13.5293	11.3978	12.91	12.622	12.5161	12.8283	12.607	11.6465	12.7334	12.1383	12.9721	12.0259	13.8724	12.2733	14.3949	13.3744	11.569	11.4688	12.6976	11.8107	12.8959
Q92597	NDRG1	17.2134	17.4955	17.4583	19.8005	19.1714	17.9057	17.3027	18.6772	19.2228	17.6793	17.9421	18.8819	18.8723	18.3731	18.812	17.8745	17.1235	17.9094	19.1434	18.9983	18.3529	18.3415	18.7754	19.1046	19.0028	18.16	18.3771	19.1119	18.9603	19.0358	17.0523	17.8384	18.4296	18.2802	18.5903	18.3018	18.3263	18.9382	18.7517	18.9804	17.4784	18.1453	18.3975	19.0505	19.3783	17.5524	19.1848	19.4837	18.5931	18.6733	18.4679	18.8584	18.6097	19.2364	19.6528	18.3621	18.3532	18.6013	18.6174	19.3092
Q9UGV2	NDRG3	13.9222	14.9029	14.5904	15.1429	15.6109	14.9882	16.0053	15.1314	15.9236	14.9635	15.3946	14.6022	15.4195	15.7893	15.8799	14.7213	14.4286	15.5782	15.5419	15.2763	15.4614	14.9474	15.3596	15.7152	15.9024	14.4776	15.4934	15.8856	16.0255	15.934	14.4085	14.845	15.3112	15.093	15.3634	15.8168	15.9396	15.7116	15.6356	16.3021	15.0502	15.7136	15.5168	15.7534	15.8951	16.4543	15.393	15.6692	16.4406	15.3626	14.3334	15.0975	13.5008	15.0831	14.2077	12.3696	14.5167	14.8228	15.4401	14.5855
O95299	NDUFA10	17.1749	17.5426	16.8635	18.7499	18.4497	17.4783	16.1103	17.9593	18.033	17.3096	17.3416	17.5101	17.0813	17.2112	17.3394	16.5966	15.9829	17.3536	18.0354	17.9493	17.5904	17.6645	18.3928	18.1179	18.1235	17.0461	18.4107	18.0582	18.1137	18.0276	16.9254	16.9326	17.2435	17.1585	17.5878	17.7288	18.6902	18.4498	18.2761	18.2827	16.1299	17.7197	18.0243	18.4403	18.3034	18.2053	18.2327	18.4678	18.5242	18.1643	18.2736	18.2449	17.8737	18.2689	18.2149	16.4426	17.7532	17.5298	17.7223	18.2172
Q86Y39	NDUFA11	17.081	17.9017	16.8448	18.1693	17.9464	17.6251	17.7801	17.7735	17.8734	17.5512	17.2421	17.4516	17.3363	17.6993	17.3192	18.1991	18.5968	17.9598	18.1099	17.6256	17.4939	17.7462	18.0171	17.9284	18.2671	18.7237	18.2704	17.9015	18.0967	18.2829	18.1557	18.3993	17.7909	17.9741	18.0447	18.6984	17.9215	18.4268	18.1355	18.0871	18.8174	18.2698	18.3898	18.5005	18.4813	17.6995	18.097	18.2392	18.002	17.8458	17.8305	18.2226	17.5236	18.327	18.2541	18.8973	17.8622	18.4933	17.626	18.0987
Q9UI09	NDUFA12	17.5302	17.6606	17.3756	17.9375	18.2324	16.8369	17.412	17.5167	17.7816	17.7085	17.7139	17.1915	17.3293	17.5724	17.6381	18.125	17.7614	18.2214	17.7746	17.8423	17.7115	17.729	18.0339	17.73	17.8831	18.3264	18.1054	17.9462	17.8349	17.7086	17.9362	17.7814	17.2121	17.3585	17.4161	18.3656	17.8375	17.5148	17.8584	17.4194	18.1482	17.9148	17.6655	18.0639	17.7047	16.9271	17.8984	17.9002	17.0267	17.2784	17.4981	17.7571	17.6611	17.8218	16.9935	17.3188	17.7895	17.9167	17.3267	17.7205
Q9P0J0	NDUFA13	18.2414	18.5699	18.0185	19.2529	19.1687	18.0238	17.3712	18.5653	18.8645	18.2544	18.5279	18.416	18.3946	18.3013	18.4923	18.2159	17.5777	18.327	18.9908	18.7965	18.7712	18.7542	18.9778	18.991	18.9957	18.1528	19.2645	18.7166	18.9692	18.9331	17.8302	17.979	17.7897	17.9975	18.033	18.9511	19.1384	19.4266	18.9291	19.0626	17.4479	18.5455	18.8238	19.0367	18.8471	18.8909	19.0707	19.2254	19.0475	18.5874	18.9036	18.5985	18.6957	18.6473	18.6534	18.0141	18.4837	18.4469	18.1279	18.6059
O43678	NDUFA2	14.9809	16.2823	16.0605	15.5517	16.4777	17.3859	17.258	18.0022	18.0717	17.7547	17.3191	16.0037	18.2143	17.4958	17.3935	17.7305	15.0895	17.7538	18.341	17.3706	17.9102	18.3414	16.558	18.7775	18.161	17.8565	17.6528	18.4521	17.971	18.301	17.9253	17.2147	16.6505	16.642	14.7206	18.0757	16.9684	16.8662	17.647	16.8562	14.2424	18.7779	16.8389	17.231	17.7389	13.8424	17.5384	17.4439	16.8301	13.125	15.9745	17.7846	17.6258	16.9969	16.7669	12.6619	16.822	16.5997	17.0143	17.7485
O00483	NDUFA4	15.5622	14.0416	14.1223	13.0457	15.6028	14.4788	15.6085	13.3748	14.734	15.1267	15.7335	14.917	15.5849	15.0105	15.3607	15.5176	16.3571	14.2819	14.4678	14.8127	15.0273	14.4394	14.6762	14.9483	15.1061	15.4174	15.346	15.1047	14.67	14.8924	14.9225	14.8886	14.6964	13.5393	11.8354	15.4465	12.9754	12.7897	13.3969	14.5791	13.8218	13.7496	11.6838	13.5638	13.9672	12.0625	15.0835	14.9297	13.4575	12.164	14.6873	14.9301	15.2502	12.9421	13.9144	15.4567	15.5883	15.8851	14.9842	15.1708
Q16718	NDUFA5	14.9398	15.7978	15.2305	16.852	16.8016	15.2004	13.2613	15.7161	16.1692	15.3093	15.5342	15.6944	15.8584	15.2946	15.5073	13.7582	12.4135	15.7794	16.5293	16.3188	15.5887	16.0608	16.5316	16.6075	16.2902	15.134	16.4503	16.1187	16.6877	16.358	14.989	15.431	15.6234	16.035	16.4317	15.6019	16.6616	16.4561	15.8202	16.3019	12.8965	15.9586	16.2872	16.5345	16.096	15.4723	16.8302	16.5118	16.7446	15.7244	16.2032	15.7985	15.6192	15.2994	15.538	11.8221	15.588	15.3677	15.4033	16.1123
P56556	NDUFA6	15.807	15.8323	15.1743	17.1384	15.6658	12.4186	14.5067	15.8812	16.3372	15.5399	16.1782	16.8527	16.3373	16.2585	16.2157	12.5651	12.7529	11.6318	16.3649	16.2247	14.7261	17.0488	17.3316	17.3819	17.1944	15.1039	17.4033	16.3482	16.4586	16.4977	16.5408	16.8534	17.0968	17.2599	17.3111	16.4384	17.1874	17.3317	16.8438	16.9893	13.6489	16.4238	16.7361	16.7801	16.8986	17.3955	17.5982	17.502	17.5436	17.5302	16.0577	15.6888	16.0927	16.402	16.0294	12.0956	16.0498	15.8878	16.293	16.9089
P51970	NDUFA8	17.5442	17.6778	16.9863	18.3448	18.1312	17.2183	16.4591	17.5985	17.8925	17.3623	17.4529	17.4752	17.2969	17.1043	17.3403	17.5645	17.6265	17.3904	18.3296	18.0377	17.8958	17.9375	18.2537	18.3166	17.9809	17.6782	18.3072	17.8147	17.7255	17.6914	17.1805	17.3364	16.9897	17.4324	17.5262	17.8254	18.3957	18.2559	17.7484	17.8434	16.9897	17.7985	18.0758	18.1102	18.184	17.8103	18.2048	18.1131	18.1499	17.9884	17.8676	17.6653	17.4125	18.0714	17.9051	17.2255	17.6393	17.3248	17.3658	17.7798
Q16795	NDUFA9	17.1368	17.7265	16.9855	18.2013	18.3593	17.3158	16.3048	17.7929	17.8348	17.1609	17.3245	17.4832	17.1239	17.2042	17.1915	16.5573	17.0934	17.584	17.9367	17.8627	17.5092	17.6705	18.2763	17.9476	18.0274	17.7437	18.1135	17.8285	17.9515	17.9222	16.7731	17.0497	17.543	17.6846	17.8807	18.0079	18.2833	18.2176	18.1724	18.3448	16.5167	17.5742	17.958	18.3908	18.2596	17.6085	18.0126	18.0759	18.2558	17.9731	18.161	18.1743	17.9258	18.2606	18.2932	15.9097	17.4477	17.296	17.7732	18.3178
Q9Y375	NDUFAF1	12.6947	14.4862	12.9637	13.7669	14.6326	13.677	12.5652	14.023	14.7329	12.3969	13.7295	13.9581	12.5967	12.7821	12.985	14.6989	15.0403	14.6347	15.2294	14.9806	13.0765	13.9932	12.2218	14.8055	14.7053	14.0835	14.7456	15.1348	15.0006	15.5068	12.9445	14.4907	14.749	15.2389	15.1383	15.4158	13.813	14.5445	15.0645	13.7169	12.4811	15.6583	15.167	14.6542	15.1171	12.6312	12.5812	14.7572	12.5435	13.906	14.4901	10.8446	13.0102	13.7277	15.1288	12.0107	12.9392	12.1759	13.0632	11.7111
Q8N183	NDUFAF2	12.2163	13.8128	14.1518	11.8665	12.2655	14.8403	11.8351	14.3771	14.2727	14.8679	15.1743	12.6797	15.1627	14.3947	14.5827	15.5163	12.6589	15.9384	14.6182	14.8671	15.2589	15.1215	13.743	14.0781	13.1645	15.579	14.2807	15.1206	12.0603	15.3644	15.4723	15.2913	15.1505	15.7021	15.5655	16.435	11.9583	14.2567	15.1395	14.2215	13.4805	15.4066	15.1807	13.2994	14.4645	13.6134	14.4184	14.2064	13.2607	12.4142	15.5885	15.0615	13.3995	14.0829	14.8359	12.0611	12.6675	12.8214	13.7288	12.9789
Q9P032	NDUFAF4	14.8757	14.5986	14.8416	16.4289	16.3075	10.9452	13.3374	15.7424	16.0547	14.4623	15.5343	16.333	16.02	15.6397	15.9091	11.7267	12.8239	14.6599	15.9316	15.7304	15.6356	15.8922	16.1125	15.8717	15.935	12.019	16.1202	15.4586	15.5911	15.3116	14.5628	13.5018	14.8465	14.8367	15.0718	14.302	15.4031	15.4018	14.9663	15.6243	11.8905	14.2213	15.4256	15.6226	15.5428	16.1627	16.1518	15.9297	16.3223	16.0602	15.1447	15.5268	15.3687	15.1729	15.5527	13.5489	14.522	14.1973	15.2527	15.6329
O96000	NDUFB10	16.6358	17.356	16.2435	17.8341	17.803	15.9317	17.3707	17.2445	17.4722	16.7549	15.7158	17.0811	17.1066	16.397	16.8968	17.7753	18.0986	17.4369	17.7081	17.2648	17.3438	16.9608	17.5447	17.7371	17.4255	17.1928	17.3812	17.0829	17.4482	17.2479	17.0015	16.4332	16.8824	17.2137	17.3171	17.2261	18.4405	17.58	16.9392	18.0015	17.6311	17.3098	17.2975	17.6593	17.5321	15.3324	18.0117	17.8665	17.8555	17.4656	16.781	17.0781	16.8284	17.5499	17.4006	17.2839	15.8721	13.1926	16.4846	17.0658
O43676	NDUFB3	14.1172	11.7223	14.1299	16.4336	15.5589	12.6609	14.963	14.5601	12.1887	12.9623	13.5765	13.8489	11.7597	13.4871	11.6621	15.9285	16.8292	15.6671	16.1862	13.4071	14.3891	13.1786	16.2324	16.0606	15.6358	16.5346	14.5677	15.7596	15.2731	15.9322	15.8479	13.8139	15.3086	15.1933	15.4337	16.233	15.907	15.962	14.6816	15.3862	15.6598	15.7225	15.5876	15.8299	15.8612	14.8246	15.999	16.1109	15.9244	15.5056	14.5773	15.8211	15.4111	15.6441	15.9438	14.6041	15.138	15.3684	14.4055	15.209
O95168	NDUFB4	14.8587	17.1004	17.1697	12.9281	16.0092	17.4878	18.4897	17.3441	17.3352	18.0921	17.5094	16.0661	17.9384	17.6258	17.7435	19.0143	18.3492	18.8625	18.6948	17.3709	17.9064	17.8279	15.3242	18.1769	17.2032	18.679	17.509	16.5944	17.4494	17.8886	18.3495	17.9971	17.3224	17.434	16.5326	17.346	15.5661	15.6053	17.6517	15.8212	18.4117	18.5659	16.4806	17.6866	18.0353	13.0439	16.6811	17.4904	17.8993	16.8457	16.1196	18.3139	17.8403	13.0547	16.7735	18.0549	17.6025	18.1206	17.1112	18.2501
O43674	NDUFB5	16.1413	16.0399	16.1046	17.5185	17.2845	16.387	15.8481	16.8924	16.8562	16.461	16.2705	16.3233	16.5359	16.2011	16.3395	16.0315	14.7725	15.6167	17.0687	17.1826	16.2738	16.8542	17.2692	17.2911	16.9627	15.4943	17.3134	16.9886	17.0166	17.1555	16.2363	16.1798	16.3765	16.3399	16.7954	16.9214	17.7872	17.8052	17.1607	17.3837	15.4463	17.0422	17.0372	17.0106	17.4581	17.169	17.5096	16.9601	17.6096	17.1044	17.1809	16.8801	16.401	16.9232	16.971	16.5417	16.4254	15.9771	16.5402	16.9083
O95139	NDUFB6	14.12	13.8858	15.7379	13.09	14.1695	14.022	15.9133	12.5737	13.5343	14.7625	14.7415	11.8242	12.0988	12.2109	15.0974	15.4758	15.4653	15.9417	13.1682	11.5174	14.4303	12.4925	12.6966	14.1625	10.7929	16.0737	16.0755	14.9898	13.4094	15.3139	16.4956	16.5331	14.2828	15.2133	12.2181	16.3908	15.3045	12.5094	14.3237	12.7471	18.1488	16.1598	12.1125	12.4167	14.3552	13.2356	14.022	14.446	14.3952	11.6859	12.2508	14.1852	13.3235	11.9612	12.3466	14.4808	12.0778	14.7635	12.6106	12.4219
P17568	NDUFB7	15.6431	16.9009	15.3517	15.3591	15.79	13.183	17.2999	17.1774	17.3516	17.3478	16.2621	16.2126	16.9846	16.7385	16.3219	17.5695	16.9973	16.9705	17.3467	17.5304	16.3352	16.9439	15.9622	17.0218	12.0374	17.2506	16.7488	17.08	17.1385	17.2746	17.0112	17.1959	16.7829	17.1974	12.4403	17.1986	11.5471	16.9554	11.8836	12.6614	16.9739	17.3244	17.0203	17.1178	16.7647	12.6829	16.9693	17.2285	12.5203	16.438	16.6492	17.4153	17.2418	17.6721	16.7087	16.6482	16.975	17.1806	16.544	17.1785
Q9Y6M9	NDUFB9	18.2116	18.7962	17.7296	19.5721	19.3148	17.5568	18.0408	18.3636	18.7812	18.1962	17.9896	18.271	18.0524	17.5257	17.9768	18.2084	18.404	18.315	19.1309	18.8457	18.3838	18.6601	19.1933	19.1284	18.891	18.5924	19.2878	18.8738	18.8489	18.7334	18.1256	18.2685	17.881	17.9302	18.3641	18.895	19.435	19.2849	18.8949	19.0652	18.5622	18.6333	19.0453	19.2485	18.9658	18.534	19.2761	19.2683	19.2645	18.9254	19.2807	18.8477	18.4726	18.8657	18.9431	18.9717	18.7323	18.9676	18.1556	18.6965
O95298	NDUFC2	13.7949	13.5034	13.0409	15.1068	15.5647	14.6751	12.5521	14.8851	15.2415	14.491	14.9689	14.4989	13.4978	12.3568	13.5969	15.266	12.5611	12.3969	15.7483	15.556	16.5913	15.3717	15.2482	14.8266	15.202	15.7821	15.1196	15.3753	15.2781	15.0588	12.2445	13.9039	14.1069	13.6734	14.0572	15.114	15.5476	15.3201	14.3446	15.048	14.3218	14.8413	14.6712	14.6432	15.1775	13.5957	15.7953	14.8849	14.7245	15.0418	14.3176	14.8383	14.3849	15.2835	15.2496	15.0996	14.6284	14.6745	15.8483	14.7613
P28331	NDUFS1	17.1787	17.4162	17.065	18.5984	18.5985	17.6415	17.5889	18.213	18.496	17.6132	17.6231	18.028	17.9941	17.8254	17.81	17.832	18.014	17.6064	18.5437	18.3672	17.9849	18.0859	18.2636	18.4586	18.5039	17.9492	18.2837	18.4932	18.5389	18.3056	18.1521	17.8344	17.5915	17.9389	17.9708	18.4847	18.6851	18.8752	18.5442	18.3536	17.441	18.2465	18.0977	18.5915	18.4017	17.462	18.4099	18.5206	18.1738	18.1643	18.2882	18.6099	18.4511	18.5367	18.4363	18.2307	17.9537	17.8854	18.0425	18.4931
O75306	NDUFS2	17.9305	17.6834	17.5448	19.0361	18.8988	18.0933	16.7615	18.5317	18.9015	17.8802	18.0927	18.4951	18.3436	18.2875	18.1051	16.9151	14.7322	17.8017	18.8665	18.7755	18.442	18.5366	18.6577	18.8969	18.8525	16.878	19.2007	18.6594	18.9416	18.8221	17.4728	18.1136	18.4192	18.5143	18.417	18.6104	19.0338	19.2197	19.0416	19.0115	16.5541	18.3509	18.9003	19.0066	19.0784	18.3556	18.7957	18.992	19.0355	18.7213	18.291	18.6441	18.2242	18.7107	18.3297	16.9681	17.5347	17.5486	18.0592	18.4181
O75489	NDUFS3	15.3474	16.2276	15.8167	17.7543	17.4734	15.6262	13.1897	16.4573	16.5937	15.0681	16.2411	16.6527	15.746	16.1553	16.1851	12.7858	12.4966	16.1236	16.7467	16.5992	16.3806	16.2118	16.8324	16.6715	16.9214	16.2302	17.4366	16.7577	16.985	16.9547	15.6113	15.6385	15.9862	15.7384	16.1334	16.1589	17.3652	17.5493	17.1516	17.4797	14.7395	16.4167	16.7675	17.2849	16.7562	16.9665	17.0361	17.2754	17.2332	16.9187	16.9777	16.8827	16.6167	16.9443	17.0636	15.54	16.6818	16.4732	16.6348	17.0637
O43181	NDUFS4	16.0779	16.7207	16.0044	17.8258	17.2423	15.7239	15.0947	16.149	16.476	16.0435	16.5515	16.5586	15.5953	15.6808	15.5808	16.0203	15.4275	16.5154	16.8499	16.7394	16.4848	16.3531	17.1369	16.8449	16.9149	16.836	17.3433	16.8585	17.3196	17.1045	15.7462	15.2667	15.6076	15.6264	16.0923	16.8837	17.9571	17.7636	17.2051	17.638	16.4386	16.5743	17.1337	16.8119	16.9444	16.8403	17.299	17.1315	17.1191	16.6436	16.701	16.45	16.1243	16.0402	16.6616	14.6149	15.5744	15.7948	16.0783	16.628
O43920	NDUFS5	15.5762	16.0917	15.1211	16.5545	16.0881	15.3877	16.2154	15.8782	16.1892	15.7813	16.1186	15.516	15.6807	15.5033	15.3028	16.5508	16.9873	16.0119	16.7322	16.5322	16.5106	16.3361	15.6602	16.6517	16.1243	16.7487	16.8803	16.3617	16.3328	15.9797	16.4278	15.9151	16.0976	16.4755	15.6938	16.0887	16.8321	16.6835	16.5519	16.4702	17.0709	16.6488	16.346	16.6517	16.6507	14.9883	16.1415	16.565	16.1159	15.7602	16.5756	16.2869	15.8163	16.0789	16.1748	15.8109	15.1544	12.1649	15.7793	16.2869
O75380	NDUFS6	11.5611	11.9562	12.8367	15.1732	15.8162	16.0166	16.6647	16.141	16.0504	15.7937	15.9145	13.6826	16.0555	15.5892	15.8944	17.3991	17.3703	16.8001	16.5451	16.3027	15.934	16.0861	16.3257	16.2584	15.8378	16.774	17.3564	16.5143	15.871	16.1902	17.3832	16.9172	14.8753	14.4863	15.0286	16.9038	17.0959	16.1837	15.0812	13.0374	17.4153	16.946	13.7085	13.6396	14.0947	12.4359	13.2775	13.2969	12.7995	11.6829	13.7664	16.5748	15.7569	16.5111	16.0259	17.0657	16.5967	14.4179	16.1099	16.9334
O75251	NDUFS7	16.952	17.5748	16.7205	18.4785	18.0832	16.8557	15.8243	18.1817	18.285	16.8551	16.836	17.2347	17.5426	17.4478	17.2168	16.4378	12.7798	16.0656	18.17	17.4284	17.3918	17.7627	17.9225	17.6623	18.1559	16.312	18.1687	17.7146	17.4808	17.7002	15.5526	16.3689	17.2313	17.3195	17.3157	17.1278	17.9706	18.2925	18.0052	18.0738	16.6584	17.4296	17.6798	18.4406	18.2272	17.9035	17.4712	18.2693	18.3817	17.5052	17.7861	17.2279	15.0487	18.0974	17.7456	16.4187	15.8923	14.5381	16.8794	16.2276
O00217	NDUFS8	17.7412	17.7873	17.3523	18.8235	19.077	18.0632	15.6087	18.6392	19.1227	17.8091	18.4205	18.4937	18.7481	18.0236	18.1976	15.237	13.8771	17.526	18.8435	18.9576	18.2259	18.452	18.5374	18.9353	18.6894	16.2203	18.9765	18.5062	18.662	18.4809	16.9237	17.5124	17.7003	18.1161	17.549	18.0696	18.266	18.8206	18.2194	18.6402	15.2214	17.7791	18.5691	18.5869	18.4362	17.6493	18.5128	18.7587	18.4473	18.131	18.0607	18.0353	18.2249	17.6203	17.9611	15.804	17.6645	17.2288	17.6846	18.3302
P49821	NDUFV1	16.5241	16.5848	16.4528	17.8652	17.5831	16.5421	16.4221	16.9401	17.3388	16.5589	16.7245	16.6822	16.6904	16.5286	16.6085	16.634	16.3378	16.4795	17.5128	17.3037	17.0649	17.1592	17.3985	17.4405	17.3584	17.2289	17.4983	17.3321	17.4431	17.4385	17.4547	17.0051	16.8936	17.027	17.1436	17.3977	17.8762	17.7193	17.4813	17.4919	17.2826	17.2304	17.4604	17.6713	17.6951	16.8777	17.4608	17.4492	17.6469	17.4205	16.7318	17.2083	17.2854	17.3668	17.5199	16.8096	16.7002	16.6505	16.8665	17.1634
P19404	NDUFV2	14.8714	15.1372	14.8327	16.935	16.7223	14.5552	12.0918	15.6775	15.9971	14.8493	15.3293	15.4744	15.6239	14.7884	15.1634	13.8984	12.6703	15.3474	16.6261	15.9599	15.7043	16.1186	16.1226	16.6641	16.3623	14.4654	16.4637	15.9234	16.0603	15.8514	14.1811	12.2548	14.8769	15.0053	14.6436	15.7202	16.4293	16.9011	15.967	15.7386	11.9932	15.754	15.6653	15.4369	16.1338	12.6962	16.5973	16.6587	16.5135	16.0743	15.4745	15.4716	14.1341	15.5683	15.8035	12.2094	14.5609	13.4628	14.8171	15.6386
Q9NVZ3	NECAP2	13.3107	13.5013	13.0855	12.9505	12.0651	14.4658	17.2157	11.519	12.9188	15.9036	15.6854	13.0872	14.643	15.5648	15.0715	16.9601	17.4041	16.1442	13.9204	12.4302	15.0677	14.8609	14.0926	14.43	13.6431	16.5786	13.4329	14.8018	13.0327	12.3157	16.0534	16.5467	14.7707	14.3853	13.7283	15.898	13.2982	13.0986	13.0911	13.0875	16.2701	16.1736	12.7261	13.5131	12.2127	12.5401	12.2969	14.8463	11.6203	12.8917	11.8369	14.3127	13.802	12.6051	12.7548	11.4685	14.6441	15.2089	12.7746	14.7795
Q92692	NECTIN2	13.5864	12.216	12.7856	13.8683	12.176	12.724	12.76	11.942	12.2011	11.4706	14.0918	12.6613	12.2595	12.9415	12.8615	13.1188	12.8613	14.0308	13.1497	12.5467	12.3193	13.1497	11.2789	12.817	11.723	10.8337	11.5658	12.88	13.9105	13.676	12.6513	11.4721	12.6548	12.2024	12.5338	12.9512	12.7435	12.1219	12.1034	13.4774	13.8156	12.7049	13.8026	12.5059	12.1449	13.6377	11.753	12.4935	12.0154	13.3335	14.7275	13.1978	12.1115	13.6319	14.3132	12.0037	14.5971	12.835	13.7591	13.1464
Q96PU5	NEDD4L	12.5773	13.1275	11.9657	12.2432	13.7286	11.6995	13.2205	13.4344	13.5461	12.0852	12.4238	13.2073	13.1999	13.1806	12.4317	12.361	14.0675	13.235	13.9705	13.9133	12.5898	12.5748	14.0285	12.7376	12.4312	14.6206	15.8517	13.5597	14.0342	14.0231	13.5616	13.0569	12.4742	12.5026	10.9454	13.4392	15.3165	13.2022	13.526	12.6759	14.0215	13.1171	11.4121	13.2244	11.8364	14.2666	13.8407	13.3963	11.0571	13.9158	13.9293	12.5076	12.3874	10.747	12.5321	13.1478	14.0315	12.8005	13.704	13.6001
Q15843	NEDD8	16.5032	16.3145	16.4964	16.3798	16.6936	14.2061	15.7447	16.286	15.999	16.155	16.1652	15.8409	16.5673	15.9152	16.1127	15.8487	16.1039	16.5616	16.2045	16.1961	16.3116	16.3933	16.416	16.4235	16.2774	15.9704	16.0346	15.9082	16.08	16.0092	15.7997	11.671	15.8804	16.4403	16.6266	16.0837	16.3675	16.1572	16.1276	16.0784	16.2454	15.9221	16.2413	11.328	12.7431	12.4615	16.6453	16.5395	16.6863	16.4289	16.1581	15.4753	15.8156	16.0585	15.5321	14.4555	15.8243	16.0847	15.7	15.5039
P12036	NEFH	17.7184	13.1694	12.8417	12.7597	13.645	12.7513	12.2615	12.6403	12.2342	12.1288	12.8774	13.2951	10.9536	12.8455	11.9197	12.1307	13.0072	11.8199	14.587	10.4922	13.6966	13.0396	12.9855	11.997	12.1573	14.4324	12.0581	13.8183	13.2488	13.4336	12.7762	12.2654	12.6045	14.4755	15.2062	15.2322	17.007	16.696	16.1037	16.5471	13.1652	15.0674	16.0646	16.3433	15.5996	12.9158	16.7473	17.487	16.7453	16.7445	16.8873	14.2696	15.787	16.7133	16.097	12.631	16.7646	16.9269	11.231	13.0435
Q7Z3B1	NEGR1	10.3112	11.7125	12.975	12.8262	12.4917	14.9655	14.2183	13.6618	13.8803	14.9267	12.8558	11.3323	14.201	11.5757	13.4741	14.2317	12.7856	13.1079	14.3151	13.2045	12.4585	11.629	14.5738	12.7816	13.2033	12.701	13.5074	13.379	11.9615	13.2475	11.7351	12.0851	12.571	12.4007	12.6114	12.6122	13.0515	13.5066	12.231	12.3823	11.6273	13.4644	13.4229	12.0622	11.8357	13.0367	12.5864	11.5481	13.3543	12.5484	13.1799	15.2799	15.506	12.7028	12.014	15.2287	13.556	12.9583	14.5078	14.9971
Q8TD19	NEK9	14.1974	11.9777	14.4278	14.4356	14.5174	13.5333	14.5289	14.1761	12.286	14.1486	13.5438	13.6878	14.2429	13.4837	14.2529	14.5803	13.6728	13.937	13.3648	13.3253	14.4219	13.9538	14.7719	14.3969	14.7772	14.0885	13.671	15.0534	13.4259	14.0845	12.7987	14.128	13.1036	14.3397	13.0079	14.1573	13.4965	13.6785	14.2675	12.3512	13.6247	13.858	14.1739	12.409	13.8567	15.0155	13.7397	13.4865	13.9648	14.3473	14.2379	13.1301	13.3879	12.6502	13.8829	14.4115	13.7973	11.5989	13.953	13.3957
Q8WX92	NELFB	14.5669	13.4041	14.2143	15.418	15.2935	13.6897	11.3385	14.9527	15.2655	13.2858	14.1846	14.8712	15.0612	14.5207	14.4573	11.9871	13.2969	12.3931	15.2284	14.8447	15.3301	14.995	15.4145	15.1035	15.3913	12.3739	14.9072	14.3192	14.5401	14.2696	12.8729	12.4113	13.2043	13.6018	13.1735	13.4822	15.1754	15.0519	14.7214	14.8923	13.5751	12.7	14.8296	14.8997	14.6231	14.8044	15.0959	15.6556	15.8969	15.2857	15.4753	13.2202	13.2503	15.3425	13.5127	12.9637	14.1261	12.3956	12.4802	14.6745
Q8IXH7	NELFCD	14.1946	13.735	14.0258	14.9334	14.9007	14.2032	11.6706	14.9464	14.849	13.6266	14.5288	14.5547	14.5169	14.2136	11.63	13.5786	12.0109	13.544	14.3127	14.5653	13.9687	14.5358	15.1666	14.3845	14.8489	13.511	14.227	14.0441	14.1888	13.7842	12.3161	12.8779	13.7108	13.6426	14.3525	14.4473	14.2368	14.4791	14.0195	14.4841	13.826	13.1137	14.5299	14.7453	14.6849	14.8975	13.4255	14.2628	14.8617	14.3582	14.6209	14.3654	14.1567	14.8247	14.7906	13.932	13.5469	13.8817	14.369	14.0532
P18615	NELFE	15.9052	16.035	16.1084	15.4689	15.9144	16.1693	15.9502	15.9954	16.1432	13.637	15.5271	12.1862	15.9586	15.6959	12.6591	15.4347	12.8076	13.3704	15.6031	15.9248	15.0201	15.6097	15.2989	16.1063	15.8406	11.534	13.9817	15.5735	10.5699	12.3068	13.7269	12.1791	12.0545	12.3487	14.1232	12.285	12.8354	11.1458	11.2604	13.9934	12.8952	12.4738	11.9528	12.4062	11.694	12.7322	16.1786	12.2784	13.8077	12.0984	15.7031	12.4569	14.3254	13.3036	12.4037	12.5542	12.4242	13.4076	15.493	15.5212
O60524	NEMF	18.4377	13.8158	12.2049	13.3338	14.7708	12.4562	13.8504	13.3159	13.6087	12.8421	14.0724	12.6444	11.9644	12.1408	12.1182	12.2531	11.8066	13.8778	13.3673	13.5433	12.5221	13.9954	14.3863	13.202	13.7441	13.016	14.5464	13.2668	13.6839	11.9067	13.3033	17.7504	18.054	18.7062	16.9167	18.1389	16.2552	16.2423	16.9184	17.0142	17.5558	17.4748	18.048	17.5319	17.9283	14.2204	16.3178	17.4911	16.4818	16.7936	18.0808	16.3428	12.3781	13.9887	14.2721	12.7	13.0913	11.6077	18.4485	17.6758
Q92859	NEO1	13.1645	11.5875	12.5034	12.5776	12.3374	13.0116	12.8992	12.8575	14.1066	13.3563	12.9141	12.8434	14.1323	14.2217	13.2421	14.9052	12.6182	13.5003	14.3722	13.7491	14.4336	13.7694	12.5887	14.1626	13.8935	13.7586	13.997	13.9512	14.3174	14.4162	11.9723	12.8991	13.5495	14.0351	13.5007	14.7212	12.1924	12.7764	13.1252	11.9481	13.2526	14.488	13.6208	13.0997	13.1785	12.5965	13.5684	13.8021	14.0697	13.7775	14.7389	14.0218	14.5939	12.9282	12.2517	12.7443	12.0364	12.9429	13.5739	13.831
P48681	NES	13.8528	13.5496	12.0873	15.3831	14.6921	15.5893	16.4981	15.3804	15.5352	15.686	14.3893	13.8824	14.3022	14.4984	14.675	16.9522	17.5488	15.3808	11.908	14.4963	14.6225	15.3442	15.1193	15.1638	11.4529	15.5359	11.3989	13.8024	14.6885	13.7243	16.0572	17.3079	14.8103	15.0982	15.2561	14.1435	14.9644	15.354	13.3142	15.0957	16.4043	14.1436	13.9986	14.5811	14.8971	15.8653	15.0619	14.7399	13.1565	14.6266	13.4813	13.4672	15.2677	15.3675	13.2625	17.7878	14.7408	14.6461	15.4011	14.1172
Q99519	NEU1	12.5713	13.2454	12.4114	17.0376	17.1901	12.6259	12.4435	17.8105	17.4654	11.2649	13.1758	15.988	15.6216	11.8848	12.3338	11.2032	12.605	12.5788	18.377	16.4133	13.4543	12.752	12.4824	11.0898	15.7038	12.218	15.8074	15.1666	15.9776	16.8245	14.0579	12.6107	13.2184	15.6494	15.0444	13.9016	16.237	17.0531	16.9983	17.3547	14.0694	13.5139	16.6318	17.6533	17.5215	15.1697	16.1525	16.7961	17.0307	16.7954	11.8668	15.5281	16.6953	16.2747	16.1712	12.6121	12.4398	14.137	14.4302	14.931
Q0ZGT2	NEXN	15.0412	14.1041	13.4288	14.1792	13.2779	15.3317	17.6009	14.7038	14.4125	16.5684	12.9936	14.7156	15.1396	13.6908	14.561	14.0958	15.0232	13.6549	14.5373	14.3954	14.1151	13.5481	14.6672	14.5298	14.2086	12.0884	14.3466	14.2726	14.6247	12.6618	12.9078	12.3936	12.6543	14.8337	14.5664	12.0111	12.8027	12.188	12.3577	13.5671	12.469	11.314	11.9505	14.2489	11.7996	12.6646	12.7745	13.3877	13.8287	14.2653	12.7809	13.3027	12.5575	11.7863	14.4764	15.1099	13.0292	15.8508	14.1185	12.7009
O94856	NFASC	12.6279	12.6927	12.7888	14.2712	14.3242	14.4515	12.4068	13.9284	13.7609	10.8838	12.8919	12.6471	13.5188	14.5035	12.4095	13.0001	13.0978	13.5721	13.4704	13.3066	14.3558	14.4748	14.8288	13.9911	14.14	11.2959	13.9579	13.1294	13.6304	11.5822	12.2384	13.7552	12.6965	12.3575	12.67	15.0061	12.5936	12.2283	12.817	12.2959	11.0574	11.378	13.8497	11.1928	13.6311	13.6644	12.7592	13.5721	13.4489	13.4329	12.1828	12.9883	12.878	13.0039	13.6082	13.0971	13.3551	12.3275	14.0898	13.6106
P08651	NFIC	15.6827	13.2718	12.7995	13.2306	14.4613	16.2626	16.2786	11.9859	15.0729	15.4283	12.5849	13.2833	15.3921	15.0609	14.8225	16.3543	16.3336	15.3693	14.4444	14.68	14.6761	14.9642	12.7967	14.8419	14.4144	15.3341	14.9006	14.9232	12.8449	14.0029	15.2146	12.6813	15.0839	15.2596	15.1725	15.5221	14.2062	14.2059	15.1859	13.3933	16.3549	15.3126	12.9733	14.6523	14.7947	13.6617	14.5583	13.9733	11.5614	12.403	13.6043	15.3588	15.4152	11.3088	14.8707	16.2282	11.7315	16.2161	14.5	15.5021
P19838	NFKB1	16.0536	16.2057	15.7496	15.578	14.7506	16.4526	16.8623	15.1111	15.7812	16.4195	17.1585	15.6609	16.1805	16.5024	16.4463	16.5285	17.1225	17.1287	16.0433	15.8493	16.561	16.5304	15.1331	15.6165	16.0818	16.1816	15.649	16.3985	15.7421	15.8316	16.0112	15.9943	15.9273	15.9696	15.0787	16.8251	16.4658	15.2344	16.2149	14.1306	14.802	16.2361	15.579	15.4477	15.703	15.0968	15.3456	14.7541	15.0874	14.3519	15.5636	16.374	16.394	15.2904	15.5219	14.8819	16.5621	15.8251	16.212	16.4643
Q00653	NFKB2	15.2105	13.4783	12.0982	13.2743	12.8807	13.6312	14.4553	12.4528	11.965	11.5714	13.9987	13.0513	13.2735	12.6553	12.7959	13.4205	14.1716	12.6037	12.8865	11.5049	14.3947	11.8805	13.671	12.0258	13.3995	11.9982	11.7975	12.5042	13.6521	13.7286	12.5907	12.9699	12.5897	13.7587	12.0295	13.4846	13.7624	13.2746	13.2176	13.397	12.8321	12.9444	12.517	13.6157	12.3531	13.9759	11.6193	12.2371	11.8067	11.9581	13.5185	11.7781	12.2489	12.9216	14.2408	13.9412	13.0394	11.5269	12.7553	12.9252
Q15653	NFKBIB	13.0771	14.7479	14.9483	14.5901	14.1318	13.5806	13.0729	14.3851	14.5616	14.4146	13.9184	14.5056	14.3824	13.7399	13.7063	12.7944	13.2034	13.1847	14.598	14.3048	14.4952	14.8756	14.2499	14.2431	14.5314	13.8315	13.9469	14.0323	13.9704	13.034	12.8485	11.6317	14.1343	13.3201	13.4939	13.4192	14.7889	14.3091	13.0975	14.3865	12.7801	13.5594	14.132	13.3147	14.0456	14.1107	13.1931	14.1456	14.4664	14.6383	12.0319	13.4605	13.3243	13.9722	13.7413	11.8012	13.0524	13.6534	13.3444	13.4916
Q9Y697	NFS1	14.7968	14.7274	15.6884	15.9599	15.6	14.4469	14.1449	15.5443	16.0092	14.6543	14.4099	14.4116	15.3967	14.9595	15.0677	11.5665	13.8157	15.2197	15.3951	15.6467	14.8036	14.9323	13.9684	15.1987	15.3947	14.5168	15.8075	15	13.4713	14.8466	12.2949	13.3043	13.9715	14.6814	14.4753	13.8786	16.2279	15.8593	15.5147	15.5943	12.5817	14.2417	15.2149	15.7028	15.0763	15.4263	15.2612	15.9056	15.5226	15.0376	12.8588	13.6876	14.7004	15.0312	15.0243	14.0769	11.6486	13.2086	14.1179	14.3736
P25208	NFYB	10.7166	14.8188	13.468	14.8668	15.1514	14.5122	12.3076	13.1624	13.4446	12.393	14.8943	14.6132	13.3695	12.9831	12.6746	11.7853	13.3645	14.2816	14.4432	14.0649	15.4734	14.8454	15.3939	14.2697	14.686	13.39	14.4473	13.5222	13.8177	13.4138	11.889	11.3504	13.1387	14.2423	14.7762	14.6326	14.0247	14.0377	14.1042	14.6471	12.6569	13.6989	13.9181	13.6719	12.8704	12.6749	14.6678	13.9665	13.4403	13.881	14.7624	14.4502	12.6236	12.4955	13.3065	13.0598	12.6223	11.8193	13.6383	11.9931
Q8N5V2	NGEF	13.0172	13.1083	13.4002	13.2068	13.7989	11.518	12.588	12.8379	12.121	12.6878	12.4006	12.818	13.2025	11.7199	12.8383	13.0868	13.4109	13.5646	14.1492	12.548	12.9582	13.0306	11.4452	11.9759	12.2434	12.7217	12.5923	12.2169	12.3222	13.4179	12.5427	13.3911	12.6827	12.4571	11.6029	11.6786	12.6453	13.7436	12.069	12.5612	13.981	10.6596	11.2909	11.1174	12.5847	14.686	12.137	14.941	12.1371	12.7852	14.0285	14.1147	13.2448	11.9779	13.0829	12.4626	13.4462	12.4053	13.7592	11.4261
P08138	NGFR	11.7433	12.1419	13.1315	13.1064	12.925	12.0015	13.052	13.3771	13.0807	13.5398	11.6587	13.4035	13.1281	11.8896	11.5731	12.4448	13.8448	10.9617	13.5477	11.0524	14.3363	12.5456	13.1745	11.9329	12.0973	14.053	13.0842	12.4325	13.1737	13.0924	13.6063	12.2913	13.0766	12.9954	10.6354	12.8226	14.633	12.8939	13.1176	13.4997	12.4453	13.1588	11.3904	10.6469	11.7337	14.4838	11.3392	13.6406	11.462	12.2101	12.345	14.7183	13.3914	12.0789	12.7379	13.1843	12.3638	12.3982	11.7965	11.3296
Q96IV0	NGLY1	14.2354	13.1695	12.5641	13.853	14.4562	14.4749	12.5572	14.6467	11.9495	12.0807	12.5896	12.2166	14.3589	12.4811	11.9659	13.8726	11.5163	14.9042	14.2784	14.6106	12.3452	14.7546	14.3702	13.6849	13.6868	15.5239	13.3235	13.2048	12.2276	14.6602	13.7094	11.6053	13.4113	12.5291	13.5335	14.4024	11.2007	12.6654	12.9462	13.6816	11.725	12.9372	11.156	12.6573	13.8666	14.4847	14.7514	11.0564	13.0683	13.5458	13.1379	11.2022	13.3729	12.3662	13.6311	12.0702	12.3581	13.8341	14.2307	14.8554
Q8NBF2	NHLRC2	14.0787	12.7061	12.5132	15.1014	12.5828	15.2447	14.4457	14.9516	14.8543	16.108	13.9432	13.9974	14.8743	15.4339	15.0079	15.9173	12.4668	15.5552	15.3817	15.7896	14.0299	15.4824	14.1149	15.2507	15.1346	13.5103	15.281	14.8075	14.8321	15.6138	15.1042	15.0828	15.5244	15.6106	15.6873	15.6704	12.2732	11.9713	14.9392	12.3731	14.5463	15.6878	13.7418	14.9974	13.9817	14.4439	13.3632	10.8843	13.6228	11.296	14.4636	14.8885	15.9264	14.4243	14.1573	15.0337	15.0332	14.65	13.8546	14.819
Q5JS37	NHLRC3	13.2081	11.8152	13.1995	13.2605	13.2236	11.1972	12.455	14.1827	12.8427	12.4248	11.9243	13.2103	13.1445	13.3243	13.2765	14.2933	14.1137	13.4762	12.9606	13.1344	13.7226	12.6249	13.0416	13.6121	12.9588	13.7329	14.1459	13.3482	14.219	14.3772	14.1396	13.9781	12.7046	13.3061	12.5246	11.6883	12.8819	13.5046	13.5479	14.0786	15.306	14.5211	12.1589	13.1169	12.5907	12.9293	14.3378	13.4597	13.2334	14.335	13.9975	14.5944	15.1033	14.3032	14.0824	11.6198	12.6481	13.6333	12.8796	13.6143
Q9NX24	NHP2	15.0795	15.9763	12.3937	13.8514	12.8728	16.9274	17.5209	16.7541	16.7627	16.9263	16.7579	13.8599	16.7746	16.7788	16.3603	17.4222	16.2754	17.134	16.7432	16.1038	17.2068	17.7491	15.1086	17.5083	16.9827	17.4667	16.5812	17.0226	16.5813	16.6478	15.2874	12.5241	16.5193	12.9436	12.7255	16.4022	15.602	15.7959	16.3646	14.9988	13.3563	16.0018	15.8678	16.0432	16.4258	14.2514	16.2283	16.0674	15.4076	15.1516	12.6242	16.7675	16.8687	16.0985	15.324	13.4117	12.0088	13.5501	14.8021	16.3404
Q9BZQ8	NIBAN1	16.3599	15.305	15.2637	15.6094	15.325	16.6628	13.8208	15.5292	14.8515	15.5831	14.4696	15.6916	13.7595	14.6216	14.7477	13.9452	15.1591	14.7857	14.5617	14.4621	15.4939	15.7121	16.1046	14.8707	14.8637	15.0048	15.8379	14.6901	15.5493	14.7255	15.2765	15.7711	14.897	14.2815	14.8412	14.7833	15.7318	15.0034	14.6379	15.3252	14.2528	14.9077	14.9306	14.354	14.0712	16.8808	14.8178	15.2379	15.4623	15.377	15.3778	15.636	15.6773	15.7268	15.1342	16.1853	15.5605	14.9003	16.6614	14.8696
Q96TA1	NIBAN2	16.5105	17.6216	17.3313	17.6815	17.5678	16.9704	15.0806	17.3268	17.8378	16.8329	17.1929	17.7638	17.4203	17.4636	17.7251	15.983	15.4692	17.354	17.5638	17.952	17.3326	17.1396	17.6798	17.6386	17.6436	17.1995	17.7402	17.8328	18.0143	18.0298	16.8867	17.4399	17.7333	17.7937	17.7187	17.43	17.6537	17.6066	17.6519	17.7233	17.2268	17.454	17.5428	18.0792	18.1134	17.2377	17.6188	17.2342	17.4109	17.3748	17.522	17.8525	17.9816	18.1003	18.0823	17.2845	17.5408	17.2951	17.3041	17.8336
P14543	NID1	18.9714	17.4782	17.2394	18.0972	17.6088	19.6165	19.1921	18.421	18.2624	18.7729	18.0565	18.3465	18.6982	18.102	18.0298	19.2043	18.4719	17.9877	17.508	17.9244	18.01	18.4695	18.3659	18.0218	17.4922	18.3308	18.8604	18.5534	18.5688	18.7326	19.0399	18.7533	18.5707	18.2658	18.108	17.6751	18.0526	17.8022	18.3383	18.2432	18.4654	18.5629	18.1948	18.111	17.8183	19.6836	18.0366	18.2581	18.0421	18.2905	17.8154	18.1171	18.574	18.0747	17.8508	20.5279	18.5907	18.7646	18.6817	17.8497
Q14112	NID2	18.3589	16.3212	17.0176	16.6697	16.4491	18.7247	17.7833	16.9855	16.7507	17.3607	16.9805	17.1391	17.2377	17.1873	16.899	17.956	17.3673	16.6006	16.2686	16.4436	17.214	17.5289	17.3274	16.6744	16.5474	16.9058	17.5754	16.4181	16.7954	16.4934	17.9956	17.4741	16.7584	16.0844	15.9181	16.552	16.9639	16.4972	16.387	16.4435	17.5014	16.5692	16.1944	15.5809	15.155	18.8662	16.829	16.6537	16.5428	16.5585	17.2126	16.8343	17.1069	16.5127	16.2901	19.4618	17.6874	17.9665	17.4864	16.711
Q9GZT8	NIF3L1	14.4317	15.8715	15.5215	16.5389	16.1913	15.8828	14.7695	15.7168	16.2899	15.4058	15.9569	16.094	15.8143	16.0042	16.1706	15.1011	13.1286	15.7289	15.6992	15.8181	16.0746	16.1457	16.5126	15.9313	16.3354	15.3889	16.5499	16.0269	16.3007	16.2725	14.7957	15.2454	15.6028	15.7079	14.6919	16.1339	14.4826	16.1639	16.1366	16.4054	14.369	15.7125	16.2766	16.2448	15.5347	15.3849	16.1244	16.3806	16.3533	16.2529	16.1848	16.4395	16.1785	16.0565	16.2784	14.0381	15.9113	15.9314	16.0018	16.2841
Q9BYG3	NIFK	11.8232	12.7613	13.7068	12.3555	13.2605	13.5934	15.3101	11.3109	12.8764	13.6773	13.7732	12.893	11.7798	11.8868	11.8823	15.8722	14.9829	15.3364	12.0019	11.4211	12.6677	12.997	12.229	12.6745	10.9428	15.4919	14.3978	11.8198	12.2161	13.7379	13.3958	12.7862	13.1976	12.6067	11.7605	13.577	12.8427	14.1568	12.2752	12.306	13.6309	13.3741	12.2387	12.4486	13.5724	12.1971	12.7306	13.3114	13.7088	14.0523	13.9592	12.7607	11.0266	14.2697	13.7481	13.0384	13.5358	12.682	12.7333	11.6225
Q9BPW8	NIPSNAP1	15.3151	16.3597	15.983	15.8248	16.3117	16.7276	17.7396	16.761	17.0678	16.9062	16.8613	15.8593	17.378	16.8343	16.3228	18.4053	18.5064	17.3206	16.9207	16.9828	16.5905	16.9559	16.0822	17.0978	17.0013	17.2802	16.5486	17.9939	17.5889	17.4569	17.7198	17.7744	18.2202	18.3213	17.714	18.0065	16.7998	16.9725	17.7066	16.6161	19.896	18.1652	17.4489	17.0894	17.9094	15.8881	16.9412	16.8363	16.3625	16.3526	16.7607	17.4094	17.2985	17.2614	16.8473	18.1532	16.4228	15.9493	15.8448	17.5764
O75323	NIPSNAP2	15.634	16.5273	15.489	16.8303	16.5108	17.2649	16.9604	16.1766	16.9584	16.6547	16.4192	16.5166	16.8329	17.319	16.5202	17.8665	17.2787	17.3972	16.6453	16.5895	15.9361	16.9984	16.9906	16.2163	16.5194	17.0013	17.6784	16.9677	17.4813	17.6185	17.9757	16.8467	17.4391	17.5602	17.6436	17.561	17.2453	17.4568	17.4964	16.8567	17.9893	17.4517	16.8932	17.3964	17.0245	16.6164	17.1307	17.3675	17.5244	16.1556	16.3127	16.949	16.8147	16.577	16.6828	17.8691	16.4623	16.3444	16.6895	17.1003
Q9UFN0	NIPSNAP3A	15.9052	16.1338	15.7731	16.8787	16.5337	15.9589	15.6372	16.1929	16.2872	15.6884	15.8725	16.5283	16.0811	15.7874	15.8126	16.9763	17.9804	15.9638	16.2646	16.136	15.2294	15.9276	16.3805	16.2315	16.2478	15.9506	16.726	15.9993	16.2696	16.2312	15.1896	15.911	16.3563	16.083	16.3976	16.8747	16.6859	16.9448	16.6878	16.7356	18.515	15.9082	16.0857	16.6137	16.6566	16.5851	16.6412	16.8642	16.8448	16.7603	16.3552	16.3968	16.3738	16.6852	16.6956	17.7768	15.8716	15.4888	15.7657	16.372
Q9Y2I1	NISCH	14.9574	12.6264	12.3335	13.3538	13.4498	14.6132	14.2679	14.4725	14.3922	13.5402	15.4736	14.6837	14.5525	14.6677	13.7051	12.5374	13.804	13.8352	12.962	12.0466	14.5718	15.091	14.0617	13.8281	13.9562	13.5531	14.1137	14.0947	13.8794	13.3692	12.3834	12.7757	12.7565	12.6347	13.051	12.8044	13.9857	13.293	12.7352	11.9162	11.6181	12.7164	13.1947	13.3214	12.0673	13.9672	12.9691	11.7913	13.4967	14.5708	12.6281	11.888	13.0931	14.2795	12.5415	12.8267	12.5498	15.8595	14.9462	15.1836
Q86X76	NIT1	16.1015	16.4376	15.3077	17.0109	17.0677	15.9839	15.8585	17.0782	17.1173	16.3111	16.2428	16.6718	16.9509	16.8635	16.7843	16.4839	16.1572	16.4701	16.9876	16.9009	16.6852	16.802	16.601	16.7939	17.0646	16.1788	16.7751	16.8323	16.8128	17.0312	16.6068	16.4839	16.7103	16.8364	16.7402	16.7814	16.4873	16.8177	16.9918	16.87	15.6866	15.713	14.5997	16.602	16.4854	16.5206	16.905	17.1237	17.2305	17.1196	16.6186	16.4023	16.1544	17.0575	17.0378	15.5172	16.461	16.2087	16.1823	16.049
Q9NQR4	NIT2	16.6612	16.0163	15.3503	17.3062	16.2576	15.8913	15.4841	16.7566	16.8876	16.0009	16.2264	16.32	16.682	16.3238	16.2539	16.2615	15.0417	16.7773	16.3193	16.4813	15.8117	16.3335	16.6679	16.2122	16.4571	16.1207	16.5654	16.5956	16.1873	16.2799	16.1138	16.5255	16.2089	16.1567	16.1292	16.1418	16.6234	16.5153	16.1583	16.6079	16.3851	16.3345	16.4797	15.9076	16.1718	16.3044	16.1068	16.6311	16.7629	16.6027	16.3108	16.3347	16.05	16.3803	16.6121	17.3666	16.1715	16.0195	16.0079	15.8869
Q9BYT8	NLN	12.3083	12.8164	13.1899	14.9083	15.1106	13.1907	12.5174	13.4457	13.3756	12.7444	12.7561	12.8921	11.1013	14.1124	12.4837	13.4151	13.3282	13.0865	12.1373	12.3288	12.4769	11.845	11.222	14.283	14.2669	12.6113	14.7366	12.0141	12.3058	14.0704	13.6953	13.1862	13.3737	11.5838	11.7818	14.2309	14.3918	11.5251	12.2291	14.9537	12.6527	12.8427	13.3958	14.2317	14.3228	14.0106	14.3836	12.2567	14.5206	14.8888	13.569	14.8784	14.2893	12.7321	14.444	12.2432	12.9907	13.0334	14.0213	14.5196
Q86UT6	NLRX1	17.6503	16.7132	17.4824	13.8959	13.645	17.5528	13.2046	13.2859	12.8306	16.6751	17.294	16.7975	17.5348	17.5761	17.6671	13.3147	13.3884	12.0042	12.6645	13.0356	16.3475	17.1031	16.7646	13.0948	11.5947	12.6108	13.7868	13.039	13.1008	12.1893	12.6062	12.0237	12.6812	11.6847	11.6633	12.4643	11.9327	13.0884	14.4018	12.9649	11.8299	13.5567	12.8705	12.7427	13.1906	11.8314	12.2917	13.5674	13.4025	12.047	11.9435	12.9257	12.318	12.4751	11.9076	13.1417	12.8357	13.2117	17.2069	12.7506
Q96D46	NMD3	14.6251	15.065	14.4348	14.1602	12.3482	13.078	15.1257	12.465	12.1301	14.2769	13.79	14.6021	13.6903	14.4005	12.7927	15.7999	15.4262	15.2077	13.5575	12.9074	14.0538	14.4635	12.0845	11.0033	12.0047	15.5063	12.6205	11.3813	13.279	11.7981	14.864	15.1505	13.6536	13.9541	14.5043	15.5761	13.2324	13.4915	14.1425	14.1595	15.1484	13.9506	14.5957	14.4848	14.5247	13.0739	12.5534	12.6012	11.0575	14.0568	15.3039	14.3094	14.8	15.0514	15.255	14.0435	15.1089	14.6792	14.8836	15.015
P15531	NME1	18.9514	18.9759	19.19	18.7283	18.9095	17.7597	17.0788	18.8254	18.7356	18.6369	18.3834	18.8873	18.713	18.9305	18.498	17.8989	17.1915	18.8442	18.9113	18.9177	18.9572	18.9164	18.9782	19.0366	18.1761	18.9028	18.7533	18.8115	18.3012	18.4601	18.5063	18.7375	18.421	18.4031	18.133	18.561	19.1934	18.8674	18.7154	18.7358	17.9003	18.6042	18.866	18.8795	18.6624	18.8193	19.2867	19.3008	19.3982	19.3338	19.6331	18.8614	18.3396	19.0164	19.0948	17.6357	19.3735	19.0975	18.8888	18.7012
Q13232	NME3	15.9695	16.7602	15.7508	15.2736	16.6994	17.1841	16.4163	15.9567	16.6653	16.6549	16.2519	16.3571	16.4484	17.097	16.2965	17.3034	17.3644	17.2913	16.4668	16.3676	16.2213	17.0127	16.9807	16.9541	16.5441	17.0757	16.7567	16.5371	16.9639	16.8857	16.706	16.6291	16.1502	16.8936	16.8736	17.0212	15.094	15.3695	16.5144	16.3913	17.0111	16.7937	14.5445	17.2749	16.7249	11.635	15.1142	16.5782	16.5814	17.3586	17.0909	16.8618	17.2313	16.6872	16.7439	16.8106	16.7739	17.2971	16.7954	17.0341
Q9C002	NMES1	12.5066	15.967	15.9753	17.5083	17.8137	12.4474	12.5256	14.7871	16.1898	13.8768	14.8064	11.8443	15.9801	13.9576	15.7346	13.0559	12.341	15.3896	16.3335	16.2371	15.6599	15.1746	15.9906	16.68	16.5395	12.9404	15.1536	15.5894	15.8511	15.9814	13.7022	14.6066	15.7873	16.1722	16.245	16.2557	16.3468	16.6527	16.5417	16.0091	13.9136	15.9134	16.1333	16.3274	16.2524	13.8653	17.4038	17.3401	16.8154	16.5281	15.3985	15.5414	15.3433	15.6231	15.6428	13.6066	12.8177	14.182	14.1617	15.6072
Q13287	NMI	17.5406	17.9981	18.092	17.6653	16.6594	17.2539	17.7618	17.4596	17.541	16.7091	18.1067	17.7262	16.7436	17.5613	17.9858	11.7743	11.6277	16.8192	15.9624	16.5209	16.9338	17.3469	17.8551	17.5165	18.0799	17.7397	12.9776	17.1208	12.761	13.5683	11.834	17.2933	17.4127	16.555	16.6956	17.4899	16.9766	16.9273	17.2637	17.8476	17.0572	18.2017	17.3201	16.6018	17.0383	13.8325	17.7132	17.1679	16.4801	18.442	18.5252	18.0715	16.9683	18.0099	17.8474	12.6221	18.2328	13.2199	17.9234	17.4675
Q9HAN9	NMNAT1	15.0713	16.2528	14.1903	13.776	14.8888	14.3785	14.7996	12.7534	14.5504	14.2963	11.952	11.7613	14.3041	13.2693	13.1534	14.7732	16.2174	13.8446	14.3999	14.4523	13.7083	13.3938	13.537	14.76	12.8536	15.1271	14.0501	13.4111	12.2679	14.3164	14.8195	14.8685	14.1647	14.7414	14.0741	15.2353	15.5259	15.8005	14.7073	15.3785	16.3606	14.527	13.2323	13.2802	13.5553	12.4013	14.163	15.1036	14.8011	13.7916	14.6773	15.1533	14.3284	14.8702	15.0478	14.6266	12.1745	14.7123	12.3359	14.8838
Q9HBL8	NMRAL1	12.6719	11.715	13.0866	12.818	11.6343	11.9197	13.4512	12.2887	12.0657	12.8892	12.9106	13.5806	12.1652	12.9887	13.1876	14.1124	12.3047	12.0501	11.2942	12.9245	13.7525	14.7287	13.4762	13.4372	13.3703	12.2185	15.3889	11.5786	12.7103	15.3165	12.8953	11.8703	11.5909	12.4289	12.4168	12.601	13.5552	11.9192	12.5092	13.1076	13.2043	11.9693	13.141	12.4136	12.4544	13.8242	11.4373	11.6369	14.3317	11.8874	12.7679	13.8746	13.6012	13.231	12.7212	14.13	12.5538	12.8296	12.4596	11.2858
P30419	NMT1	15.9206	15.2849	15.4308	15.185	15.3624	15.7662	15.7281	14.8332	15.0524	15.5908	16.0274	15.293	14.8347	15.4441	15.384	15.9437	15.5504	16.0711	14.9087	14.9412	15.3666	15.3607	15.7404	14.4159	15.4841	15.4106	15.1261	14.7829	15.0812	15.0641	15.7102	15.5677	14.903	14.9426	15.2	16.0735	15.0012	14.9319	14.8935	15.3119	15.1744	15.1716	15.1575	15.1598	14.7055	15.2664	15.2794	14.9101	15.205	15.5293	15.6684	15.0938	15.259	15.3976	15.6964	15.291	15.426	15.6431	15.9256	15.6007
P40261	NNMT	18.0249	14.7059	15.2508	12.8618	12.9437	15.9099	15.0934	13.7831	13.0259	16.4595	14.967	14.0345	12.788	14.2912	13.8883	14.5448	15.4586	15.6196	12.4915	12.638	12.7049	12.895	14.4485	12.0144	13.2579	15.3418	13.632	14.1455	14.0899	13.1696	13.6702	14.4313	12.7095	12.9193	12.4531	13.4495	14.2581	14.1308	12.7646	13.9741	13.5912	13.8604	13.0424	12.1875	12.2535	15.2947	12.5191	13.4342	12.1251	13.4561	14.8819	12.0115	12.3398	11.9179	12.0184	16.8104	17.2826	16.6099	16.3467	13.0397
Q13423	NNT	18.5426	18.242	18.4174	18.7139	18.6702	17.7876	16.9434	17.8303	17.9907	17.6002	17.8959	18.0858	17.9157	17.8894	17.8787	17.5722	16.64	17.9706	18.3236	18.2332	17.941	17.9251	18.1949	18.1052	18.1124	17.4002	18.3353	18.0486	18.2031	17.7944	17.215	17.3541	17.9593	17.9227	18.112	18.1789	18.4274	18.3772	18.1913	18.0996	16.7575	17.8105	18.1971	18.467	18.2299	18.1232	18.4593	18.5673	18.5639	18.3983	18.4703	18.7517	18.4541	18.5856	18.6136	17.6028	18.0506	18.028	18.3815	18.5564
Q8WTT2	NOC3L	11.0909	13.6156	12.351	12.2619	14.1223	13.3356	12.2897	12.9618	11.2801	12.9218	13.787	13.185	11.1235	12.9074	13.1627	13.0417	11.4345	13.5207	12.3363	13.1472	14.1443	14.0851	14.6003	12.4662	14.2223	13.364	13.7613	13.9281	13.2385	12.2712	13.1177	13.7003	12.8416	11.9686	13.7329	14.6338	13.2157	12.4499	10.727	12.9062	12.2643	13.2075	11.7115	12.2173	12.8634	14.1321	12.624	12.0803	14.3192	13.7431	14.0719	12.675	11.7462	11.5482	11.9337	14.0657	13.4306	12.5171	12.8792	12.7153
Q9BVI4	NOC4L	12.7184	13.6134	11.8665	13.0818	14.2204	12.3365	12.8215	12.9626	13.7583	12.7402	13.4571	13.5943	15.3015	11.9748	12.7796	13.6072	13.2516	12.4898	13.7419	13.5129	12.8724	13.8341	12.6282	11.8144	13.2756	11.6734	12.541	11.0914	13.6731	12.9065	14.7724	12.4365	12.4058	13.7721	12.6439	13.0786	12.9692	14.4292	12.0202	12.9804	13.0493	11.9824	12.1922	12.7157	13.4637	14.0456	11.9389	13.5146	13.5694	11.4665	14.0693	14.0919	12.3098	13.759	12.5541	13.0689	13.4411	13.2075	13.7943	12.6396
Q9H8H0	NOL11	11.192	13.0237	12.4643	14.7094	14.7354	13.0726	12.5965	13.1748	14.6404	13.0793	12.8087	14.479	12.895	11.7137	12.9026	13.4165	13.7925	12.9761	14.2824	13.5839	11.4893	12.5311	14.4947	12.9653	14.5569	12.2191	14.8143	13.5133	14.0422	13.4519	13.3767	13.4556	13.9899	14.634	14.3542	12.667	13.6172	14.1397	14.8082	14.9842	13.4068	12.4406	14.5874	12.6143	14.7608	13.1742	13.3994	13.3191	13.6411	13.3901	13.1568	12.6269	12.6512	12.9696	12.1483	11.5483	12.3621	13.7552	11.8143	12.1243
Q9H6R4	NOL6	15.5518	14.533	15.3418	16.1091	15.4642	15.0764	12.4163	15.902	15.8553	13.3356	16.0775	15.9497	15.7346	15.3645	15.3293	13.5908	14.649	11.7935	15.7578	15.8119	16.2616	16.0768	15.5033	15.8363	15.604	12.9463	15.4278	15.8688	15.6574	15.7127	13.1678	14.1446	15.6479	15.8478	15.4781	15.3842	16.2571	15.9813	16.2384	16.0227	13.6585	14.6564	16.1138	15.891	15.9186	16.0671	15.817	15.9165	16.1356	15.8451	15.8435	15.7673	15.6497	14.9404	15.8252	13.1028	13.3259	13.2719	15.0824	15.0116
Q14978	NOLC1	16.575	16.2185	13.0933	13.8758	15.0103	13.0137	17.1893	12.9831	15.1602	15.7093	16.2721	14.8513	15.5094	12.1741	11.308	17.0799	16.567	16.6928	16.0978	15.1311	15.5826	16.2846	15.2403	15.837	15.5823	17.1137	14.9848	15.3807	12.1108	13.1458	17.5881	13.6867	11.6542	12.049	15.8098	16.6982	14.2259	13.318	12.5277	13.4305	16.029	13.786	13.0046	12.5818	12.6589	12.6853	12.6421	12.1219	10.9389	14.057	11.8264	16.4313	15.8898	13.741	13.3427	12.4009	15.6772	13.204	13.6545	14.8935
Q5JPE7	NOMO2	16.9465	17.0305	17.1012	15.7981	15.5362	16.8986	16.6327	16.3744	15.9599	17.2789	17.214	16.5214	16.0993	17.2571	17.0927	16.8514	16.8992	17.9033	16.2957	16.4451	16.7373	15.9103	16.1994	15.9328	16.237	17.9319	16.1881	16.0649	16.1221	16.2398	17.7023	17.7064	16.2244	16.6323	16.3344	17.7944	14.0196	15.1836	16.2038	16.1606	17.3127	16.6388	16.3729	16.2109	16.6778	14.8812	15.6353	15.5211	14.854	16.6211	17.0343	16.3712	16.7181	16.749	16.9524	17.4781	17.5365	17.7627	16.9419	16.7243
Q15233	NONO	18.7337	18.8925	18.8416	18.3776	18.3852	18.8943	19.5091	18.2173	18.5816	18.7899	18.8986	18.3691	18.6148	18.6244	18.7329	19.289	19.1062	18.6617	18.6049	18.4124	19.0241	18.741	18.1834	18.5672	18.5351	18.7666	18.5777	18.4202	18.0907	18.4647	18.6626	18.5967	18.2939	18.7532	18.4648	18.9192	18.6097	18.4222	18.5982	18.3562	18.4156	18.6258	18.6523	18.4949	18.4014	18.3155	18.9464	18.8385	18.6484	18.9323	18.195	18.0812	18.4397	18.5678	18.1925	18.8742	18.3611	18.3724	17.5863	17.992
Q9NPE3	NOP10	14.9453	13.5169	14.4021	15.3889	14.6215	14.0393	14.4028	13.8861	14.9315	14.2418	15.5137	14.7323	14.7307	14.6383	14.5986	13.8951	13.4498	14.062	14.7861	14.6834	15.7021	15.3172	15.1514	15.26	14.8843	13.6176	15.0574	14.6234	14.1411	13.6651	12.1261	14.1302	11.4373	13.6402	12.2787	14.879	13.9381	14.3798	13.1284	13.0409	13.8612	13.1664	13.8954	12.8013	14.1858	13.3147	15.069	14.5003	14.4422	14.8279	12.932	14.063	13.9311	14.1081	13.802	13.5469	14.2086	13.5945	13.4775	13.3669
Q9Y3C1	NOP16	12.6394	12.1904	12.6114	13.0702	14.8797	12.1151	13.4904	11.2557	13.4304	12.8109	13.3034	11.6854	12.3857	12.6837	11.5183	12.1664	14.0807	14.3166	14.0265	13.8511	13.7733	12.7833	12.0496	10.8789	13.875	13.6959	12.4954	12.1836	12.8629	12.9049	13.9044	13.1041	12.512	13.7607	12.5248	13.2022	12.5059	11.5859	13.3177	12.1745	13.5157	13.4284	13.018	12.0796	14.5548	13.4932	13.7237	13.2826	12.8792	13.3163	11.597	12.8185	13.4576	11.7774	12.6325	13.4865	13.7238	12.4184	12.6066	11.6001
P46087	NOP2	14.7048	14.456	12.3536	13.3317	14.5233	14.8781	15.1605	14.8711	15.239	14.6526	15.1383	13.1658	15.4778	15.2247	15.0675	15.8922	14.8324	15.2672	15.1648	14.4743	15.6066	15.2524	14.4905	15.1841	12.8661	13.988	15.0796	15.1973	14.9139	15.352	14.2756	12.6599	14.0347	14.7076	13.7816	14.7164	14.6513	14.8454	15.0355	15.0368	14.5861	14.6482	14.8297	15.2075	14.8501	14.2711	14.2504	14.6589	14.7703	15.7036	15.0425	15.3792	15.0618	14.5008	15.0397	12.4355	14.3191	16.231	14.6916	15.1182
O00567	NOP56	17.536	17.2145	16.9509	17.8051	17.603	17.8556	17.6995	17.0436	17.685	17.2208	18.1835	17.3881	17.3244	17.7298	17.6521	17.2806	16.0675	17.353	17.3304	17.4796	17.8087	17.5784	17.7595	17.2624	17.9883	16.8145	17.6255	17.1787	17.2551	17.038	16.9009	17.0273	17.0414	17.389	17.38	18.0133	17.1921	17.1369	17.1081	17.2051	16.5969	17.0195	17.612	17.372	17.4656	16.8992	17.5321	17.3781	17.3948	17.337	17.4108	17.7252	17.5555	17.4756	17.234	16.0271	17.0009	16.9683	17.2322	17.4411
Q9Y2X3	NOP58	15.8599	15.8967	14.8842	16.5111	16.3748	16.5963	15.762	16.0371	16.3826	15.8528	16.8455	16.4376	16.0469	16.4407	16.3374	14.8363	16.342	16.5901	15.7937	16.213	16.1803	16.1623	16.5911	15.8626	16.711	16.0105	16.5542	15.8866	16.0735	16.0282	13.3593	14.8196	15.8251	15.9374	15.8386	15.9636	16.1369	16.1621	16.2408	16.3344	13.8024	14.8672	16.559	16.2669	16.1183	15.8613	15.9136	15.6561	15.9612	16.2504	15.8705	16.4244	15.7741	16.0614	15.5781	12.525	14.8274	14.9698	15.3229	16.0298
Q86U38	NOP9	13.0487	13.3311	13.9469	13.6331	13.7886	13.7869	12.691	12.4058	13.5964	12.9261	14.2184	13.9661	13.477	13.8361	13.7333	12.5254	14.1581	13.7122	13.0923	13.4747	13.352	13.019	13.5046	13.2573	13.5571	11.728	13.2996	13.1243	13.5849	11.5252	11.5971	12.2596	12.0003	12.1395	12.0625	12.7734	13.6111	13.399	14.2067	12.8957	12.2638	13.3018	13.2586	12.401	12.7832	13.4942	12.8678	13.1057	13.2542	13.8139	14.0165	14.4118	14.5109	14.1102	14.0111	12.8021	12.3604	13.1563	13.221	13.3995
P35228	NOS2	11.1886	17.3764	17.279	14.8675	11.596	14.6946	12.5801	12.0538	13.7893	10.8818	12.2394	12.0979	12.7077	12.8473	12.3462	13.7664	11.3962	16.3434	11.3822	13.9445	17.2599	10.7333	10.551	12.8551	11.8233	15.383	10.4329	10.4045	13.6854	12.4551	10.482	13.1032	12.3517	13.4223	11.8668	16.7694	11.5971	12.6986	12.0616	13.3564	18.0329	12.2027	12.0696	11.8447	13.9537	13.9738	12.9819	12.8943	13.5742	11.2059	14.4119	13.4936	11.7056	12.6122	13.5476	11.4299	13.6478	12.8789	12.6661	12.057
O15118	NPC1	11.9632	14.1442	12.0928	12.7977	13.3118	13.0307	11.8595	14.0557	14.3324	13.3271	13.9838	13.3664	11.6603	12.3517	11.4935	13.2919	13.1569	12.7659	12.2041	11.3145	12.7413	12.5293	13.8102	12.4984	12.6259	13.6733	12.9627	13.8727	11.2566	11.8858	12.8797	12.4527	12.8834	12.4282	12.7064	12.4629	13.2882	12.2169	13.2586	14.3854	13.0255	15.0748	13.0338	12.9663	11.9788	13.917	13.4007	13.4074	13.07	11.7137	11.4108	12.319	12.6509	13.4999	12.1439	13.4684	12.6562	13.5867	13.1124	13.1904
P61916	NPC2	15.6021	16.5082	16.1532	15.6126	16.4712	15.8113	14.8133	16.9499	12.6924	16.1102	16.4181	11.6984	13.4787	15.5502	15.282	15.3706	17.2391	16.1681	15.8515	16.7276	13.7131	15.5119	16.3308	15.9097	16.0491	17.2016	16.9554	16.6928	13.4405	17.4194	13.622	13.0677	15.8401	15.1421	15.6889	15.9579	16.2147	16.2591	14.2821	16.6344	13.1475	15.8904	16.1888	16.1066	15.6875	17.1337	16.9146	16.4695	14.0136	16.2343	15.6928	16.0665	14.7496	16.0248	14.4306	16.1928	17.4556	17.3632	17.0429	17.2892
Q8NDH3	NPEPL1	15.0125	14.1335	14.4622	13.5696	13.813	13.9663	14.5172	13.4703	13.7929	13.7302	13.4771	13.7021	13.7475	13.2	12.2831	11.8405	15.7382	13.8139	14.1601	13.7775	14.104	13.8575	14.723	14.3842	13.8735	14.5331	14.005	13.1745	13.9136	12.4816	14.1212	13.9175	13.2059	13.7145	14.154	15.2876	15.436	15.051	14.3438	14.7933	14.2638	13.8413	14.4596	14.1521	14.0032	15.0873	14.2415	14.3846	14.2839	13.996	14.5293	14.4187	13.5043	14.0016	14.357	14.7987	14.5655	14.5122	14.8651	13.8261
P55786	NPEPPS	16.6437	17.1339	16.9564	17.438	17.5298	17.3297	15.9117	17.6981	17.7436	17.0429	16.9301	17.5368	17.3106	17.4858	17.4289	16.3289	15.5999	16.653	17.5101	17.544	17.3571	17.2504	17.6853	17.3232	17.5276	16.2861	17.4864	17.6517	17.6386	17.7355	16.5363	16.9923	17.4714	17.5569	17.6034	17.2665	17.1052	17.4617	17.77	17.6828	16.0281	17.136	17.6734	17.8326	17.7493	17.2022	17.3673	17.3735	17.5409	17.2669	17.5166	17.8611	17.6962	17.7639	17.5461	16.9601	17.4748	17.4167	17.8203	17.8751
Q8TAT6	NPLOC4	15.7308	16.7427	16.8321	16.1049	16.0525	16.6345	16.7172	16.3697	16.2203	16.7301	16.3025	16.1154	16.2422	16.5707	16.4671	16.7607	16.6695	16.693	15.9274	15.9548	16.5149	15.9345	15.643	15.3113	15.9972	16.9358	15.7686	16.0049	15.8563	15.7879	16.9171	16.6869	16.1485	16.3665	16.4974	16.7849	15.8107	15.809	16.031	15.8937	16.7352	16.207	16.2008	16.2403	16.3336	15.5743	16.0665	16.268	15.9341	16.3181	16.805	16.0852	16.0821	16.2443	16.0376	16.2054	16.7006	16.7541	16.4762	16.1146
P06748	NPM1	21.0746	21.4266	21.4281	21.4501	21.5566	21.3294	21.7683	21.2076	21.5603	20.9839	21.5948	21.2503	21.3627	21.0872	21.8653	20.9336	20.0817	21.2579	21.6423	21.5796	21.6575	21.6011	21.4613	21.5996	21.6677	20.0994	21.1807	21.3489	20.9292	20.6511	19.9945	20.034	20.8671	21.1005	20.88	20.7019	21.4281	21.1222	20.8033	20.7121	19.6433	20.4152	21.4687	20.9601	21.0831	19.8848	21.508	21.6715	21.5765	21.3052	21.1665	20.6343	20.7562	21.1156	21.135	20.3626	21.0626	20.35	20.2723	20.9663
O75607	NPM3	14.4334	15.1327	15.3602	15.6707	15.5686	14.9716	14.5916	15.8124	15.7695	14.7435	15.8575	15.7804	15.1352	15.0464	15.2409	14.1486	14.2623	15.5344	15.6832	15.5375	15.7403	14.9113	14.9601	15.2185	15.249	11.5763	15.4879	15.1927	15.184	14.8777	13.1457	12.8516	13.5054	13.2353	12.278	14.6754	15.8433	15.2993	15.2137	15.5014	12.808	13.9698	15.1796	14.5906	12.4782	15.4052	14.7496	15.6518	14.949	15.5404	16.5744	15.0526	14.7996	15.2089	15.3916	12.9065	15.0306	12.9955	14.3494	14.7133
Q9Y639	NPTN	16.3694	15.8606	15.9603	15.6902	15.6837	16.702	16.9234	16.2881	16.1888	16.0881	16.0719	13.2019	16.4758	15.7214	15.5583	16.6755	16.7228	15.5874	15.7264	15.976	15.7562	15.8637	15.6259	16.1535	15.6313	16.1012	16.3493	16.5984	13.7995	15.4715	16.389	17.2592	16.4318	12.8866	15.7501	16.225	16.5931	16.6811	16.0916	16.6003	16.7593	16.3303	16.2046	15.3158	15.5062	15.5902	15.9995	15.6644	15.6354	13.0255	16.1619	15.7996	16.1456	16.1309	16.0357	16.9593	16.1229	16.2055	16.3556	15.9401
P15559	NQO1	11.3214	16.7321	17.657	16.5169	18.1318	14.4647	15.5007	18.8182	17.8312	16.2952	14.8566	17.0205	17.3758	17.621	17.714	12.0129	12.1241	12.4852	14.1635	8.54732	15.323	16.1439	17.6075	18.1314	18.5182	16.3569	15.0642	15.9105	16.8394	18.118	14.5662	13.9661	16.5205	16.4783	15.8661	12.0142	14.4075	16.0316	17.2291	16.7395	14.5155	12.6539	11.912	12.315	15.8929	12.0272	15.0292	15.6357	14.8756	14.4974	12.7727	13.0444	15.487	16.5023	16.8706	13.8025	14.4308	13.0701	15.5585	15.6639
P16083	NQO2	13.5754	12.7771	13.7077	13.5108	12.4769	11.6753	11.6488	12.049	14.5993	15.0086	14.7335	12.2056	14.6503	15.4685	13.1189	14.8188	18.0043	15.7529	12.0683	13.2536	12.0758	10.942	14.3024	12.8342	12.5318	13.4325	14.3054	13.0105	13.2081	14.1681	14.1882	15.358	12.9888	13.1557	12.3733	13.6931	13.7575	13.537	12.2037	12.0854	16.4554	12.1304	12.6031	12.5245	12.673	13.8234	12.2084	14.893	15.0938	13.4018	14.7302	15.1152	12.1825	15.5312	13.4828	17.3303	16.0497	14.8323	15.3398	15.067
Q86WQ0	NR2C2AP	10.8622	12.5774	13.3198	13.6784	14.8519	13.6917	12.2379	15.0285	13.676	12.9749	14.4461	12.7876	13.6643	12.8524	12.2461	13.8726	14.3283	14.202	14.5815	12.4278	12.3024	14.2334	13.0239	12.0443	13.1256	14.701	12.189	12.5961	13.5011	12.8695	12.7103	12.1156	10.9495	13.2688	13.2868	14.7358	12.8097	13.8544	12.6274	12.711	13.989	12.5012	12.3827	12.423	12.6917	13.1746	12.8581	12.8046	12.2738	12.9723	13.6775	15.2011	14.6739	15.1627	13.5007	13.3713	12.5279	12.8772	13.5837	11.3
P01111	NRAS	15.513	15.41	15.4443	14.6287	14.5726	14.5691	14.5725	12.6071	14.9443	15.1245	14.8918	15.0185	15.475	15.4326	15.4794	14.982	14.8755	15.3609	15.5455	15.6662	15.4859	15.2192	14.4495	15.7899	15.4044	12.6791	15.9178	15.8053	15.448	15.3578	14.5853	15.0443	15.1435	15.3931	15.1347	15.5467	15.4553	15.2774	15.6007	15.0373	14.594	15.2961	15.3877	15.3763	15.4532	14.5226	15.5588	15.6527	14.99	15.2512	14.5096	14.8746	13.9396	15.0663	12.8113	11.2388	14.7258	14.812	14.6699	14.5146
Q9UHY1	NRBP1	15.3901	15.8177	14.9078	15.5683	15.0298	15.281	14.9676	14.8514	13.6616	15.6001	15.5027	11.6669	11.8228	14.8328	15.6001	15.8029	15.3655	15.1023	14.6056	12.5858	15.0808	14.3759	15.7732	14.6983	16.3385	15.7346	15.1407	14.5947	12.3523	14.5061	14.0681	15.1413	11.5483	12.6649	15.2718	15.7749	15.0779	15.2015	15.0357	15.3793	15.4973	15.0641	15.2881	15.1956	14.8314	13.0735	14.9679	14.8841	12.5776	15.037	15.8814	15.3791	15.3322	15.4523	15.0186	13.6838	15.937	15.9993	15.4462	15.1061
O43847	NRDC	13.8245	12.6919	13.0509	13.43	11.2551	12.8569	16.8183	15.328	12.0174	14.1891	12.6178	12.0926	15.6229	13.299	12.3921	12.9023	15.6296	15.2924	13.9007	11.0574	13.0569	13.6494	12.6168	13.7122	12.0144	11.1669	12.1926	13.0207	13.7764	14.3846	12.3767	13.8469	10.8672	13.2177	13.297	12.8897	13.4815	13.9586	13.1237	13.6608	13.7659	14.0805	14.5233	13.6129	12.5391	12.4271	14.7272	11.8579	14.0591	12.7248	15.6871	14.6247	12.7431	12.6814	16.1601	13.451	16.9103	11.6415	12.6405	15.0707
O14786	NRP1	15.5587	14.9097	14.6234	14.6644	14.5284	16.6359	15.3408	15.4302	14.9199	16.2286	14.8942	15.2858	14.7894	16.121	15.3096	14.9082	16.1577	15.1212	13.194	13.4589	13.1765	14.1334	14.5821	13.7327	14.1201	15.136	14.4659	12.4661	13.8891	13.352	13.4684	15.5577	12.4288	11.6821	13.1538	13.7539	11.9098	14.2015	14.5725	14.9545	15.054	14.3461	14.654	14.2589	13.8706	15.6829	13.5713	11.652	12.8472	14.1475	15.1762	15.1334	15.6146	15.022	14.9872	15.7915	16.4472	16.8823	16.7499	16.1399
Q15738	NSDHL	13.5167	13.9015	12.6438	14.5824	14.3259	13.4511	12.8038	14.6224	14.6168	13.896	14.1633	15.0538	14.1053	14.733	13.1579	13.2969	13.8145	13.741	14.146	14.3904	13.9688	13.1546	14.7242	14.1603	14.4208	13.4037	14.4302	14.2059	14.1167	13.8193	13.5476	13.7842	14.3443	14.033	14.0866	15.0522	14.1169	14.6059	14.4678	14.5958	12.3939	13.6012	14.5512	14.8395	14.6716	14.0759	14.2223	14.5215	14.7545	14.4944	14.9023	14.9591	14.6721	14.9816	14.9369	12.5579	14.3681	13.6223	14.9584	13.9485
P46459	NSF	17.8614	17.9167	18.058	18.1344	17.9359	17.5384	16.8997	17.7065	17.7103	17.6526	17.5682	17.6925	17.4883	17.8336	17.7586	17.3305	16.4859	17.8539	17.8806	17.868	18.0833	17.7695	18.0187	17.8398	17.8463	17.9063	18.0574	17.8378	17.881	17.9312	17.5431	17.7909	17.7064	17.8595	17.7989	18.1911	18.0915	17.978	17.8924	17.8898	17.3187	17.7235	17.8228	17.9218	17.8085	17.8735	18.0593	17.8536	18.2499	18.1786	18.2266	17.6771	17.6616	17.8926	18.1002	17.342	17.9517	17.9491	17.8557	17.6456
Q9UNZ2	NSFL1C	17.3453	17.859	18.0577	17.8709	17.8023	16.8011	17.1202	16.6174	16.5826	16.8104	17.3874	17.3318	17.1928	17.0024	17.2851	17.462	17.3906	17.4832	17.0961	16.9444	17.6364	17.4229	16.8209	17.4119	17.3563	18.1312	17.1219	17.4246	16.2063	16.4704	18.004	17.2019	15.435	16.2949	15.0259	18.0214	18.2752	17.8651	17.1644	17.3102	17.5606	16.6955	13.1899	13.6678	15.6722	14.6143	17.4782	17.5055	16.7172	17.2791	16.1642	16.0532	16.5068	15.9593	17.4024	16.8269	17.1608	17.0327	16.8093	16.8258
Q92636	NSMAF	11.9647	13.1297	13.9635	13.8405	12.2291	12.3466	12.2135	11.2214	13.4535	12.4896	11.4401	12.7115	13.4989	12.049	12.8233	11.523	12.0428	11.1697	11.3824	13.394	12.4887	14.6723	11.7431	11.9768	12.2021	13.5078	12.1453	11.5545	13.4456	11.89	12.7944	11.7137	12.1741	13.5846	11.5373	11.1599	12.8344	13.3525	11.5415	11.596	12.5112	12.9299	13.2365	13.5439	12.7692	13.6649	13.2509	12.4434	13.0109	11.6129	13.5926	12.3022	11.2965	12.5147	12.5955	11.6023	12.9917	14.6863	11.6125	12.6397
Q08J23	NSUN2	15.5985	16.3027	15.7804	15.2732	15.8904	15.9341	16.6887	15.4424	16.1865	16.2891	16.8736	16.2179	16.4561	16.7446	16.5881	16.9987	16.7006	16.6666	16.1176	16.1127	16.5337	16.0699	16.1323	16.505	16.5029	16.787	16.3247	16.1216	16.0866	16.3128	16.618	16.6393	16.418	16.4944	16.3219	16.8998	16.4414	16.0422	16.3065	16.3497	17.0935	16.5281	16.5344	16.3735	16.2739	12.9715	16.333	15.2837	13.6357	15.9483	15.532	16.0126	16.5635	15.2775	15.4338	15.4199	15.223	15.8037	14.7528	16.0916
Q8TCD5	NT5C	16.9705	17.663	17.6978	18.3207	17.9725	17.175	16.7949	17.5315	17.7688	17.0389	17.41	17.6128	17.6415	17.3498	17.7944	16.6036	15.5332	17.3814	17.5957	17.599	18.0927	17.7225	17.8313	17.8716	17.6349	16.7857	17.8545	17.5104	17.634	17.7881	16.3702	16.7311	17.3041	17.2736	17.1824	17.8689	18.1374	18.1034	17.99	17.8619	15.9475	17.4353	17.7034	17.8302	17.8827	17.3772	17.7415	18.0819	18.2864	17.9729	17.1125	16.9949	17.0309	17.1473	16.9132	14.792	17.2113	16.561	17.1838	17.3825
P49902	NT5C2	15.2403	15.6957	15.432	15.6808	16.1228	15.062	11.569	15.8118	15.7086	15.3629	14.8333	15.6352	14.7352	15.3398	15.2054	14.9888	15.3599	14.9227	15.1971	15.3507	15.1824	14.4241	15.7856	15.2285	15.5658	15.1567	15.2011	15.2719	15.6217	15.8189	15.2714	15.5745	15.3241	15.5386	15.9691	15.6239	15.2385	15.3144	15.5106	15.7307	14.9631	15.3768	15.7839	15.8928	16.0321	15.6379	15.2771	15.2562	15.7139	15.987	15.2844	14.2992	14.683	15.8841	15.7021	13.3076	14.7384	14.8957	15.3793	14.9245
Q9H0P0	NT5C3A	14.3051	15.9797	16.2831	16.6121	16.6962	13.7304	12.4262	16.4847	16.0578	14.5356	12.5556	16.0746	15.8054	15.7444	14.8294	12.614	13.911	14.3089	15.9938	15.8607	15.9672	13.653	16.3244	16.0565	16.2523	13.8861	15.9743	16.758	16.6576	16.5367	11.434	13.5075	15.429	14.2139	15.4197	15.3954	15.8254	16.351	15.9913	16.3752	12.7253	15.8187	16.0224	16.0906	15.6836	14.6736	16.0736	15.8236	15.9752	15.9593	16.2448	15.5775	14.8166	15.9208	16.0578	13.9662	15.9504	14.9406	15.014	15.3802
Q5TFE4	NT5DC1	16.0109	16.4488	16.2931	16.3879	16.4037	15.6831	15.2699	16.2344	16.3358	15.947	16.1784	16.4123	15.9456	16.1662	16.4015	15.995	14.5828	16.3612	16.1643	16.2937	16.5279	16.2508	16.3316	16.207	16.2049	16.4456	16.3182	16.1744	16.0566	16.3127	15.9113	16.0931	15.9645	15.956	16.203	16.5442	16.0461	16.3183	16.3268	16.4976	15.7056	15.9926	16.2112	16.2052	16.3234	16.58	16.409	16.5536	16.676	16.7371	17.0673	16.578	16.6029	16.8307	16.8339	15.9848	16.6454	16.5241	16.4151	16.517
Q9H857	NT5DC2	12.0431	11.4103	13.826	13.106	13.9094	11.9491	13.5266	14.1034	12.1163	11.3078	12.1623	12.6432	12.8725	11.8895	13.007	14.2663	11.8144	11.6341	13.2748	11.912	12.1309	12.7067	12.572	13.2734	12.4976	14.6444	12.2278	13.655	12.9378	12.8572	14.2735	13.5407	13.2313	12.2711	13.3179	13.3844	12.2474	13.257	12.6674	13.8166	14.3088	12.6422	12.2167	13.51	11.8272	14.0613	11.3916	13.4934	13.0612	12.4204	13.5035	12.6786	13.8194	13.1513	12.5439	14.3601	13.1217	14.7395	11.5047	12.2605
Q86UY8	NT5DC3	12.9455	13.5581	13.509	12.9733	13.0957	13.1352	13.0407	12.4747	13.8579	12.0406	13.9566	11.9718	12.7213	12.3291	12.3236	12.6329	13.0367	12.4557	13.126	12.4374	12.6233	12.3328	13.513	12.6086	11.6943	14.0162	14.2766	13.1022	13.1909	12.1434	13.219	13.791	12.8924	11.7115	13.5563	13.8686	13.2395	12.3499	12.6887	13.0221	14.6068	12.7787	14.7384	13.0325	14.2518	12.5013	12.8381	12.5395	12.7195	13.4722	14.2358	11.942	12.9536	13.7203	14.9395	12.8013	13.1666	13.8979	11.9291	13.4832
P21589	NT5E	14.9323	13.0161	10.7511	13.9688	13.5108	17.2073	13.7671	12.3448	13.6956	11.54	12.9047	11.9952	12.2081	12.3821	12.1324	12.5629	14.9115	10.4798	11.2346	13.9354	14.0358	12.9945	12.8801	13.6208	13.3953	12.4297	14.2271	12.881	13.1564	13.7203	14.0591	14.0003	13.5321	13.214	12.1239	13.0563	12.6753	12.2593	13.1286	12.5112	11.3736	12.0997	12.0626	13.3766	12.6201	14.8848	13.1374	12.8807	13.5914	13.283	13.4474	14.3336	12.1114	12.886	14.0422	14.5043	14.2105	14.1786	15.0466	14.0249
Q9P121	NTM	12.258	11.9713	13.9521	12.5048	13.9578	16.0791	13.7587	14.7212	14.5497	14.7248	14.4361	12.1865	14.7739	12.4294	12.3716	13.1856	12.4522	13.9504	14.0726	13.9987	10.9489	15.0746	14.2448	14.0086	13.3569	11.5741	14.9977	14.1771	12.2192	13.546	14.3058	15.3235	12.3919	12.746	13.6737	13.8591	13.2895	14.4753	14.5712	14.9213	13.7483	14.2993	13.4436	13.3647	12.5596	12.9407	12.9613	13.5901	14.4583	14.1319	12.3706	15.0888	15.6056	14.9454	15.1971	14.0343	15.2435	13.2566	15.28	15.089
Q9BSD7	NTPCR	15.164	16.1381	16.355	17.6196	17.5071	16.3242	13.6375	17.0249	17.5794	15.5105	16.0637	16.4078	16.3268	16.0896	16.6658	13.2067	12.914	13.909	16.0433	16.2577	17.1303	16.3766	17.1997	17.2824	17.4817	13.1984	17.1317	16.8327	17.1801	16.3072	13.2956	13.9385	16.291	16.1421	16.1401	15.0047	16.9417	16.7695	16.5118	16.975	11.9091	15.568	17.1992	16.92	17.0997	16.1723	16.8882	17.2378	17.5252	17.5806	16.5441	16.9928	16.2631	17.054	16.407	13.9691	12.2055	12.5546	14.3554	15.4995
Q9Y5Y2	NUBP2	13.8193	14.7559	11.5912	15.746	15.651	14.4379	12.1398	14.176	15.7926	13.8373	15.363	12.6966	15.3371	15.3251	15.795	13.6101	13.154	14.5813	14.7117	14.8178	15.928	15.0875	15.4075	15.3955	15.4973	13.9757	13.4767	14.5083	13.0894	11.9178	14.3923	15.7262	11.7525	13.3075	13.2507	15.3225	15.5075	15.1236	13.1434	13.847	12.9566	13.6203	15.1427	11.6919	13.9652	11.498	15.4384	15.4327	13.2724	14.8247	12.9748	14.3013	13.2185	14.8828	12.9591	13.7511	11.7601	13.1364	14.6094	14.3455
Q8TB37	NUBPL	12.3298	13.7884	14.6919	17.5293	16.9174	11.9809	13.6257	15.3335	16.99	12.045	15.7146	16.5537	16.6711	15.3413	15.8892	10.9917	12.839	14.5784	16.8476	16.7163	13.5658	16.0959	16.5239	16.4243	16.7439	11.5713	17.3676	15.6893	16.295	15.9174	12.6339	12.6799	15.2502	14.5863	15.1601	15.0479	17.4709	17.6489	17.0849	17.8277	12.3593	14.7719	16.2098	15.7983	16.1354	16.0441	16.4583	16.9782	16.8578	15.4394	12.1966	16.2744	16.2613	16.5962	15.9955	13.103	12.9802	14.1085	15.1706	16.054
Q02818	NUCB1	17.0058	18.3488	18.4991	18.1145	17.8071	17.212	16.9497	17.6706	17.7091	17.6476	17.5387	17.6241	17.3218	17.1463	17.4022	17.4958	17.3675	18.2823	17.7461	17.6551	17.9768	17.6128	17.7234	17.8609	17.716	18.2765	17.8873	17.6471	17.7051	17.7495	17.5829	17.3485	17.7596	17.5237	17.4824	18.0487	18.1816	17.9945	17.8393	17.8796	18.3679	17.9733	17.6972	17.8165	17.6974	17.8665	17.8911	17.972	18.0522	17.8938	18.7729	18.0129	17.6302	17.7429	18.3521	17.6584	18.4844	17.9644	17.7296	18.0894
P80303	NUCB2	15.7921	16.9566	16.8896	15.2415	15.7129	15.1403	15.9036	15.5573	15.0546	16.0484	16.2458	16.0395	15.4864	16.0723	16.341	16.295	17.57	17.1038	14.9312	15.3508	16.1119	15.5612	15.8338	15.5165	14.2973	17.4041	15.1335	15.3225	15.1997	14.8176	17.3224	17.0129	16.2506	16.3479	16.208	16.8354	15.9531	15.2679	15.138	15.2019	18.9007	16.0859	16.0459	15.5926	15.4342	16.2767	16.3078	15.9264	15.861	16.1814	17.0595	15.9514	15.8062	14.7022	15.9699	17.8562	16.9859	16.9669	16.0144	16.2727
Q9Y266	NUDC	14.6473	15.1731	15.9123	15.5172	15.9856	12.7095	15.8246	12.5448	13.2568	13.4171	15.3433	13.6259	12.5613	14.0759	14.4198	16.0801	16.569	17.7089	15.8279	15.4874	15.9466	15.0819	15.6906	13.4761	15.3158	15.7699	15.1206	13.6524	16.7479	16.2561	12.409	12.7005	14.1886	14.2858	16.7526	14.3925	13.4717	11.6734	11.4135	12.8971	16.1758	14.6215	14.4431	15.1619	16.8963	13.4215	14.583	13.9034	12.4158	13.6919	13.2741	14.159	13.0031	13.2619	13.5892	15.4749	13.5284	12.8763	12.0634	12.82
Q96RS6	NUDCD1	12.4047	12.9778	12.5758	12.5941	13.5325	12.8316	13.5231	12.8675	13.5597	12.9972	13.3784	12.619	12.1061	13.4539	13.2423	11.6921	12.9189	13.4342	12.9252	13.4738	13.0191	12.0065	13.2631	13.6847	13.256	12.8028	12.9396	11.769	13.3592	13.5303	14.2639	12.2606	11.9754	12.1495	12.828	12.5209	15.1852	12.6441	13.6303	13.6628	13.3142	13.0421	13.4389	13.2601	13.9528	11.3395	11.7341	13.9206	13.2356	14.1035	14.1855	14.1854	13.9754	15.004	15.06	13.0567	11.4536	12.7566	14.2769	14.2516
Q96DE0	NUDT16	11.5373	13.5578	13.0127	12.9065	13.3387	13.2474	12.7215	11.8682	13.4471	12.7723	13.3497	14.08	11.8043	12.3471	13.5206	10.5021	13.8509	13.0901	13.6975	13.643	13.3325	13.4457	13.7707	12.386	13.4773	11.6376	11.6062	13.7431	13.9801	13.5791	13.1631	13.7518	13.8004	14.2469	13.5583	13.2783	11.9505	12.5669	13.6291	13.2802	12.601	14.0868	13.3269	13.8724	13.7148	11.7506	13.0116	14.1817	13.221	14.9711	14.5305	13.3103	13.4462	13.5119	14.4596	12.541	11.26	13.1622	13.1376	11.8841
Q9BRJ7	NUDT16L1	11.9111	12.8679	11.5798	12.494	14.1998	11.4783	11.7334	12.4148	13.7191	11.2272	12.2191	12.1507	13.2422	12.2586	13.0248	12.4683	13.5174	13.6444	11.7695	10.7947	13.5244	11.9888	13.161	13.8604	14.2889	11.9533	13.3959	12.7331	13.4894	13.2547	12.2877	14.2344	12.2254	12.9214	14.4675	14.9853	13.9314	13.2069	12.3632	12.8442	11.8985	13.1419	14.184	13.3548	13.5591	11.11	12.3583	13.4685	14.8378	12.3092	12.335	13.4795	13.2382	14.4282	15.5451	12.3731	12.035	12.5919	13.4958	13.5062
A8MXV4	NUDT19	11.8143	12.9123	14.3503	14.3473	13.5982	12.8386	11.4024	14.4318	15.0351	11.5196	12.8456	15.0639	14.5623	14.3186	14.3655	12.966	14.9134	14.6965	14.4697	14.2723	14.2562	13.8407	14.204	14.7052	14.6662	12.7694	15.7174	14.7241	14.9096	14.909	14.0011	13.8804	14.8796	13.6283	14.5162	15.0086	15.5647	15.7285	15.1423	15.4005	13.4094	13.7718	14.7115	15.2827	14.4559	13.5565	14.6078	14.8114	14.7658	14.7561	13.4332	14.3369	15.1033	13.7745	14.925	12.099	12.5638	12.8178	13.8787	14.9846
P50583	NUDT2	13.6032	14.8516	14.6261	15.3347	15.3469	14.0751	13.3957	13.1647	14.2633	12.0713	14.383	14.2326	14.1517	13.458	14.8785	12.1446	12.3432	14.1404	13.562	13.6308	12.8975	12.0914	12.8573	11.1857	11.9431	11.9148	13.7466	12.6192	14.066	13.7112	12.8259	13.5515	14.7412	14.4019	14.7046	13.3154	13.6717	13.7577	12.1601	13.6866	13.8582	13.3663	14.1669	12.1047	13.8127	15.4147	12.588	12.3589	15.8827	14.9101	14.361	12.9841	12.7492	14.174	13.526	13.2279	15.1943	14.4865	14.0559	13.8705
O43809	NUDT21	17.558	15.1453	14.9468	16.3534	16.2371	16.0857	15.5284	16.4083	16.1671	16.1942	16.2549	15.9327	16.122	16.0387	15.9532	13.5238	15.5066	16.5966	15.7817	15.3117	15.0179	16.215	15.0628	14.869	15.7248	15.3151	15.7087	15.2606	14.9455	14.7265	12.9422	12.2662	12.2073	15.3997	15.4451	15.5418	15.2968	15.2831	11.8584	15.4628	14.6042	15.8783	15.3007	12.74	15.5083	14.2142	16.2096	14.7538	15.5111	14.9123	16.7479	16.3684	16.14	15.7811	17.0513	15.8364	16.0603	15.8187	16.1798	16.6338
O95989	NUDT3	13.3963	12.8521	12.9857	13.5242	14.3305	11.9766	13.927	14.7071	14.0191	13.6643	12.5733	13.5693	13.4312	13.1786	13.1715	12.6045	13.6424	11.7978	13.8318	12.3	13.0446	14.0752	14.8961	12.9811	14.512	13.0398	12.0271	13.159	12.0396	11.1407	11.4712	12.1607	12.036	12.9424	13.1775	11.9781	14.3113	14.6052	13.8002	14.6599	13.1494	13.3682	14.0347	13.9445	12.0741	12.9699	13.6699	13.1116	13.3534	13.3636	12.1361	13.8511	11.8098	13.9989	13.514	14.5081	13.8951	13.2573	15.0679	13.8414
Q9NZJ9	NUDT4	10.665	13.7924	13.387	11.9399	12.908	12.853	11.3334	12.4639	13.9927	13.9771	13.0237	11.8233	13.619	12.0991	12.4843	11.9232	11.5444	11.8272	14.2751	11.9811	12.1735	13.1439	12.1119	13.0623	12.7875	13.9656	13.893	12.2826	14.3868	14.3439	13.3039	13.7063	13.9046	14.1762	13.9648	14.0271	13.8211	13.8438	13.868	13.7054	13.2005	14.2696	12.3974	13.265	14.2418	13.675	13.2414	14.1231	12.6333	13.6507	13.6259	11.7643	12.4122	14.6033	13.6024	14.0495	14.3313	11.4703	13.6824	12.2977
Q9UKK9	NUDT5	15.9037	15.5233	15.9096	16.1315	16.0788	15.2916	14.417	16.233	16.1445	15.2548	15.3764	16.2556	16.0892	15.9092	16.0007	14.6829	14.309	15.8472	16.1243	16.1944	16.5239	16.1876	16.3392	16.5081	16.3453	14.7281	16.1662	16.3519	16.2385	16.3146	15.0061	15.2442	16.0803	16.0344	15.7752	15.7149	16.652	16.1569	16.252	16.3842	15.3089	15.6518	16.2432	16.4593	16.1664	16.2399	16.1866	16.3981	16.5865	16.7195	16.115	15.6683	15.6025	16.2535	16.2751	15.7657	15.4021	12.818	15.6714	15.9101
Q9BW91	NUDT9	12.6422	13.6811	12.3244	13.4561	14.4486	12.5986	13.0878	11.8182	14.2682	13.9308	12.4266	12.7489	13.7798	11.9285	13.5325	12.8577	11.7642	13.2018	15.0585	14.8658	12.0704	12.5948	13.9799	14.3533	14.8435	12.2793	14.9545	14.4933	14.0426	14.5969	13.7923	12.3463	13.8614	14.4642	14.7874	13.7621	13.8649	14.4091	14.751	14.528	13.7335	14.6583	14.3834	14.9477	15.0303	13.603	13.8202	13.8246	15.3569	15.1284	14.5179	13.6336	13.6382	12.2038	14.4976	12.4431	13.5036	14.2431	12.6298	14.0374
Q14980	NUMA1	17.3086	17.0755	16.7481	17.5449	17.2014	17.6736	18.3003	16.8902	17.2548	17.3783	17.6898	16.9411	17.2134	17.1683	17.3291	17.9412	18.3299	17.5613	17.2714	17.4265	17.6016	17.6104	17.4537	17.5185	17.5739	17.6428	17.5637	17.244	17.0865	17.0222	17.3382	17.3163	17.049	17.1699	17.1332	17.815	17.5896	17.2913	17.2865	17.3533	18.445	17.2682	17.1601	17.1157	17.185	16.4752	17.5641	17.3764	17.3632	17.04	17.3576	17.378	17.4134	17.0365	17.3499	18.1542	17.2736	17.4844	16.9694	17.3085
P49757	NUMB	15.2384	16.0692	14.4853	16.3792	16.0543	13.0412	13.5339	13.0235	14.2768	12.8504	14.4724	11.7004	12.4074	11.5322	12.9473	13.2744	11.569	12.6398	13.3872	14.8954	13.5594	13.1023	14.4274	13.9448	15.3946	14.1212	13.7868	12.6115	11.8968	11.9755	12.415	13.2397	12.8684	11.3528	13.6334	13.9134	14.4098	14.4047	13.7372	13.9662	12.9469	13.3057	14.1535	11.909	14.6905	13.9757	15.1744	14.2647	14.9172	13.112	14.5709	12.6985	13.0533	14.3159	12.2352	14.2897	13.7144	14.1957	13.2176	14.64
P57740	NUP107	15.7342	11.8996	14.9768	15.1079	14.7346	15.8273	14.7436	15.4283	15.6828	15.4349	16.0789	15.7559	14.8841	15.9851	15.6038	14.1351	12.0756	16.1194	15.019	15.6477	15.1769	15.3816	15.6482	14.7767	15.6317	14.8929	15.134	14.9974	15.4274	15.3936	14.4898	15.2973	11.5299	11.4893	14.7221	16.031	13.3231	12.7949	15.3546	15.6939	13.6997	12.7682	15.8235	15.1831	15.4669	12.937	13.3785	14.0128	14.2275	12.6074	15.9545	16.0923	16.2763	16.192	16.1552	12.7153	15.7833	15.3384	15.5443	16.0276
Q8WUM0	NUP133	12.7445	12.9234	12.1985	15.347	14.6852	14.3532	14.8593	14.3883	14.2637	13.3353	14.9878	14.4932	11.8903	13.8459	13.8099	13.2921	14.1422	14.9116	12.0174	13.4153	13.491	12.8842	14.7448	13.058	14.147	14.1565	14.1218	13.8759	14.5983	13.7682	14.3708	14.2088	13.7109	13.6793	14.2296	14.4095	13.8905	14.1854	14.0667	14.8388	14.2367	13.99	14.5171	14.8034	14.285	15.2358	13.4631	13.8556	14.6711	14.5785	14.8685	14.6526	13.8115	15.184	15.3924	14.1368	14.5471	13.9808	14.3504	14.5695
P49790	NUP153	16.3203	15.6322	15.8828	15.9479	16.1108	16.9273	12.4476	13.3924	15.3688	15.4915	16.3985	12.4539	15.8296	15.3638	15.8113	15.7347	12.3704	16.3342	16.0146	15.3092	15.9181	15.7095	15.9243	15.2669	16.0389	16.1582	15.6242	15.9485	14.9462	14.8354	16.521	16.1109	15.6731	15.973	16.1173	16.7016	16.2646	15.4893	15.5629	15.3956	16.1349	15.2209	14.7659	12.1859	12.935	16.0607	15.8793	16.046	12.2706	16.376	15.9046	15.8273	16.4614	14.8477	15.0738	10.9477	15.7916	16.1087	16.9763	16.0634
O75694	NUP155	15.1164	15.053	12.5775	15.9575	16.2068	15.5414	17.3417	14.7841	15.4684	16.2702	16.4342	14.4031	14.6396	15.9443	15.4268	16.9799	17.0791	15.588	15.4306	15.5249	15.5474	15.3636	16.2436	15.3474	16.1105	16.882	15.8307	15.9716	15.2308	15.0769	16.1919	15.4017	13.7134	12.7862	12.9308	16.2021	15.2693	14.772	15.0738	16.1271	16.0525	15.7587	15.0688	14.9887	15.2319	15.511	15.0388	14.2779	14.8338	14.7055	15.4073	15.9627	15.2122	15.978	16.2499	15.6338	15.1417	14.6672	14.8163	15.337
Q12769	NUP160	14.187	13.4401	13.4344	15.1875	14.5694	15.1851	15.1607	15.2311	15.0795	15.2004	15.5188	15.1139	14.3012	15.2362	15.8277	16.1979	16.2517	14.813	14.829	14.6225	15.0038	14.4129	15.0914	15.1659	14.8727	15.6241	14.6	14.1022	14.5758	14.8267	14.5123	15.1223	13.4426	11.0847	14.8221	15.7752	13.4164	12.3538	13.8284	15.1208	14.9148	14.5863	14.809	15.1374	14.9883	15.3938	13.9031	13.6245	13.026	13.7881	15.3326	15.7809	15.5974	16.0957	16.181	14.9639	15.4986	15.0115	14.8329	16.0183
Q5SRE5	NUP188	14.5429	13.9561	13.0821	14.2809	14.2437	14.098	13.611	14.3423	14.7274	14.2513	14.7636	13.8852	14.3788	14.4626	14.2368	13.0286	13.3971	14.1748	14.1649	14.7157	14.7786	14.1931	14.3444	14.5003	14.508	13.0356	14.4009	13.9487	13.8854	13.7911	13.1564	13.8843	13.7776	13.7106	13.6874	13.9384	14.2178	13.7368	13.5978	13.8981	13.5356	12.0118	14.0427	12.6482	14.0679	11.1078	12.3186	10.6066	14.0766	13.4614	14.3836	13.8051	14.491	13.9342	13.9268	13.7119	13.8347	13.75	13.2893	14.0939
Q92621	NUP205	14.0935	13.4675	13.4371	14.4282	14.5199	14.8688	13.7588	14.2351	14.0076	13.3501	14.7503	14.5047	13.264	14.529	14.5523	13.3723	15.0373	13.9092	13.0085	13.3278	13.9226	13.7332	14.872	13.9251	14.0795	13.2317	14.3348	14.1622	14.6746	14.238	12.908	13.3656	13.9638	14.3226	14.7041	14.6763	14.6086	14.3214	13.0961	14.8545	12.9146	12.9292	14.7174	14.6535	14.5311	14.7573	14.0239	13.9045	14.4274	14.7503	15.1	14.8162	15.0058	15.407	14.588	14.5266	14.4295	14.9134	15.1408	14.3639
Q8TEM1	NUP210	15.9286	14.7579	14.6885	15.9737	15.6835	16.9936	16.5702	15.0622	15.5497	16.1315	16.6219	14.9467	15.1971	16.4417	16.2583	15.3596	16.1753	16.2218	14.2992	14.8694	15.6472	15.6937	14.756	14.6803	15.9369	13.3447	12.5164	14.6245	14.9653	14.804	14.8241	15.2201	13.1784	14.3749	14.9393	16.362	14.0674	14.7397	15.1553	15.409	15.3323	15.8294	15.7671	15.7782	15.8787	13.5031	14.7015	13.6603	13.9555	15.3921	15.7911	16.0292	16.0835	16.2458	16.1627	14.4651	14.304	14.4149	14.3818	15.1646
P35658	NUP214	14.8627	14.9628	14.8924	14.8492	15.9657	15.4842	15.0159	10.1223	13.9399	14.0323	15.8856	13.6171	12.4589	15.069	15.263	13.0086	12.3188	16.2042	14.2723	14.4452	15.2779	13.5991	13.9894	13.8303	15.2594	14.5402	14.9145	14.2603	12.5658	13.4966	15.2757	14.5281	12.5321	13.735	14.7967	15.2526	14.6987	14.4566	13.7013	14.6333	14.8681	13.6762	14.2707	14.2189	13.9945	12.4277	13.7023	14.0624	14.3026	14.6044	14.6164	14.5181	13.989	13.1999	13.7401	14.2157	14.3567	12.2283	12.4321	14.221
Q8NFH5	NUP35	14.7	14.2801	12.6428	15.9564	16.035	14.8188	14.0644	15.1705	15.6894	14.2595	15.5057	14.5852	14.5165	15.3112	15.8068	14.6369	12.7954	14.3927	14.372	15.1559	15.8005	15.3963	15.4874	15.8469	15.6319	12.1587	14.4156	14.83	12.5183	13.7036	11.7588	12.2298	12.3595	11.7261	12.5335	14.7781	16.3117	15.9999	14.6854	14.8576	11.4491	11.6626	13.5336	13.2542	12.8613	13.3172	15.9372	15.7836	12.526	13.1136	15.8172	15.2634	13.6735	16.4407	12.3636	13.0968	13.5423	11.8653	12.7246	15.3102
Q8NFH4	NUP37	12.1007	12.6186	13.4071	12.4877	14.4142	12.9429	14.7686	11.3948	12.1006	11.3073	13.3068	13.4965	13.619	13.0125	11.3492	15.1629	15.418	14.7172	10.9983	11.5564	13.1671	12.2583	12.6461	11.9719	11.7435	14.5364	11.3715	13.3341	11.9153	13.6045	11.4838	14.188	13.2302	12.615	14.0924	14.6217	12.1879	13.0501	12.2341	12.8907	14.1303	12.6192	11.7355	13.3975	13.6413	12.7424	13.2207	11.7741	11.9543	13.0683	15.2678	13.1391	13.3811	13.5914	12.787	13.8676	13.7861	12.303	10.3773	11.1169
Q8NFH3	NUP43	15.1554	15.3999	15.1924	15.5642	15.1439	15.5326	14.6322	15.9232	15.8798	15.3831	15.7473	15.8779	15.7644	15.839	15.7234	13.795	14.5177	15.0622	15.2857	15.5373	15.8416	15.6407	15.179	15.7409	15.7967	15.1069	15.6403	15.7273	15.5588	15.7199	14.6515	15.0051	15.4863	15.7363	15.6028	15.726	15.9308	15.7738	15.734	16.0144	12.0955	15.4049	15.9738	15.8522	15.9329	15.6693	15.7483	15.9161	15.5969	16.1049	15.7925	15.4438	15.8796	16.0328	16.023	12.2493	15.1152	14.8355	15.6445	15.5866
Q9UKX7	NUP50	16.4989	15.6384	16.1061	15.1123	15.455	16.0899	16.5252	15.7017	15.9098	16.3598	17.0567	16.002	15.8487	15.9624	16.3086	16.0609	15.2759	15.8864	16.2799	16.0731	16.68	16.2376	15.4575	15.7995	16.0233	16.3297	15.5548	15.2948	14.3399	15.0411	15.3667	15.9073	15.334	15.9302	15.0757	16.3389	14.5994	14.6115	15.2111	14.481	14.5885	15.862	15.5117	15.2746	15.7881	13.0432	13.8218	15.5153	15.7405	15.3876	14.8806	12.8343	12.3498	15.0086	13.9013	11.7985	13.7395	13.0042	13.251	13.919
Q7Z3B4	NUP54	13.2728	13.5473	13.1523	12.7086	13.198	12.1473	14.3487	14.1986	13.4959	14.4897	14.7003	13.4217	13.6099	13.8376	14.5666	13.7628	14.6594	14.3775	14.0352	13.4695	13.8327	13.7048	12.1529	13.8554	13.3401	13.7622	14.2383	13.8327	14.0559	12.4795	13.3872	12.962	12.546	11.1689	12.6452	14.8701	12.2975	15.1203	14.6694	10.6161	12.8849	13.6093	12.9844	13.0637	11.3736	13.4974	13.0593	13.1801	14.2491	15.6012	15.2043	15.1464	14.7313	12.2589	15.1294	11.8702	14.8341	14.9468	13.8695	13.7942
Q9BW27	NUP85	13.7303	14.608	15.5696	15.205	14.7397	14.0499	14.2993	14.4463	14.5831	12.9604	13.8975	14.6545	13.3953	14.3184	13.5272	14.0645	16.2286	12.3156	13.9773	14.2516	14.4211	13.8106	15.0616	14.342	14.8222	12.8655	14.8516	14.2453	14.561	13.9391	12.4687	11.9635	13.2073	13.6688	14.2479	14.0165	13.6858	14.4757	14.272	14.8163	14.7269	12.5704	14.1943	14.848	14.6817	14.6428	13.9762	14.2142	14.8733	15.0115	14.7871	15.0734	14.9588	15.1721	14.9993	14.0799	14.1075	13.187	14.5937	14.6672
Q99567	NUP88	12.4312	12.4127	13.2344	13.2607	12.4502	14.7574	13.1414	14.4396	13.0155	13.4037	12.9167	13.7444	12.222	14.5479	12.2449	11.2706	13.0696	13.1722	13.8258	12.9222	14.0019	13.4229	12.3035	12.5976	12.908	12.3065	13.9633	11.8405	13.6329	12.6208	11.6886	14.6463	13.2873	13.3857	13.367	14.6151	13.0869	12.0985	14.5648	14.0773	13.4142	14.3624	14.0885	12.247	13.8991	14.4004	13.7082	12.6243	12.4067	11.4131	11.6511	14.5345	14.1536	14.6321	14.9448	11.6978	14.186	13.7451	12.6498	13.2134
Q8N1F7	NUP93	17.216	16.3918	17.2224	17.3055	17.3544	18.0306	17.278	17.261	17.32	17.481	17.9559	17.016	17.4038	18.0516	17.9074	16.5515	17.0857	17.7217	17.2644	17.4742	17.7575	17.1631	17.3987	16.9509	17.3657	15.6589	17.3615	16.7094	16.9872	16.9819	17.1259	17.4445	16.1143	16.8824	16.6521	17.821	17.8139	17.4323	17.1729	16.9189	16.1473	17.34	16.5172	17.0722	16.6434	17.5898	16.8493	17.1637	16.9778	17.1351	17.8276	17.4622	17.1478	17.1316	17.3067	17.0126	17.1752	17.505	16.7547	16.9333
P52948	NUP98	15.7194	15.5124	15.4463	15.8448	15.3453	15.4461	15.654	15.5021	15.67	15.4637	15.7722	15.6557	15.5462	15.888	15.4857	14.8949	14.2194	15.523	15.1896	15.6068	15.5653	15.3411	15.6979	15.3226	15.6749	15.2876	15.8928	15.371	15.2559	15.2326	15.6047	15.2735	14.933	15.085	15.4116	15.78	15.6058	15.2189	15.2919	15.5194	15.5248	14.9477	15.3778	15.3631	15.4701	15.6758	15.3221	15.3179	15.4687	15.8122	15.9432	15.5622	15.7017	15.9629	14.411	16.0337	15.1636	12.7087	15.5738	15.8664
P61970	NUTF2	15.8445	14.5387	15.7304	17.4423	17.1402	15.8019	12.8526	16.4219	16.6952	15.6354	15.81	17.1693	16.4289	15.7559	16.2905	13.5657	11.69	15.6232	12.7157	16.0423	16.2244	16.1409	16.8401	16.8123	16.6929	11.1172	16.7641	16.3157	16.7114	16.6304	13.3452	14.435	15.8154	11.9363	15.8306	15.9363	16.5912	17.2018	16.6154	17.2896	13.3343	14.7292	16.1595	16.8132	15.6803	16.518	16.8297	16.9859	16.6964	17.0395	16.3317	16.0181	16.4705	15.8591	16.945	13.3621	15.9795	15.7256	16.7907	16.9004
Q9UBU9	NXF1	14.3621	15.4447	12.4339	15.0303	14.96	15.4707	15.7638	15.0816	14.9558	15.9128	15.9629	15.6985	14.8733	15.8162	15.8502	13.907	14.0816	15.8488	14.8914	15.3071	15.8053	15.5099	14.6533	15.1164	15.8326	13.9891	15.9076	15.5277	15.239	15.4901	15.576	16.0365	15.6087	15.7165	15.4288	16.1244	13.5345	14.9735	15.7776	14.9314	12.2697	15.851	15.3945	15.2477	15.627	13.0825	14.5272	14.252	13.6617	15.3372	15.2507	15.8581	15.3342	15.2929	15.4024	12.9752	13.4045	15.0048	15.1406	15.226
Q6DKJ4	NXN	14.6564	13.509	13.3493	13.8882	12.2109	14.6775	12.6965	12.6448	12.3374	13.565	13.4058	13.5768	12.2521	13.2581	13.1317	10.5544	12.0904	12.0799	11.3147	11.6958	13.2035	12.7283	13.5423	11.531	11.1935	13.2865	13.1267	12.9638	12.2989	13.2717	11.4594	14.4679	13.7967	13.1914	11.6743	12.2972	11.4458	11.994	12.4535	13.2054	12.9558	12.4365	12.4845	13.8345	12.4572	14.6563	13.8598	14.1735	14.3767	13.4664	14.1196	13.518	13.7504	13.2067	14.3498	12.5217	13.8184	14.2663	14.8526	13.578
Q8N323	NXPE1	11.1554	15.5984	14.867	15.4058	15.3068	12.8388	12.978	13.0282	14.2316	12.9902	14.7007	15.8636	16.093	15.1176	15.0236	12.206	12.2321	11.8773	12.8001	13.1333	16.5371	15.3994	17.1676	16.8783	16.6083	12.1563	13.1111	11.661	11.9714	14.1301	15.0921	15.1359	16.7964	16.7985	16.5204	16.9549	17.1813	17.0273	16.752	15.8703	13.0251	11.4815	13.2475	13.5894	12.3107	13.3738	12.4419	11.989	12.8599	12.0243	13.8599	12.7858	13.91	12.0923	13.1369	11.778	12.3606	12.6584	13.2896	15.8271
Q6UWF7	NXPE4	12.1192	12.5182	12.7676	12.3527	12.5638	11.3787	13.6666	13.0666	13.6182	12.2372	13.1125	13.6732	13.5353	14.101	12.76	12.4808	12.571	13.8489	13.7272	13.7651	12.6017	13.1831	13.6447	11.5814	12.2864	12.7393	14.8336	14.4322	14.4831	14.7263	12.8764	13.6362	10.6727	12.2485	10.8571	11.4019	15.2511	14.0676	13.2191	12.7886	12.9124	10.9008	13.9334	12.3711	13.1766	13.4178	14.8066	14.9217	15.7189	14.4219	14.0584	13.8387	13.468	15.3901	14.0866	11.4646	14.2342	12.7182	12.4404	12.0772
Q9Y530	OARD1	13.1691	11.3779	12.8502	11.6064	13.4751	12.3504	11.4543	13.3649	12.7034	12.7246	13.514	12.2559	13.3316	12.2587	13.3579	14.4611	13.4351	13.4144	11.6697	11.9552	10.9758	11.6442	14.4555	13.0894	12.3997	12.9758	12.4379	13.7369	12.8879	14.0499	13.3174	13.3548	13.1725	11.872	14.4308	12.5652	12.5206	12.5873	13.2274	12.365	13.4779	12.3729	12.8307	13.0209	10.8516	11.4509	12.8871	12.6876	12.133	12.8494	13.7466	13.736	13.7466	12.7127	13.4059	14.0836	12.9254	13.9167	13.0703	13.2075
P00973	OAS1	15.7764	15.0593	16.0023	16.0562	16.2002	10.2623	12.2674	14.0104	12.6482	12.9269	11.0156	11.2327	13.9598	11.6774	12.4577	12.1502	14.6829	16.0397	17.0904	17.615	11.8496	13.3521	13.6926	13.3638	12.9933	15.5778	15.1621	16.2644	16.0809	16.1934	15.1616	16.8651	16.777	17.4982	17.2248	15.6394	15.7428	16.5151	17.129	17.0061	12.5224	15.36	14.6787	16.0722	16.3812	14.5734	12.3957	12.7405	12.3882	13.4372	12.5219	12.212	13.7663	9.83957	12.9725	11.3216	15.8242	13.3942	14.5203	15.6624
P29728	OAS2	15.5063	14.2266	14.2365	12.4772	13.3513	15.0978	15.9144	12.1901	11.1491	15.0501	15.1396	13.143	11.7896	14.835	12.6542	15.247	17.3504	16.1625	13.2462	12.7719	13.3753	12.5037	11.9566	12.4026	11.181	16.3654	13.7156	12.6856	13.902	13.1318	14.4753	14.4101	13.7117	14.0622	13.8022	15.0722	12.5189	15.8222	13.076	12.748	16.8173	14.4118	14.1153	12.2201	13.4374	14.0007	13.8052	13.5939	13.8348	13.3209	15.0586	11.7914	12.1154	12.2301	12.097	15.2608	14.8572	14.975	14.6891	12.9876
Q9Y6K5	OAS3	16.498	16.4247	16.8867	16.5459	16.3767	16.5849	13.2135	17.0829	16.0012	16.3955	17.6821	17.4274	16.2429	16.4904	15.8024	11.927	12.1716	12.5473	12.6908	12.6128	16.593	12.1983	13.2329	15.9687	16.0194	10.9149	15.8091	11.7284	12.5254	13.3775	16.6341	11.7805	16.4636	16.4404	16.5989	16.4981	16.7449	16.6327	16.494	16.7767	16.9671	16.9949	16.5559	16.5529	16.5377	13.1941	16.5419	16.4495	16.6872	13.1918	16.4185	16.0651	12.0347	12.5795	16.6835	17.0224	15.118	13.7128	16.4174	15.9016
Q15646	OASL	18.2273	12.6461	13.405	12.3656	17.2917	13.1749	14.3856	12.7799	18.1756	13.2056	12.4638	15.5424	12.819	12.8701	13.991	12.9635	12.6486	12.6568	17.9763	12.8473	18.1866	10.936	18.899	13.1818	12.4813	14.4814	11.6626	10.6713	14.4573	16.0031	14.2099	12.9149	17.888	17.8426	17.5491	17.3626	17.6149	17.6746	18.5942	17.493	14.0471	16.772	11.3232	16.5808	19.0908	13.9003	17.9174	17.9265	18.011	17.6913	14.8065	13.3897	12.4232	16.2268	17.0595	12.5921	16.673	12.9204	18.0023	17.4685
P04181	OAT	15.5082	15.6247	16.5046	16.7672	17.5608	15.4896	14.8232	16.6911	17.5908	14.9842	16.8266	17.2373	16.7524	16.2662	16.678	16.9719	15.4426	13.6587	17.1189	17.8856	15.928	17.096	16.921	18.0599	17.4518	15.1249	16.4654	15.7801	16.2618	16.4975	15.779	14.3073	15.8081	15.6081	16.4614	16.9791	16.7517	16.8286	17.1233	17.3288	12.6033	15.6539	16.149	15.9221	16.0416	15.0855	15.8069	15.5915	15.2984	16.5412	15.9635	16.2981	16.1935	16.7056	16.7313	15.7741	16.3715	13.9273	16.0009	17.0089
Q9NX40	OCIAD1	16.8137	17.5522	17.6395	17.889	17.9057	16.9592	16.6257	17.0721	17.5345	16.7838	17.4261	17.3355	17.0461	16.824	17.0421	17.2552	17.8512	17.5446	17.2996	17.5042	17.1014	17.0212	17.4632	17.1908	17.3686	17.6956	17.6369	17.0463	17.3737	17.1641	17.3298	16.5329	16.9225	17.0356	17.3086	17.74	17.9389	17.8372	17.3347	17.7941	18.0133	16.8466	17.496	17.6626	17.5656	17.205	17.6211	17.946	17.8802	17.7466	17.7285	17.0217	17.2032	17.1637	17.5633	18.0857	17.2236	17.0864	16.9478	17.2137
Q56VL3	OCIAD2	11.2473	17.0674	17.7966	13.7423	15.4756	14.6247	14.4079	14.5247	15.7065	15.1897	16.038	15.503	15.6651	16.2085	16.2358	15.9386	14.6611	16.0636	14.7211	15.9783	15.1449	14.7657	13.5269	13.8298	14.8898	17.3651	14.8956	15.2039	15.7117	15.7454	16.3757	16.7505	16.6978	16.2801	16.5181	16.6795	14.8179	14.6926	15.3012	14.9397	16.9557	15.3964	15.355	14.7916	16.2463	12.4618	14.8021	14.0861	14.5313	14.6688	15.8825	15.6781	15.152	15.925	16.5652	16.605	15.8791	15.2608	15.3568	16.3311
Q5SWX8	ODR4	16.3756	16.3676	16.6058	17.7084	17.5121	15.9919	16.3393	16.6244	16.4697	16.147	11.7947	19.3682	11.2412	16.0829	15.9496	16.7526	17.1601	16.6219	16.2225	16.2024	16.4396	17.4396	16.4444	16.614	15.6324	16.89	17.486	15.7678	16.6359	16.7357	16.918	17.071	16.4042	16.4976	18.1499	17.3411	16.2111	16.6208	16.4965	16.8276	17.5612	16.42	16.3894	16.8642	16.5244	16.5246	16.5411	12.9903	16.4754	17.1086	17.6247	11.7075	15.6651	16.4036	16.4444	16.9083	16.1708	16.1108	15.1097	16.9639
O60502	OGA	11.5802	10.3855	13.2509	14.0149	13.4442	12.552	12.0517	12.8342	13.9792	11.6472	11.8363	13.6543	12.5325	13.4418	13.1997	12.1712	11.2725	12.2245	13.6297	13.5092	13.54	12.7088	14.2601	13.3522	14.3578	11.7443	13.3443	12.2464	12.7365	13.4323	13.1865	12.8975	12.9622	13.1334	12.4229	14.0647	13.7064	12.4555	13.3744	13.1755	13.9259	14.2569	12.9949	13.0798	13.3507	12.4079	13.4601	13.1212	14.0521	13.2805	14.0857	14.3233	14.5641	12.9534	14.5324	12.9955	13.3373	13.1615	13.2492	14.2151
Q02218	OGDH	17.9377	17.87	17.9334	18.6127	18.5249	18.0448	17.5873	18.3672	18.3171	17.9949	17.911	18.4075	18.2988	18.0859	18.1899	17.7236	17.4017	17.815	18.183	18.1599	17.9372	17.7435	18.3928	18.1396	18.2471	17.9778	18.6153	18.3062	18.4389	18.2776	17.488	17.9713	18.2912	18.2896	18.3656	18.2343	18.5356	18.6123	18.546	18.6289	17.7307	17.9865	18.2449	18.4302	18.5165	18.5493	18.3305	18.3483	18.4638	18.4019	18.0504	18.2082	18.0664	18.3543	18.3103	17.5724	17.9832	18.0177	18.0011	18.252
Q6N063	OGFOD2	12.0281	12.356	13.3947	11.3898	12.8642	13.0304	12.0199	11.7662	13.0455	11.1551	11.7588	12.1781	12.1946	11.8626	12.4017	12.1368	12.7417	11.5183	12.0624	12.4137	9.66114	10.6989	12.248	13.3346	12.0947	12.9074	14.9703	12.8868	13.4195	12.6942	12.1353	12.5694	12.5946	13.8519	14.7108	12.7093	11.342	12.2166	13.5664	11.569	12.1031	12.4593	12.377	12.8871	12.6648	14.5389	12.1026	14.2565	13.6505	12.6358	13.328	13.5104	13.0626	13.5104	13.659	13.6408	12.4692	12.3337	12.5975	12.1202
Q9NZT2	OGFR	14.8411	15.3762	14.9137	13.7745	14.2994	14.42	12.8793	12.069	13.316	14.7601	14.6414	10.7329	13.4006	14.9371	14.7736	14.7599	16.2337	14.9638	11.1577	13.6914	14.8146	14.508	14.4083	14.4265	14.7472	15.0236	12.1229	11.8802	14.4677	14.3545	14.278	14.6867	14.0147	14.025	14.0141	14.3756	13.8726	13.8895	14.2581	13.608	15.4457	14.8972	13.93	14.2334	14.0205	12.2127	13.6629	13.1833	12.6115	13.3122	14.2059	13.4132	13.5709	14.0881	13.8138	15.3992	14.5134	14.9084	14.4817	14.4429
P20774	OGN	18.9786	19.7995	16.4885	19.8225	19.0528	21.1836	19.513	20.005	19.9386	19.7827	20.9086	21.0888	20.3243	19.3265	19.4544	19.2485	19.4551	18.9623	19.1558	18.8877	18.7222	20.028	20.2851	19.5063	20.0697	19.725	20.842	19.5594	20.3635	19.3026	19.9474	19.7696	19.1509	19.046	18.3954	17.826	20.8804	20.1962	19.6891	19.6419	18.3488	20.2992	20.744	19.3884	18.8527	22.2787	19.7772	19.2381	19.4425	19.246	20.4052	20.682	20.777	19.849	19.4827	18.0381	19.4904	20.9449	20.9969	20.3385
O15294	OGT	12.7961	12.4454	14.5172	14.363	12.8534	12.4056	12.8194	12.2439	13.8661	12.2935	13.9571	13.2194	13.6007	13.9252	13.3245	12.3251	13.3196	13.8085	13.6123	13.5159	14.7628	13.9333	12.8951	13.7141	14.6183	12.4982	12.8902	13.0748	12.3106	12.8994	12.2299	13.5853	12.1609	13.1718	12.8804	13.4286	13.7887	12.9933	11.6639	11.7367	13.6623	12.9941	12.3144	12.9297	12.3042	13.3058	12.4041	13.231	12.4003	11.3909	14.4101	12.979	12.5753	13.4476	13.4388	11.2802	14.1807	12.8065	13.0648	13.4404
Q9NTK5	OLA1	16.8094	17.3991	17.1848	16.6219	17.2241	16.7508	16.346	16.4959	16.6239	17.0811	17.1444	16.6499	16.4217	16.8501	17.0508	16.8194	16.2026	17.475	16.6723	16.8663	17.0092	16.859	16.8226	16.7997	16.674	17.2723	16.9301	16.872	16.8134	16.6742	16.6815	16.8322	16.9934	17.3392	17.3032	17.1383	17.2989	17.1308	16.9156	17.0174	15.6451	16.8841	17.131	16.9799	16.9111	17.466	17.1228	16.8583	17.1446	17.5291	17.1514	16.9157	16.6384	16.7161	16.8395	16.3222	16.9533	17.2027	16.3516	16.5782
Q6UX06	OLFM4	14.2149	18.2481	15.3482	14.0669	16.0368	15.4965	15.2338	18.0457	17.6018	17.577	18.0092	18.1864	15.5856	16.3597	16.7121	18.4405	17.7199	18.1119	12.8372	16.0605	16.6936	16.3131	16.7788	15.3561	16.1353	17.303	9.54259	14.5633	14.2687	16	18.1028	16.934	18.1181	16.7612	16.5171	18.5379	9.55495	14.8236	16.7264	16.7453	19.2305	16.7108	16.2012	15.1308	16.4356	15.5462	8.09175	8.64458	10.3566	14.8139	16.1964	14.3775	12.1182	15.7149	16.4865	15.6894	18.5241	17.6566	18.756	18.9005
Q6UWY5	OLFML1	11.6939	14.1304	14.6442	13.6005	12.3371	16.2367	14.2184	13.2138	12.907	12.7034	12.8662	13.067	11.2101	14.7925	14.9275	12.0025	12.5542	13.5655	11.7214	12.2444	12.6701	12.2129	13.8011	13.0465	13.9892	11.6975	12.4695	11.9784	13.0252	12.5172	15.7429	14.7364	13.0415	11.686	11.7113	14.7917	13.2209	11.0839	10.8353	14.001	12.4559	13.9911	14.2287	13.9304	12.8464	15.8234	13.4355	14.6585	12.4092	14.7017	11.558	11.7769	11.1333	11.5666	12.8333	11.4494	13.1887	15.0798	14.6725	16.2766
Q9NRN5	OLFML3	10.2595	13.7229	12.8447	13.3984	12.724	15.541	14.8052	13.7378	12.8701	14.4053	15.2063	11.9001	14.0438	13.5253	14.5588	13.4836	12.2153	13.4282	10.7327	12.2343	13.067	13.8776	12.607	12.1468	12.8809	14.6096	13.6747	12.8307	13.0375	12.9942	15.8729	15.2428	13.0377	12.9736	13.3083	14.4989	12.8615	12.1309	13.1136	12.6346	13.2743	15.071	14.3007	12.2553	14.0685	13.1878	13.0632	13.2325	12.3393	14.2011	13.2578	13.6984	13.6832	12.8342	13.6919	13.7519	12.9481	15.5201	14.4658	15.9225
P78380	OLR1	16.5459	13.0834	14.4614	11.8725	13.2725	12.4669	14.7221	12.9265	14.3474	12.6326	14.925	13.796	13.5837	13.2483	13.5626	14.5691	16.631	13.7321	12.5134	12.652	12.4988	13.1176	11.9321	10.3271	11.595	16.09	14.3029	13.2098	13.1998	11.7805	12.1057	12.8816	13.6153	13.2311	12.3984	13.0021	13.6812	12.0533	12.0406	14.1614	14.8641	12.2861	13.5583	13.8393	12.3845	13.883	11.9973	13.3902	12.886	13.3278	13.6935	12.6385	12.0389	14.152	14.0215	15.8236	12.329	14.1447	12.5253	12.4486
Q96E52	OMA1	12.425	14.3196	13.1334	13.4238	13.3549	13.8209	10.6376	14.8498	13.116	13.4394	13.3915	12.0777	12.4054	12.622	13.7945	12.5778	13.5253	12.332	13.0226	12.2774	13.7233	13.5255	13.6676	13.1521	13.1111	13.5308	13.1061	12.5265	12.8113	11.5731	13.4619	12.9495	13.7766	10.9227	13.0321	14.1165	13.2562	12.5392	12.5855	13.1678	12.6817	11.323	11.8027	12.8725	13.4634	12.5241	13.3726	13.2501	13.0839	13.2185	14.1206	12.3945	11.6197	13.7597	13.7864	11.938	13.3912	13.9398	12.3552	13.4034
O14841	OPLAH	14.0822	15.6965	15.4695	16.5242	16.2238	11.9504	12.6178	15.5114	15.8403	11.6084	14.4258	16.3382	15.9011	15.3127	15.6738	11.7822	12.811	13.7927	15.823	15.7036	15.4174	15.651	16.2497	16.3636	16.088	15.9973	16.2481	16.0918	16.0869	16.245	15.9722	15.8721	16.5856	16.6317	16.3296	15.351	16.0665	15.4161	15.5568	15.7082	12.4179	15.6519	15.0881	15.5579	15.9996	14.996	15.7078	16.2534	16.2142	16.2808	15.8451	15.9335	16.0715	16.0526	16.275	13.3592	15.7487	14.066	15.2507	16.2463
Q96CV9	OPTN	14.7675	15.5583	15.7826	14.2088	14.7484	15.07	15.8598	15.0779	14.7958	15.2408	14.554	13.3691	15.632	15.634	15.5057	15.7367	15.423	15.941	15.377	14.9167	16.0451	15.847	14.8677	15.8515	15.375	16.0331	15.4321	15.0838	15.3924	15.2584	16.4429	16.5543	15.9413	15.4777	16.0102	15.9334	15.6684	15.4083	15.3608	15.2666	16.0403	16.0126	15.3274	15.0646	15.5473	14.9195	15.8401	16.0015	15.7104	12.6389	15.3454	15.1333	15.3806	15.409	14.9062	15.9019	16.0041	15.9758	15.4228	15.2966
Q13416	ORC2	12.2856	12.6966	12.7265	13.8216	13.0662	14.1198	12.2432	12.3994	13.2605	12.9182	13.1687	14.0471	11.9461	12.572	13.2065	12.5929	12.8639	14.0226	11.39	12.4046	13.2307	12.2114	12.65	11.6187	11.1569	11.3126	13.3128	10.7441	13.3013	12.6798	11.3985	12.7483	10.8585	12.3098	12.7652	13.1929	15.0686	12.2289	12.3386	13.5387	12.5602	10.8377	12.3848	13.5444	10.504	14.6392	13.089	13.6592	12.9253	13.1469	13.3724	13.6517	14.84	14.2534	14.9754	12.6486	13.3312	12.6563	12.415	13.5837
P02763	ORM1	17.3203	17.5932	18.1067	17.7322	18.1019	17.9359	16.2919	18.7892	18.3868	17.5457	16.8753	18.0837	18.0683	16.0361	16.8354	17.4195	17.1249	17.3428	19.2807	18.482	17.9207	19.2733	18.6158	18.7928	18.7483	17.2084	17.236	17.353	17.659	17.7525	17.8228	17.9232	18.0275	17.5918	17.304	16.8417	18.6231	18.7949	18.3889	18.7356	17.2458	18.0459	17.7895	17.4584	17.0292	19.1692	18.7398	18.8056	18.7031	18.557	16.7668	17.6767	17.915	17.6044	17.9393	18.6092	18.4252	18.6335	18.6326	17.7321
P19652	ORM2	16.0284	16.1049	16.482	16.1068	16.4078	15.7106	14.8117	16.5531	16.2501	15.5479	14.3695	13.2847	16.3182	14.1594	12.2875	13.82	17.0567	16.3524	17.3291	16.2223	14.6428	15.7791	15.1549	15.0804	14.7433	16.0081	15.9632	15.6863	15.8164	16.1847	15.6532	16.0504	16.0787	15.8049	15.7978	14.2314	16.3915	16.6701	16.1617	16.7992	14.6828	16.2318	16.4559	16.0348	15.3269	18.1656	16.7852	16.5496	17.1193	17.3689	15.5347	15.9725	16.2383	16.0574	16.5037	12.2346	16.1481	15.7205	16.0784	15.4618
Q13438	OS9	14.584	13.083	12.3854	13.2021	15.0863	12.2861	14.9032	14.8168	14.0412	12.6551	11.6174	14.8497	11.8474	12.597	13.7484	15.7548	13.7692	14.9557	13.9939	14.3675	11.6652	13.3212	16.1226	14.029	14.2793	15.5324	14.0393	12.8713	12.0475	12.7783	13.1295	12.7678	12.0461	12.0627	11.3416	11.9505	13.7511	14.8543	13.6423	12.6106	12.019	10.8306	13.4216	12.4759	11.5373	13.3552	13.4085	12.8175	13.4402	13.4176	13.1971	12.9222	13.5934	12.6436	12.6185	12.7964	12.8475	12.736	13.1041	12.4218
P22059	OSBP	15.9625	16.7839	16.3644	16.7407	16.6274	15.455	15.385	16.0634	16.1719	15.7926	16.1276	16.5608	16.0326	16.1219	16.1229	15.908	15.7095	16.8037	16.2141	16.314	16.6023	16.197	16.2806	16.2992	16.0015	16.0549	16.3687	16.003	15.8414	15.8408	16.0713	16.2868	16.2526	16.0199	16.3202	16.4514	16.2346	16.0666	16.0968	16.196	17.163	15.8483	16.2251	16.0714	16.0708	15.905	16.2649	16.297	16.5417	16.2661	16.6672	16.1284	15.3567	16.2507	16.3988	15.7435	15.9209	15.9105	15.573	16.1853
Q9BXB4	OSBPL11	14.3508	13.9192	13.4779	13.3962	13.8098	14.1618	13.5455	13.1577	13.237	13.4423	12.996	12.86	12.5424	12.9637	12.6978	14.1545	14.4582	13.3277	12.2678	13.526	12.6482	12.1751	12.6315	12.4569	12.9199	14.2034	11.9167	12.3959	12.8614	12.1743	13.3312	13.5468	12.9873	13.7186	13.684	13.2777	12.0164	13.114	12.5994	12.2684	13.7202	13.409	11.0966	12.2857	13.1937	12.2747	14.0681	12.4127	13.103	13.0145	13.3701	12.4907	13.2464	13.7739	13.2121	13.2291	14.0412	13.8315	12.0362	13.6026
Q9BXW6	OSBPL1A	12.7541	13.2882	13.5918	13.2163	16.1859	12.0064	13.9268	13.1426	12.7281	12.1491	12.5441	13.0132	14.0639	10.7276	12.3515	12.1035	13.72	11.4736	13.1504	12.5636	12.6383	13.2607	12.5718	12.1851	13.8198	11.9961	13.3868	12.8708	15.4902	15.3704	14.9515	10.4673	12.7452	12.0675	13.4856	11.8916	18.9231	15.223	15.0652	16.0151	12.5122	12.4072	13.5726	13.2121	13.1081	12.3991	11.916	12.0423	13.684	12.3754	14.1533	14.9987	12.6435	14.403	14.2213	12.2271	10.9045	14.7421	12.1306	13.5601
Q9H1P3	OSBPL2	12.9445	12.3496	14.0957	12.1615	13.0186	12.6109	13.8786	12.7695	14.882	12.942	12.0728	12.2468	13.1129	11.8355	12.5378	11.7691	14.5837	11.9792	11.0834	11.7138	13.6251	11.9465	12.0951	13.7021	11.8447	11.6629	11.6073	13.6047	14.7039	14.5898	13.1481	13.224	13.5195	12.9316	13.8505	13.6355	14.193	13.7199	14.2545	13.9769	12.8336	12.4231	13.9568	14.4031	12.6965	13.3108	13.1628	13.4675	13.6844	14.1938	14.1253	13.4779	12.842	13.7625	13.7811	11.1563	14.3359	13.9137	12.4721	13.7996
Q9H4L5	OSBPL3	22.3811	21.886	21.2523	21.3872	21.4617	22.5964	22.6721	22.0916	21.5925	22.7242	21.2336	22.1199	22.2143	21.7072	21.8474	22.8397	21.2561	21.2365	21.523	21.8453	21.6092	21.8342	21.8777	21.6508	21.4239	20.962	22.3056	21.4152	21.3404	21.1681	21.8122	21.9338	22.2527	22.1204	22.2982	21.2145	21.7704	21.2829	21.4661	21.4954	18.4224	21.8003	21.7476	12.7981	21.5014	23.2545	21.987	22.0537	12.5163	22.0541	22.3073	21.8735	22.3034	22.1832	21.8438	21.3798	22.2211	23.0365	22.8753	21.8456
Q9BZF1	OSBPL8	17.224	15.9223	12.3533	13.3512	12.9829	17.0286	16.7612	16.2073	12.9681	16.4711	17.9635	13.7099	13.0817	16.4821	16.7815	16.1572	17.5912	17.1565	13.3159	14.8606	16.3583	15.8205	16.34	11.2733	15.795	17.0176	13.9362	16.523	12.8137	13.8996	11.8529	16.0673	15.8299	15.8213	15.7619	17.2651	15.687	15.7713	15.7629	15.8607	14.347	15.4835	15.8048	16.1017	16.2841	13.7403	15.9789	15.9214	15.8448	16.1626	16.2914	15.719	16.0844	16.2712	16.563	15.6652	16.84	14.5826	15.9012	15.8019
Q96SU4	OSBPL9	12.1707	12.6261	11.2516	12.2946	13.1997	13.9379	13.3419	10.6197	13.5248	14.0543	13.3052	12.803	12.3925	12.2917	13.3706	14.76	13.1267	12.6398	12.6114	14.0528	11.3993	13.3837	13.0119	11.8211	13.0565	15.1269	13.7797	11.5589	13.5707	12.8179	13.6812	14.7774	13.2466	13.5312	12.8691	13.7315	12.3348	12.2693	13.5677	12.133	13.7369	13.9135	13.0383	14.3386	13.2434	12.9902	13.1822	13.7312	13.1937	11.8325	15.0147	13.0198	13.7016	13.5713	14.2284	12.648	14.6041	11.6754	13.3109	13.2201
Q9NPF4	OSGEP	14.9382	15.6239	14.9431	16.1634	16.2494	15.4283	15.2065	16.1011	16.1676	15.6499	15.5659	15.9743	15.9321	15.9656	15.1885	15.4836	15.4241	15.874	15.6241	15.9287	15.7947	16.0224	16.3015	16.0052	16.5646	14.7251	16.0427	16.1177	16.314	16.0489	13.5313	15.0377	15.8797	16.1183	16.3004	15.8471	15.8287	16.0757	16.1255	16.3823	13.1485	15.5769	16.1898	16.4229	16.6086	16.3745	16.2397	16.2824	16.3331	16.1314	15.4033	16.5089	15.9686	16.6251	16.4339	12.8842	15.8152	15.6373	16.2276	16.4817
Q9NRP0	OSTC	18.2678	18.2026	18.6946	12.6585	17.7141	18.166	17.3148	17.7746	17.6857	17.9933	18.299	12.9405	17.9106	18.6545	18.5271	18.329	16.7241	18.6581	17.5513	17.7858	18.3473	13.2999	17.6802	17.8908	17.5324	11.6618	17.4542	17.5145	12.0189	17.2515	18.2076	18.493	17.9264	17.879	17.964	18.6284	17.4379	17.3194	17.6312	17.5173	13.4913	17.1706	17.8621	17.6962	17.7467	17.7577	17.6036	17.4985	17.7215	18.0269	18.7119	17.8694	18.0269	18.1381	18.3128	17.5269	18.6532	18.5793	18.3335	18.0703
Q92882	OSTF1	17.0751	17.2499	17.484	17.1455	17.1914	16.7991	16.3358	16.9045	16.7889	16.9541	17.1635	17.1779	16.9737	17.087	17.261	15.7327	15.0866	16.9729	16.8106	16.8178	17.3712	16.9336	16.9966	17.1233	17.047	16.764	16.5787	16.8835	16.8159	16.5842	15.3521	15.7334	15.9637	16.0355	15.6168	16.394	17.0298	16.9109	16.5868	16.9882	15.6439	16.5061	16.4567	16.2976	15.8379	16.5245	16.6893	16.7528	16.9204	16.8982	17.1441	16.6115	16.4443	16.5475	16.755	13.9911	17.4375	16.8692	17.1127	16.9575
P00480	OTC	11.9909	13.542	11.763	14.0197	14.8761	12.9196	12.7111	11.3268	11.974	13.688	11.8463	15.2298	10.9701	12.1089	12.8738	13.1539	12.9407	13.0369	12.6674	12.7886	12.5159	16.062	15.6492	14.2152	12.8368	13.8436	12.3446	13.1978	12.7051	13.5441	11.848	13.9025	14.7233	14.4658	11.6846	12.3227	12.7143	13.4942	11.6159	15.191	13.8252	13.2777	11.7645	11.6439	13.5367	11.741	13.0377	12.4421	13.3553	13.5987	13.7739	13.1861	13.994	13.2073	12.797	12.4526	13.086	13.0974	14.3335	13.7893
Q96FW1	OTUB1	17.4056	17.7892	17.8765	17.9714	17.8934	17.2124	15.7669	17.7132	17.8526	17.6684	17.5987	17.551	17.4152	17.4809	17.73	16.2959	16.3189	17.5395	17.4061	17.3759	17.6045	17.3049	17.6394	17.9953	17.4968	17.8109	17.651	17.5564	17.3792	17.3672	16.555	17.1871	17.1228	17.1835	17.0586	17.3792	17.6287	17.0471	16.8147	17.5101	16.7932	16.9296	17.0948	17.5676	17.1461	17.28	17.4871	17.9089	18.1078	17.6203	18.1397	17.2167	17.584	17.5826	17.7858	17.4298	17.959	17.7243	17.8727	17.5006
Q96BN8	OTULIN	11.5796	13.6541	14.5362	12.3444	13.6771	12.5789	12.6079	12.4044	12.2383	13.3589	14.0274	13.3575	13.7735	12.9147	13.6823	12.552	14.0425	12.6547	13.3771	12.7605	12.5695	11.3969	12.2809	13.6629	13.2146	12.3303	12.6964	13.0347	12.6839	14.8532	12.9805	12.6963	13.4684	12.0359	11.2065	13.959	12.0286	12.2135	13.4973	13.5711	13.5621	12.5108	12.5524	14.249	13.1759	13.8952	13.4677	13.1866	12.2629	12.907	13.7803	14.1337	13.819	13.2048	11.7286	13.2277	13.182	13.0599	13.4438	13.0411
Q9NUU6	OTULINL	11.7476	11.9876	13.4967	11.6576	12.0773	13.3059	11.5851	12.8416	12.4128	12.0859	11.5208	13.5608	12.2428	12.0128	13.3617	13.3193	15.8438	14.6055	13.0711	12.8857	13.1793	12.0443	12.3181	12.5859	11.6802	16.672	14.8817	14.2463	14.0748	11.7811	13.2226	13.4237	14.3813	13.556	14.4694	15.0746	12.0203	12.6336	13.3648	13.8374	16.6457	14.463	14.0201	14.0069	14.1291	13.2984	13.9625	13.1846	13.8736	13.3333	13.2554	14.5178	13.7204	15.2924	13.1398	14.4269	14.4126	14.6846	11.2608	13.0667
Q8WZ82	OVCA2	11.6526	13.7183	14.6036	13.2989	12.9648	13.1219	13.3493	12.9253	14.0071	11.183	13.6569	13.3289	13.2114	13.7214	13.5541	12.0343	14.5217	13.6291	12.8567	13.1354	14.5023	13.7266	12.8725	13.435	13.5644	14.3701	11.6582	12.4544	11.2372	12.6154	14.3721	14.716	12.7222	13.2314	12.905	13.2938	12.6518	13.1809	13.3216	12.9372	14.0295	12.9957	11.8308	13.976	13.1298	12.6664	12.7567	13.0398	11.7053	13.9416	12.9403	13.1785	12.3758	12.6691	12.5558	12.2008	13.7021	14.3912	13.7397	13.0139
P55809	OXCT1	17.2116	17.4586	17.3742	17.5878	17.3808	17.346	16.596	17.5828	17.6069	17.2484	17.8266	17.3522	17.5366	17.5167	17.5938	17.2504	15.1551	17.6657	17.8355	17.8031	18.126	18.0767	17.8404	17.6456	17.3934	16.4939	18.0652	17.8332	17.6824	17.5555	16.8652	16.8125	17.1558	17.0161	16.6533	17.5008	17.8559	17.3995	17.4108	17.414	16.4614	17.5321	17.7269	17.2583	17.1221	17.2035	17.7157	17.8803	17.4911	17.6661	17.366	17.3817	17.1473	17.2031	17.1211	16.6584	16.7794	16.9519	17.0964	17.1467
Q9NWU1	OXSM	12.1055	13.9379	13.9006	16.0209	15.4858	13.5335	12.5769	15.052	15.3147	14.0529	13.9368	15.1743	14.8255	14.6324	13.2834	13.8409	11.8212	13.6338	15.2933	14.7386	14.2922	13.9801	15.323	15.0697	15.0563	13.0307	15.6259	14.2886	14.8293	14.6354	13.2631	13.725	14.1436	14.3589	13.9242	14.6702	15.528	15.4542	15.1259	15.5647	12.0205	14.0798	14.8003	15.4705	15.1058	15.1348	14.9873	15.2796	15.4502	15.1144	15.7875	15.8161	15.5264	15.0512	15.8851	13.4796	15.2093	15.3284	14.925	15.7586
O95747	OXSR1	11.8306	12.7531	13.0491	16.591	15.1204	15.3424	12.8873	14.66	14.8598	13.9599	15.078	15.0369	14.4255	14.6347	15.3697	13.1028	12.5938	15.2159	14.0761	14.5591	13.4414	13.7087	15.368	14.904	15.2003	13.278	14.8658	14.9319	16.3021	15.115	13.9645	15.474	14.9838	14.2585	15.3327	15.6173	16.2291	15.2245	14.6048	14.7893	13.8508	15.6756	13.779	13.7889	14.0613	16.1975	14.8321	15.8525	15.3631	15.5248	15.9361	13.4464	15.4017	16.4828	15.6948	12.2904	15.5545	13.301	16.0585	15.4414
Q99571	P2RX4	13.941	13.0629	13.2464	13.1398	12.8493	12.736	13.2467	14.4289	13.3505	13.5946	13.0063	13.9931	11.1176	13.807	13.4927	11.2185	13.1958	12.2144	12.3287	13.4776	14.0213	12.9562	14.3147	13.2431	12.4321	13.9731	12.627	13.5565	13.7218	13.559	13.9687	13.8338	14.6961	14.6104	14.1833	14.5914	14.1066	14.1527	13.6939	14.293	14.0356	13.5999	13.9652	13.3645	14.1959	11.8838	13.5709	13.4097	14.0555	13.5591	13.879	13.9852	14.6119	14.1054	14.3236	12.7551	13.596	13.6893	14.2976	15.1625
Q32P28	P3H1	15.909	13.8489	14.7379	13.3461	12.9427	14.7462	14.3518	14.0006	13.88	15.4243	15.4841	14.4623	13.1783	15.252	14.4791	14.1832	16.3918	14.9686	13.0323	13.3531	13.5497	13.6545	13.6264	13.0761	13.519	15.5143	12.6334	12.5741	12.6995	14.5026	13.6449	14.036	13.1577	13.0025	12.6801	13.388	13.0405	13.2843	13.084	13.5298	14.2827	13.0036	13.7342	13.3903	12.6536	14.5924	11.9787	13.2153	12.0455	12.4765	15.2461	13.864	14.2898	12.5759	13.0963	14.8441	15.5063	16.3685	15.0234	13.9126
P13674	P4HA1	17.1437	16.6083	16.5082	16.6419	15.7483	16.2514	12.1983	16.1678	15.9987	16.3402	16.3944	16.4715	16.4503	16.4252	16.3397	16.1474	16.2661	16.6899	15.9472	15.6277	16.6607	16.6337	16.3485	16.2499	15.6018	17.0387	15.9308	15.9055	15.8933	15.6137	15.894	16.0125	15.5306	15.5941	15.4533	15.4664	16.5842	16.2564	15.8441	16.1263	14.2541	15.7604	16.2763	16.0795	15.7131	17.2339	16.451	16.4879	16.5452	16.7651	16.6081	15.8311	15.9892	15.6107	15.7004	11.675	16.4985	16.6831	16.6993	16.1933
O15460	P4HA2	15.9733	13.9843	14.2942	15.0305	14.129	15.1189	14.035	14.7125	14.5118	14.9831	14.6803	15.2322	14.2145	15.5921	14.5408	12.0661	13.6664	14.2008	14.4562	11.6162	12.4042	15.8393	13.2317	14.0439	14.2199	16.0187	13.1326	12.4107	13.6357	13.5392	12.4045	13.2063	13.288	13.0365	13.3464	12.5633	13.5783	14.4748	12.2813	13.7091	12.7974	11.8606	13.7233	13.8467	13.4903	15.5396	12.513	12.189	14.0697	13.8118	15.9029	14.1589	14.725	14.5915	14.6678	14.0491	15.8755	16.6365	15.8438	15.5092
P07237	P4HB	19.8146	20.0559	20.6846	19.3451	19.6375	19.4978	18.767	19.7882	19.6083	19.9032	19.654	19.6957	19.6983	20.0414	20.092	18.9419	18.7493	19.8876	19.7924	19.8319	20.2885	19.907	19.9111	19.9043	19.646	19.5816	19.4149	19.6601	19.3716	19.4649	20.4317	20.3776	19.9913	20.0754	19.7439	20.0009	19.7218	19.5374	19.4309	19.348	20.1922	19.9019	19.8349	19.6369	19.6758	19.5066	19.7642	19.6707	19.824	19.9038	20.2949	19.3	19.2988	19.384	19.6204	20.3587	20.3177	20.1874	19.6851	19.5563
Q9UQ80	PA2G4	18.2872	18.4978	18.4781	19.0714	18.8771	18.0711	17.8933	18.5572	18.6404	18.0769	18.5446	18.7142	18.3686	18.2365	18.3476	18.6214	17.9243	18.4899	18.718	18.8364	18.6208	18.4245	18.8421	18.5356	18.7812	17.8896	18.6566	18.6507	18.6576	18.3679	17.5828	17.7087	18.2872	18.3214	18.4773	18.0211	19.0896	18.9686	18.3732	18.8209	17.9794	17.9802	18.8295	18.5329	18.6614	18.2413	18.7535	18.7897	18.831	18.9243	18.7023	18.4904	18.3306	18.7101	19.0257	15.9923	18.3104	17.7594	18.0727	18.1553
P11940	PABPC1	18.2963	18.2218	18.3662	18.0162	18.1077	17.7037	18.5114	17.8562	18.0139	18.3422	18.1601	18.0094	18.0204	18.0911	18.0283	18.7338	18.1778	18.6923	18.1295	17.9645	18.165	17.7518	17.948	18.0376	17.996	18.9529	17.9765	18.2699	17.8743	18.1223	18.6002	18.2938	17.9845	18.0505	17.8868	18.432	18.147	18.0689	18.1527	17.928	18.87	18.4729	18.2403	17.9384	18.078	17.9382	18.0761	18.1895	18.4388	17.763	18.4162	17.7322	17.8083	17.9485	18.189	18.9542	17.9966	17.8976	17.8158	18.0362
Q13310	PABPC4	16.5097	16.8249	16.6803	16.009	16.248	16.1643	16.2098	15.2057	15.8116	16.2835	16.5718	15.7077	15.257	16.3011	16.3779	15.7221	16.3827	16.3253	15.7321	15.7101	16.6076	15.8861	15.9939	15.1454	15.7472	17.0156	15.2941	15.5764	15.775	15.497	15.8412	15.4648	14.1505	14.9475	16.0844	16.358	15.9476	15.8675	15.9148	16.0511	16.4829	15.5489	16.1869	15.5965	15.6098	16.0707	16.1816	16.1722	16.0323	15.7001	16.8266	15.3214	15.483	15.2972	15.9296	14.9534	17.1145	16.6157	15.8555	15.6081
Q86U42	PABPN1	15.6018	15.9214	16.037	12.9768	13.5763	14.7772	17.8902	16.1331	15.3286	15.7128	15.5636	13.1572	16.1588	15.8202	14.7691	17.2557	15.4004	17.157	15.7508	15.779	16.003	16.0202	13.6084	16.3039	15.5116	17.0734	15.9173	16.0164	15.8253	15.7323	16.3058	15.8355	16.0766	16.2288	16.1183	16.3583	15.8578	16.329	16.1502	15.7009	16.805	16.6616	16.1563	15.0035	16.0918	16.2154	16.3437	16.2422	15.2911	15.9788	15.4582	16.3815	15.9857	15.3437	12.2991	15.3694	15.3412	15.1866	15.5466	16.2507
Q6VY07	PACS1	15.3439	14.0317	14.4864	13.5178	14.0863	12.7622	12.5817	13.4972	13.093	13.8748	14.3567	13.1927	13.4416	13.8682	13.734	10.6214	13.4575	12.6684	13.8633	12.937	14.9804	14.419	14.2037	14.1305	14.3807	12.0431	13.5461	12.9604	13.6507	11.7438	13.5734	14.1596	13.3231	12.5397	13.5236	11.1626	14.6477	14.2021	12.5986	12.5381	13.4343	13.7255	13.0521	13.5247	12.3611	13.2414	14.3111	14.1537	14.2277	14.1315	15.3595	12.0146	12.6007	12.8512	13.2881	13.0516	11.983	12.3939	14.1035	13.9302
Q9UNF0	PACSIN2	16.9867	17.8321	17.6653	17.9057	18.0613	16.5848	16.7912	17.6491	17.6751	16.8692	17.3029	17.4691	17.6647	17.356	17.4716	17.0245	17.2422	17.1737	17.8718	17.7664	17.6465	17.2264	17.3897	17.9323	17.6997	17.4321	17.746	17.947	17.9096	17.6641	17.0857	17.2091	17.5535	17.5214	17.7891	17.3693	18.1887	18.012	17.6851	17.5728	17.0875	17.3466	17.5057	17.682	17.7086	17.7978	17.9852	18.2998	18.0719	17.7261	17.9032	17.5028	17.3277	17.8356	17.8775	17.0949	17.3805	16.8371	17.1292	17.4596
Q9Y2J8	PADI2	15.3884	15.6829	15.7403	18.5408	18.2701	13.1837	12.1335	17.5792	17.5707	13.4325	15.7663	17.7307	17.4681	15.9818	16.126	12.874	12.4727	14.6047	18.1878	18.097	16.0828	16.3448	18.1071	18.3316	18.2294	12.7256	18.3792	17.7257	18.4481	18.5189	14.0725	16.2807	17.8997	18.105	18.0263	16.9012	18.3904	18.7867	18.6625	18.3328	14.5002	16.6171	17.0104	18.5189	18.3229	16.3514	17.4638	17.3773	17.7209	17.0316	16.3635	17.7143	17.4076	17.9175	17.7913	15.3956	14.2653	15.1903	15.5817	17.4552
Q9UM07	PADI4	18.5094	14.7483	13.9848	11.4526	12.1544	14.0364	15.3243	12.8513	12.5791	15.6046	16.2882	15.0756	13.8405	15.4224	15.1596	13.793	17.2638	15.3448	12.7623	13.2465	12.8071	12.985	10.1072	11.8292	11.5332	17.4799	13.5071	11.4831	13.403	12.7499	14.1353	14.7049	13.4984	14.4959	12.9621	12.8819	12.3557	13.1563	13.3808	13.0165	15.8551	11.5044	11.7106	13.3431	11.3708	14.8161	13.7192	12.8408	13.4216	11.9612	14.816	11.5093	11.6004	14.2902	12.858	16.9699	15.078	16.0381	14.9994	12.3014
Q8N7H5	PAF1	13.4633	15.8499	11.7229	14.3557	15.2461	14.6758	16.4963	16.0011	15.8574	14.531	15.8627	12.7292	16.1051	15.2953	15.9612	16.0087	16.7853	16.925	15.5688	15.6724	12.5663	12.153	15.0331	12.4875	15.67	16.7519	15.9894	15.9379	16.3105	13.4048	11.7608	12.4619	12.3744	13.602	12.3178	12.8097	13.078	12.737	12.3815	12.7074	12.374	12.3847	13.3872	12.8483	12.2053	11.8786	11.8695	12.9137	13.4509	13.6911	14.1368	16.3694	12.5456	14.9838	13.587	13.0294	13.426	13.0496	15.9531	15.5855
P43034	PAFAH1B1	17.0856	17.482	16.6321	17.1417	17.2341	16.9978	17.0385	16.796	17.1421	17.4161	16.9544	17.5875	17.0774	17.5444	17.1597	16.8075	16.291	16.8788	16.855	17.0443	17.1602	17.3073	17.4687	16.6076	17.194	17.7445	17.1699	17.0446	16.65	17.0241	17.0689	17.4237	17.2534	16.9105	17.1739	17.7963	16.9253	17.4437	16.9511	17.2834	17.0942	17.038	17.0504	17.0173	17.0068	17.5295	17.8731	17.2698	17.3415	17.1617	17.4586	17.1069	17.4148	17.4089	17.4481	17.6684	17.8668	17.8853	17.6155	17.5558
P68402	PAFAH1B2	15.3617	15.9307	15.2154	16.8385	16.7629	16.2226	15.7612	16.9258	17.1585	16.2581	16.4115	15.9596	16.8385	16.5347	16.0493	15.5578	15.5518	16.0003	16.2288	16.7866	15.6916	16.1668	17.031	16.4906	16.4717	16.1928	16.5972	16.5339	17.0592	16.3626	13.9619	16.6978	16.5336	16.8883	15.9726	16.4606	16.2734	16.5309	15.3531	16.6562	11.4774	16.0556	16.195	16.325	16.0658	16.3174	16.1471	16.4785	16.5694	16.2535	15.725	15.8414	15.787	16.1714	15.9212	16.5244	16.6372	13.5515	16.4157	15.4697
Q15102	PAFAH1B3	12.0695	13.4566	14.3056	14.6276	13.829	12.752	11.9512	14.4459	14.3281	13.0157	12.8243	13.9898	12.7217	13.327	12.6483	11.5789	12.0617	12.7771	13.8101	13.6736	12.9101	14.0643	13.3725	12.9378	13.0917	13.3028	13.7358	12.8445	13.1878	13.7732	14.5478	14.3222	11.5977	13.3722	13.1709	12.3972	13.852	13.512	14.2321	14.2261	12.6746	11.3004	12.8054	12.875	12.7624	12.3418	13.2295	14.3604	13.3533	13.8873	13.6337	14.1743	13.8787	13.6794	14.3967	12.3385	13.5242	12.9198	13.3274	13.2923
Q99487	PAFAH2	13.1577	14.4775	12.0791	15.3243	12.9264	13.1454	13.0831	14.7128	14.8653	12.8112	13.2756	12.3182	14.6555	14.8129	12.6578	14.096	14.2345	14.0296	10.8639	14.0525	13.6904	13.8151	12.5958	12.4012	11.9517	13.6799	12.6238	15.0851	14.3705	15.0893	13.8067	14.7733	15.002	14.9434	14.9235	14.9542	14.6747	15.2707	14.985	15.1342	11.7753	12.3499	14.1891	13.9302	15.0453	12.2305	14.3765	15.234	15.1945	14.1007	14.6065	15.0542	14.7324	15.2469	15.1316	13.0431	14.5296	12.0979	13.4146	14.7729
P22234	PAICS	16.5805	17.3802	17.055	17.8504	17.8832	16.3006	15.4267	17.5034	17.7195	16.8305	17.0636	17.6361	17.1901	17.2092	17.3643	16.5896	16.0596	17.6675	17.8976	17.8882	17.8554	17.4853	17.8247	17.6264	17.6393	16.6234	17.8017	17.7812	17.6885	17.6277	16.8511	16.9869	17.435	17.4775	17.719	17.5168	17.4327	17.3731	17.6892	17.7276	16.7664	17.4848	17.9891	17.593	18.008	17.0131	17.7254	17.5951	18.1214	17.8881	18.0118	17.7849	17.8244	18.0236	17.9128	16.498	17.1948	16.6531	16.8218	17.1613
Q13153	PAK1	12.718	14.4376	14.4888	15.2977	16.1632	12.9874	13.4147	14.854	14.9963	13.9437	13.6091	15.3134	15.1448	14.6361	14.9745	15.0207	12.3292	14.5355	15.9456	15.8418	15.2147	15.0251	15.3455	15.3529	15.7358	14.6119	15.0088	14.8925	15.6192	15.0036	14.0061	13.8736	14.6883	15.4832	15.3812	14.0579	15.0389	14.7859	15.5224	15.6598	13.1195	15.291	14.6184	14.7317	14.6379	12.2619	15.6474	15.3753	15.1304	14.7915	13.6124	14.4465	14.323	14.8969	14.5598	13.0408	13.7098	14.6561	13.2539	13.3701
Q13177	PAK2	14.6623	15.2894	16.6115	16.2801	15.6707	15.0065	15.3455	16.2703	15.7486	15.1091	15.2942	16.0138	16.4605	16.21	16.08	14.709	13.648	15.3747	16.0364	15.3934	16.4606	15.6237	15.5105	16.5664	15.7257	15.6611	16.126	15.5647	16.385	15.9975	15.0259	14.5202	14.2362	15.307	15.2122	13.8876	16.6608	16.0127	15.3745	15.8708	14.4443	15.2627	15.452	14.8356	14.2329	15.7025	15.8135	15.9074	14.6323	16.2604	13.6132	14.3676	14.3777	14.8895	13.9715	15.2538	12.5497	12.9833	14.629	13.7836
O96013	PAK4	12.9895	16.289	15.7821	16.164	16.0938	12.4495	12.7683	12.7487	11.8085	12.4152	14.0608	12.6956	12.7504	11.4037	14.0065	13.3469	12.5708	12.0031	13.4242	12.8543	13.0795	12.5175	11.9568	12.9836	11.6299	14.0768	12.8919	12.1208	13.3678	13.1335	13.976	13.5786	13.7759	14.2263	15.3199	13.1774	15.0287	12.577	14.1019	14.6036	14.7827	12.8559	12.6068	13.9417	11.5746	11.8749	14.5201	14.8077	16.3637	15.3352	14.7091	12.0185	13.8122	12.7744	12.8021	10.9535	12.5582	12.4565	12.3223	11.8945
Q8WX93	PALLD	17.4919	16.3422	16.3693	15.7759	16.1601	18.2738	19.6221	17.1319	16.5413	17.8802	16.5382	16.8455	17.2286	17.025	17.0194	18.9196	17.0349	17.5796	16.7079	16.4467	16.3641	16.817	15.9479	16.2395	15.9837	16.6019	16.8527	16.3782	16.4863	16.6065	18.6079	17.535	16.9464	17.2094	17.4951	16.211	15.9721	15.995	15.2477	16.0275	16.6308	17.4143	16.1518	16.5013	15.7885	17.2685	16.0312	15.9496	15.9323	16.1616	16.4127	16.7771	17.1004	15.7525	15.78	19.0423	16.6131	17.6116	17.2393	16.4192
O75781	PALM	12.8613	13.249	12.053	12.6914	15.2148	14.0185	16.053	11.7342	14.4746	13.7637	12.7664	12.9111	13.5561	13.7251	14.2871	15.0743	15.0791	13.2646	13.4469	13.5546	12.4181	11.5847	12.9796	12.651	12.5346	14.6835	11.3608	12.2132	12.9568	13.5289	13.1119	13.4419	11.0076	12.6966	12.3721	12.7998	12.9466	10.4229	13.043	12.0393	14.468	12.7378	12.2507	13.1002	12.6115	12.8543	13.5105	13.1261	12.5659	13.9661	13.7046	14.1558	12.2596	13.4833	11.6017	15.5003	14.7377	12.501	13.2209	13.6851
P19021	PAM	13.7717	11.7	12.6185	14.5016	13.8424	12.2373	12.597	12.2007	14.2208	11.4064	13.5041	12.5481	13.92	14.6862	12.6351	12.675	12.8412	12.2681	14.1152	12.6291	14.2131	15.1054	13.9631	12.1217	13.904	12.9837	15.925	14.587	14.6537	13.945	12.4398	12.3741	14.9607	14.0995	13.879	14.1579	15.2075	14.9302	14.5174	13.9328	13.6131	13.5892	14.2675	14.312	13.8412	15.3051	14.7069	13.2442	14.8893	14.7459	14.4763	14.8872	15.0555	14.9659	14.9469	12.7062	15.3215	12.4953	14.8295	14.5881
Q9NVE7	PANK4	11.1503	12.807	13.9635	13.1866	13.3792	13.4671	12.8708	13.5543	14.1754	13.0211	13.2746	12.1231	12.723	12.868	13.4451	12.935	12.9145	14.2217	11.9614	13.2512	12.9371	12.7718	13.6603	13.1047	12.4743	12.8619	12.3668	13.3556	13.4635	13.7966	11.2742	14.0116	12.0265	12.5526	13.3226	13.8317	12.604	12.431	13.6905	14.2009	13.0854	11.7743	13.3274	14.1326	13.5061	13.8305	13.5172	12.6598	13.3122	14.1784	12.9126	14.2598	13.1954	13.8012	14.4327	12.7625	13.839	12.5268	13.9934	13.2775
O95428	PAPLN	16.7383	14.1494	15.1495	13.1206	12.4483	16.9826	16.4463	14.4865	13.9068	15.6228	16.8896	13.8117	12.7512	14.4678	15.5669	14.3146	13.0456	13.6364	12.6207	12.5675	16.3453	12.6606	13.773	11.5204	14.5794	15.5939	12.9459	12.588	13.5723	13.1434	14.8118	14.8203	12.7288	14.1771	12.7234	16.2686	12.6787	12.3472	12.6851	13.6908	14.8394	11.3626	14.2777	13.3819	13.8473	14.5706	12.3401	12.3345	11.4508	13.2976	14.8186	13.5	13.3474	12.861	14.4682	15.531	15.5708	14.7928	13.2694	12.4167
P51003	PAPOLA	14.2592	14.5607	13.3819	14.9652	14.352	14.8916	14.3626	14.4266	14.629	14.6433	15.3532	14.556	13.8772	14.7899	14.3951	14.098	15.028	15.3907	13.5914	14.2273	14.2673	13.4278	14.7634	13.8592	14.2179	14.0152	14.3292	14.4291	13.0001	13.9294	13.9418	14.6183	14.0195	13.6981	13.5652	14.493	13.2453	14.3206	14.8072	14.6206	13.7229	14.0013	13.9132	13.7966	14.5464	14.3663	14.9743	13.2224	13.6526	12.7614	14.9234	14.8888	14.2751	15.0732	14.4991	11.0204	15.2658	15.2258	14.3205	14.9167
O43252	PAPSS1	14.9632	15.9446	16.6308	16.0793	15.8809	13.1634	15.0104	16.0646	15.5668	13.4538	15.3037	16.1416	12.253	15.6852	14.5678	14.1661	15.314	14.7933	15.2596	14.6109	15.8147	14.5994	15.3539	14.7724	14.745	14.4326	15.0639	15.5107	13.9163	14.6044	15.5485	14.1607	13.7422	13.9709	12.0192	15.8989	15.3747	15.6226	15.1947	15.3024	14.442	15.6324	16.3264	15.824	15.1701	16.3203	12.4776	11.7052	12.756	17.232	15.8814	12.8104	13.6155	12.9025	12.574	11.9832	14.2798	13.0471	13.9656	14.2558
O95340	PAPSS2	15.31	18.1398	17.9497	18.6878	18.8196	15.1032	13.079	17.9021	18.5392	16.5651	16.7838	18.0663	17.8479	17.674	17.9658	15.1353	14.4394	17.2252	18.6546	18.754	17.8712	16.8366	17.8404	18.1618	18.4101	16.092	17.4741	18.3773	18.3815	18.7371	16.7917	17.3009	18.3732	18.0346	18.4459	17.3489	17.7015	18.7042	18.5014	18.4944	16.5972	17.6445	18.1388	18.5674	18.8608	16.5122	18.5372	18.9444	18.9289	18.9368	17.8361	17.7669	17.6478	18.3403	18.7148	16.4041	17.4873	17.0073	17.8676	18.4494
Q99497	PARK7	19.1083	18.7572	19.0202	19.4871	19.2751	18.2252	17.5663	18.7601	18.7235	18.1348	18.977	19.1619	18.6024	18.4347	18.8211	17.8542	16.6455	18.2561	19.0783	19.048	19.6014	19.3914	19.5033	18.9956	19.2006	17.5892	19.0743	18.4503	18.9142	18.405	17.3369	16.7892	17.8392	17.4574	17.6453	18.2319	19.4558	19.2566	18.6026	19.0363	17.4182	17.697	18.3775	18.1422	17.7989	19.3871	18.9502	18.9436	19.2548	19.2583	18.8237	18.0324	17.672	18.2238	18.4779	17.2593	18.1053	17.7941	18.2882	17.3551
P09874	PARP1	18.2915	18.0116	17.8539	18.089	17.9284	18.74	19.213	17.7488	17.8628	18.2356	19.1572	17.8336	17.9637	18.4405	18.2769	18.4694	18.3322	18.4305	17.8337	17.9305	18.7208	18.4776	18.3468	18.0498	18.3897	18.591	18.0333	17.6749	17.8188	17.4911	18.0287	17.927	17.6546	17.7584	17.799	18.4789	17.8374	17.4894	17.5803	17.6207	17.8201	17.6122	18.0156	17.6685	17.6893	18.3214	18.0887	17.8254	17.9563	18.1189	18.268	17.8971	17.8522	17.8022	17.9403	17.2807	17.6429	17.7085	17.7409	17.7443
Q9H0J9	PARP12	13.6542	13.2994	13.5749	13.5969	13.328	13.0697	13.6536	12.8515	13.6416	12.9085	12.9369	13.5637	13.6302	13.6729	14.0948	13.5688	14.2383	14.5345	13.9337	13.7071	14.2286	13.3451	13.193	13.5406	13.4059	13.5965	12.7738	13.0243	13.2824	13.0866	13.2191	13.196	13.7	13.8395	13.8096	13.2832	13.1604	13.2415	13.3454	13.0731	12.8165	13.4366	13.5767	13.7706	13.493	11.6545	13.1051	13.6426	14.0947	13.7832	13.8696	13.2316	12.3693	12.153	12.9166	12.6026	13.0812	11.5686	13.391	11.6895
Q460N5	PARP14	15.0831	16.9791	16.7196	13.8037	14.6857	15.5057	15.2743	14.0425	14.0664	16.5551	15.9039	14.1198	14.0274	15.3119	15.2511	15.6874	16.2393	16.6241	14.2707	13.9362	15.6991	14.2376	14.0782	13.0323	14.244	15.9035	13.1099	13.7813	11.746	10.9482	16.5855	16.4774	15.2123	15.2365	14.8688	16.7453	13.6904	13.6986	12.607	13.6051	15.1645	16.4467	14.1106	13.4882	13.7869	13.7847	14.2739	14.37	14.7983	15.0645	15.9843	11.7716	10.722	13.4379	13.4585	12.0445	16.2232	15.4759	15.9041	13.9276
Q9UKK3	PARP4	15.3577	17.3813	16.934	17.2135	16.9805	15.6205	13.5267	16.6314	16.7632	16.254	16.222	16.6791	16.5454	16.554	16.7059	16.3977	16.1726	16.8539	17.1027	17.1646	16.7899	15.6637	16.9018	16.8734	16.8103	16.3928	16.7725	17.1769	17.0564	17.1698	16.2318	16.448	16.9214	17.0212	17.2355	16.9833	16.9104	17.1606	17.1624	17.2615	16.9552	16.4741	16.9848	17.1513	17.3138	12.1498	16.7141	16.7911	16.8518	17.05	17.2302	16.8533	16.1708	17.4416	17.4831	15.808	16.9909	16.5214	16.6281	17.2929
Q7L3T8	PARS2	13.9752	13.1852	13.6773	14.6327	14.83	15.0119	10.8956	11.3379	11.6235	13.2562	11.6618	11.421	12.8631	12.548	12.788	12.7708	12.0937	15.541	13.9702	12.472	14.9911	12.6777	13.551	12.278	11.5359	10.9627	13.6192	11.119	14.029	13.4447	14.6523	14.1179	14.0493	14.4162	13.7002	15.702	13.9945	14.6475	14.705	15.0173	15.2197	15.3312	13.8512	14.4249	15.0611	13.6509	14.183	14.8473	14.76	15.0546	13.5272	15.0288	13.5752	15.091	14.9409	13.2012	13.979	14.6152	13.4765	13.6325
Q9NVD7	PARVA	16.4552	15.2605	14.1965	15.7018	16.3052	17.494	15.3407	16.1507	16.1364	16.582	15.3235	16.7046	15.9215	15.4802	15.7877	15.0033	14.5932	15.513	15.6014	16.0795	15.0681	16.3552	16.9122	15.308	15.613	12.4419	16.3524	15.566	16.0988	15.4779	15.6239	16.4136	16.0961	15.9903	16.6207	14.8259	15.044	15.3611	15.1133	15.9	13.9118	14.9532	15.6384	15.2919	15.3235	16.6949	15.0513	15.0429	14.7424	15.1272	15.9231	16.1487	16.4736	15.8203	15.1928	15.2954	16.6068	16.2861	17.1725	16.4088
Q9HBI1	PARVB	16.6424	13.3286	12.0558	13.7606	10.9705	16.3113	13.4781	16.2672	15.9481	13.4153	12.9602	16.4237	13.4588	16.5688	16.0046	12.0802	12.2683	11.2762	11.6163	15.9345	12.4923	12.941	15.8797	13.0844	11.8267	12.6187	13.0585	12.895	16.242	15.8064	13.716	13.2478	15.5916	15.6656	15.7174	15.4955	15.8846	15.7865	15.9067	15.9991	13.7952	15.3829	16.0534	15.917	16.0065	16.3827	15.904	16.0307	16.3165	16.2654	16.7381	16.7817	17.0774	16.4507	17.0047	13.4432	16.4234	15.9908	17.2233	16.8734
Q9HBI0	PARVG	13.7531	12.6638	13.3956	13.646	13.68	12.4806	11.4139	12.7643	12.2216	12.2674	13.5852	13.689	13.5199	12.8175	13.3806	12.15	13.6132	12.0855	12.1605	10.802	14.2011	13.5891	13.5794	12.8803	13.6902	12.8019	10.7859	11.3656	13.5859	14.4107	12.6623	12.9743	11.8666	11.2711	12.0921	12.21	12.993	12.8955	12.202	12.3896	14.6273	11.6544	13.5543	14.2646	14.2083	13.9781	12.4961	13.5169	13.6425	12.0848	13.0613	13.2861	12.5306	13.8119	12.2135	14.5102	11.9797	14.246	13.8055	14.0765
Q8NI35	PATJ	12.4014	12.6616	12.0561	12.353	12.2644	12.2984	10.937	10.6332	12.8514	12.0138	12.4464	12.5156	12.595	14.0973	13.003	12.4812	13.3259	12.9068	12.7187	9.38462	13.1075	13.4009	12.2055	13.928	12.378	12.8049	11.1461	10.0972	14.0387	14.2145	12.4647	14.3297	13.7581	13.2068	14.4957	11.8307	13.6789	13.6516	13.8067	14.3765	12.3889	13.1081	13.2713	13.7374	14.2636	13.3477	13.3336	14.0413	14.5483	13.3682	13.6761	13.5326	12.8846	12.0713	12.4567	13.2983	13.5982	13.2345	12.3173	12.9838
Q86TB9	PATL1	14.2397	15.3005	14.4483	13.7241	14.3308	14.1065	13.0473	14.3252	14.6939	14.6784	14.9342	14.8772	14.4271	14.8068	15.0944	13.8988	13.0256	15.0532	14.5839	14.8926	14.3568	14.2831	13.9629	14.1795	14.4614	14.4652	14.4881	14.7674	14.3571	15.064	14.4107	14.6409	14.8932	14.8318	14.249	14.8772	13.2572	13.7469	14.5418	14.0227	14.2232	14.7927	14.284	14.4724	14.9064	14.6038	13.3399	12.5475	13.0042	14.2346	14.2263	14.1124	14.4814	14.7144	14.2151	12.2919	14.3305	13.9154	13.4267	14.3052
Q96IZ0	PAWR	13.9096	14.7008	13.0378	12.4898	14.3888	14.2792	15.5948	13.043	13.1713	14.1384	12.2162	11.8323	11.9483	11.4604	13.4854	14.9291	13.272	13.8781	13.3599	13.8334	12.6343	11.4961	13.1958	13.2249	12.252	13.921	11.6981	11.9583	12.6384	14.1685	14.4547	11.9429	12.5442	13.3112	13.4181	13.1051	13.618	12.8904	11.6851	13.0892	13.199	14.0446	13.9192	12.7442	12.5208	11.7937	12.535	14.0888	13.3433	14.6526	12.6107	12.711	11.3595	14.6183	12.7043	12.0698	13.7713	13.9746	11.9805	13.3531
Q9BUH6	PAXX	14.324	13.7222	13.3544	14.5016	15.1611	14.6011	14.1645	15.726	15.8412	15.0357	14.6704	14.752	15.8012	15.733	15.5352	13.6375	15.0958	15.9874	15.4315	15.1568	15.8808	15.5786	15.2907	15.7317	15.884	15.2638	15.209	15.2351	15.1226	15.0441	12.4558	11.7899	14.6074	14.6855	13.1386	15.0568	15.0788	15.1109	15.2615	14.9426	14.1358	15.1388	14.8288	14.9589	15.1645	13.036	15.5733	15.3839	14.9545	15.56	14.968	15.0794	15.2913	15.076	14.1501	11.6326	15.0056	15.4064	14.8561	14.9497
Q9BVG4	PBDC1	14.8547	15.4316	15.5234	15.5702	15.5196	15.5263	15.8277	15.7198	16.0511	16.447	15.3136	12.9274	16.3437	16.1288	16.3443	15.8628	15.2913	16.6257	15.3541	16.2666	15.3063	16.2729	15.9958	15.4427	14.6976	15.2325	15.4085	16.3411	16.111	14.5823	16.6997	16.1091	14.2429	15.0458	14.5028	15.0092	13.1059	14.5399	11.2485	13.5333	16.0481	15.2303	13.5337	13.2494	13.3096	13.8344	13.4641	13.5178	16.3054	15.8838	15.4418	15.6862	15.3464	15.632	15.3952	13.2241	16.334	15.9377	14.2744	15.8911
P30039	PBLD	13.6998	13.8178	13.093	17.7997	17.2888	12.2952	11.7011	16.3906	17.012	12.4389	14.4064	15.8143	15.6366	14.8518	15.9008	11.4814	12.0514	13.5412	16.3012	16.1676	12.7674	15.1516	16.1031	16.6471	16.5251	11.5087	16.7444	17.0535	17.8804	17.9984	13.2001	11.7559	16.1033	16.1949	16.8124	14.3613	15.5772	17.3012	16.9624	17.2268	11.7445	14.5056	16.2169	17.0706	16.8245	12.9994	16.5136	16.9663	17.1362	16.7572	14.012	16.2358	16.4667	16.4765	16.8103	12.9923	16.6994	13.6372	15.7968	16.6837
Q86U86	PBRM1	15.2877	16.1147	15.5313	16.0145	15.9533	15.798	15.1959	15.1908	15.8554	15.5784	15.9128	15.5878	15.452	15.7388	15.5176	14.9576	15.9908	15.7174	15.5351	15.7066	15.7375	15.4541	15.6676	15.6028	15.6186	15.8035	15.0455	15.3764	15.2266	15.1333	15.2306	14.9201	15.2878	15.2416	15.3557	15.8798	15.9257	15.6795	15.6669	15.8393	15.9844	15.4889	15.6263	15.5907	15.5072	14.576	15.9945	16.0185	15.8545	15.942	16.4606	16.0026	15.359	15.8617	16.0478	14.6636	15.9779	15.7493	15.423	15.7346
P40424	PBX1	13.2389	11.9331	11.0139	13.0295	14.0088	15.1676	14.0892	11.5958	12.1808	14.0361	13.3225	13.4995	12.2212	13.6778	14.3309	13.5741	12.289	10.8131	12.294	11.3336	13.6321	12.8201	12.0308	12.227	11.8134	11.6008	11.5998	13.3808	12.9263	13.8773	12.2115	13.5947	12.0671	12.2139	11.4747	13.3499	10.9945	12.8928	13.294	11.2333	11.885	12.8465	13.1255	13.1888	12.0119	13.6112	10.8536	13.538	13.4224	12.3832	13.9267	12.2413	12.1042	13.7564	14.3266	11.596	13.6231	14.2129	13.1368	12.724
Q96AQ6	PBXIP1	12.2995	12.8024	12.1555	15.0703	13.6015	15.3043	15.8313	14.4477	14.4297	15.5122	14.5838	13.9883	15.1637	15.2368	14.8383	15.3925	14.8446	14.5803	14.3971	14.066	14.8018	14.9472	13.5845	14.9724	14.2098	14.5491	14.4998	14.2784	13.8178	14.3029	15.1227	15.0328	14.873	14.4198	14.6832	14.2835	14.2651	13.9929	14.0792	13.8673	14.9656	15.6751	14.0715	13.5694	14.1842	14.3482	12.3958	12.8889	13.4742	13.7771	14.3329	14.6838	15.1152	13.3733	13.0604	14.3426	14.8216	15.3173	14.9306	14.5236
P11498	PC	12.7773	15.4068	15.9389	15.4853	15.6181	11.7735	13.5938	16.0787	16.0093	14.1971	14.3567	15.4319	15.2249	15.4532	14.62	13.2356	13.0046	14.8304	15.2795	16.2972	13.1322	11.1735	14.8081	15.426	14.1097	11.9301	16.0674	16.3802	15.0669	15.3342	14.1051	15.4011	15.8109	16.2429	16.1357	14.1742	15.6546	15.3993	15.2009	14.9996	13.288	13.6677	15.1691	16.0484	16.696	13.1977	14.9751	15.3434	15.5399	15.9794	15.568	14.7666	14.0879	15.6675	15.9063	14.0586	15.1836	14.3491	15.5892	15.8572
P61457	PCBD1	15.4183	16.3934	16.1562	16.9672	16.5184	15.9058	15.3347	16.8895	17.026	16.2201	16.5371	16.9231	16.6324	16.1996	16.8318	16.7601	16.8528	17.4777	16.953	17.1088	16.9171	16.7156	16.7344	17.17	16.3769	15.9744	16.7605	16.2292	16.5241	15.7403	15.9642	15.7954	16.6777	16.5729	16.634	16.9167	16.8687	16.5097	15.5831	16.6686	16.8774	16.0469	16.5257	16.1745	16.5171	16.6516	16.4673	16.838	17.2259	17.0366	17.3985	17.354	17.3133	16.7861	17.2182	16.7041	17.1284	16.6836	16.9276	17.184
Q15365	PCBP1	20.5036	20.8805	21.0395	20.269	20.2969	20.4166	21.1289	19.9916	20.0367	20.5844	20.8008	20.1602	20.4436	20.6947	20.8179	21.2645	20.2941	21.0323	20.5544	20.3621	21.3727	20.7285	19.8555	20.5491	20.1486	20.8638	20.3497	20.6071	19.8231	19.9893	21.5827	21.3685	20.6754	20.6946	20.4816	21.2698	20.2676	20.0531	20.0903	19.5962	20.8623	20.9084	19.8148	19.7233	19.9905	19.6915	20.6207	20.8245	20.1378	20.7978	20.5184	20.3027	20.0576	19.9737	19.8073	20.2253	20.1508	20.4782	20.0203	19.9185
P05165	PCCA	13.3872	16.6516	16.5787	18.4106	18.3765	16.2221	14.0626	17.0435	18.1765	16.3602	16.1793	17.5596	17.8971	17.2883	17.28	15.744	11.825	17.0858	18.1332	18.1258	16.8883	16.8601	17.6919	18.1615	18.3091	16.7586	17.9602	17.7653	17.9853	18.0332	16.7482	16.5595	18.1393	18.3252	18.5131	17.7445	17.9601	18.2021	18.495	18.3776	15.6609	17.3623	17.2847	17.8676	18.3851	16.322	18.0653	18.1802	18.546	18.3987	17.1787	18.0401	17.9675	18.1399	18.3397	12.7825	16.0927	16.9415	17.0786	18.366
P05166	PCCB	15.568	17.008	16.6659	18.0545	18.0718	16.5897	12.8782	17.198	18.0766	16.3665	16.4941	17.4123	17.6521	17.1411	17.0079	15.5907	12.5586	16.8984	17.8552	17.9952	16.4922	16.541	17.5062	17.726	17.8937	16.5221	17.5482	17.245	17.6705	17.7656	16.756	15.6876	17.5359	17.7513	17.8579	17.4076	17.6561	17.8351	18.0298	18.2898	15.5808	16.9368	17.1865	17.7344	17.9186	16.6726	17.5826	17.7364	17.8192	17.9343	17.0552	17.7847	17.5686	17.8341	18.1496	15	16.8835	16.5537	16.9098	18.1921
Q5JVF3	PCID2	11.1165	13.4081	13.6322	12.6684	12.4881	10.8653	12.7495	14.5207	12.8407	13.0149	13.6238	14.2464	12.7624	12.7754	12.397	13.0208	12.3127	15.0963	13.3511	12.6033	12.2306	12.5128	12.3932	13.5511	14.2966	13.1959	11.8952	12.8114	14.204	11.408	13.9169	14.1085	13.1964	12.1958	11.6534	12.8136	12.3771	12.9622	14.8042	12.2884	13.1292	11.2427	15.244	14.5751	12.7596	11.8237	12.4315	12.9209	14.0756	13.2668	15.2707	15.251	14.454	14.7622	14.8083	11.5568	14.2391	13.3118	13.1811	15.1529
Q9H4Z3	PCIF1	13.3821	13.9432	11.2773	12.395	12.9959	13.4185	13.3977	13.0077	13.5418	13.179	13.4866	12.8006	11.3182	12.4825	12.4602	12.5062	14.4853	13.1944	11.2544	12.1507	12.6584	12.6202	13.4185	12.4132	13.1071	13.0978	12.5266	10.9147	12.8162	12.7215	11.9639	12.55	11.8087	12.9918	12.6997	13.553	12.8442	12.1872	12.6869	13.283	11.0325	12.7172	13.5355	12.9921	10.5129	11.8754	11.9658	12.2687	13.4315	12.6438	13.542	13.8359	13.6115	13.8177	13.6159	11.0554	14.0123	14.102	13.0495	14.0345
P35558	PCK1	15.5384	12.3385	13.221	17.6542	17.4964	12.1907	12.5943	14.1995	16.475	12.1771	13.1884	17.7029	17.5265	14.6401	14.2389	13.3829	12.2827	12.8614	17.926	18.2673	11.7706	13.7848	14.7172	18.3968	18.2427	14.5316	17.3583	18.1545	17.9001	18.1579	12.614	13.6177	15.9677	16.7611	16.7972	14.4182	17.7596	18.0488	18.3527	17.4054	13.0962	15.6129	17.0305	17.5728	17.3784	13.5063	17.1076	17.24	17.6454	16.3193	13.7308	17.2479	17.3242	17.3495	16.6562	13.1207	12.8512	12.4165	15.3942	17.0609
Q16822	PCK2	16.9435	18.1266	17.8789	19.2923	19.3507	17.1918	15.4927	18.9177	19.1481	17.4941	18.035	18.5778	19.034	18.3197	18.3674	16.3953	14.3597	17.8238	19.0367	19.017	18.354	18.3393	18.8814	19.3659	19.1218	17.3674	19.5071	19.2251	19.3246	19.366	17.7675	18.2372	19.2116	19.288	19.2874	19.2494	19.5986	19.4598	19.356	19.1808	17.7892	18.9157	18.8244	19.3278	19.4385	18.1201	19.3249	19.3891	19.5075	19.2223	18.3065	18.907	18.745	18.9961	18.9029	16.9722	17.6259	17.856	17.8328	19.0708
P22061	PCMT1	18.0927	17.1542	17.9676	18.5732	18.5906	17.8664	15.7985	18.2194	18.5101	17.2487	17.7872	18.5216	18.2799	17.8018	18.0851	15.3403	11.954	16.4087	18.2839	17.9553	18.5621	18.2926	18.6653	18.4926	18.5972	16.4938	18.8946	17.7449	17.7717	18.002	14.5107	15.5925	16.4107	16.6898	17.5504	16.8167	18.2965	18.2764	17.7808	17.9265	14.8106	16.628	17.6216	17.5902	16.8975	19.0919	18.4579	18.3143	18.5111	17.8203	18.1821	17.4618	16.94	17.038	17.2968	14.1908	16.8254	15.969	17.0915	17.2013
P12004	PCNA	17.3108	17.8313	17.5324	17.875	17.9999	17.4435	18.0153	18.2535	18.4449	17.9952	18.2596	18.1608	18.1783	17.9112	18.2129	18.0163	17.4714	18.5588	18.278	18.6142	18.0404	18.1004	17.3884	18.0124	17.9235	17.6313	17.7982	18.464	17.8835	18.0119	18.3409	18.2089	17.7621	18.3315	17.9905	18.2111	15.937	17.1049	18.1061	17.634	17.7632	18.2863	18.0613	17.9463	18.1306	17.1122	17.6817	17.6317	16.021	18.1708	17.9939	18.7188	18.369	18.3436	18.1698	16.6565	17.8885	17.3487	17.9363	18.0278
Q15113	PCOLCE	15.6677	14.256	13.2566	12.9909	13.2527	16.0089	15.3877	14.2737	14.5963	15.5511	15.7612	15.5814	15.4321	15.7605	14.127	14.7056	15.2606	14.425	11.4055	12.4444	14.5455	14.6372	14.4163	13.5319	12.1672	15.7505	12.3605	11.5754	13.2254	13.3808	14.6666	15.0782	14.6537	14.7083	14.6233	13.769	14.6395	14.7114	14.2453	14.1798	14.8887	13.8347	14.7572	13.7826	13.0653	16.0184	14.0013	11.7865	13.6782	12.5101	15.0681	14.1794	11.4649	11.8375	12.9008	16.4129	14.5061	16.1239	15.443	14.8022
P29120	PCSK1	14.0544	12.9476	12.9128	12.9723	13.1224	12.2021	10.6935	14.0101	12.2931	11.5021	10.6822	11.225	13.6544	11.6237	12.0559	12.408	12.6484	11.8971	13.2253	12.6572	12.6317	16.1984	14.1426	11.5996	12.7794	10.6646	12.7156	12.7119	12.806	13.4637	13.5884	12.4875	12.0223	11.9664	13.5652	15.1251	13.8996	11.1938	11.5746	14.1371	13.5821	11.7421	13.2846	12.1404	13.0293	13.1829	13.3958	11.8225	12.5866	14.8131	14.4526	11.6856	12.9824	13.2092	13.6668	12.3905	12.9416	12.3609	11.7849	13.6386
Q9UKL6	PCTP	14.0543	14.8407	13.7653	12.5845	13.1168	14.3445	11.8003	14.5783	14.3041	14.7982	14.0671	13.4667	14.9506	11.2677	13.5486	13.495	12.7081	14.6328	15.5002	15.2846	14.1344	14.8207	14.0517	15.3312	14.4259	14.6695	12.9923	14.1256	12.9907	14.9926	14.7246	15.1639	15.3116	15.2511	14.9175	15.4964	13.1271	13.8318	14.3019	13.1543	14.9027	15.5505	14.5667	13.2767	14.5072	12.3752	13.3117	12.4169	13.6033	14.099	13.4415	14.8179	14.5023	14.1726	14.611	13.9584	14.8527	14.6807	13.8228	14.891
Q9UHG3	PCYOX1	15.8902	15.9432	15.2018	16.7027	16.3426	17.0522	16.1272	16.5172	16.4088	16.3156	15.7665	16.6122	16.1505	16.4041	15.984	15.9756	15.4269	15.9516	15.8329	16.0142	15.7326	16.0794	16.6852	15.8262	16.1024	15.5892	16.6241	16.2903	16.7794	16.8133	16.7569	16.4271	16.2086	16.1327	16.5648	16.3245	16.1164	16.7435	16.7403	16.8537	15.9655	15.5037	16.3435	16.6402	16.4135	17.3558	16.2641	16.344	16.5032	16.5598	16.7333	17.1156	17.2726	16.5712	16.8782	16.4761	16.6601	16.8536	17.1917	17.0804
Q8NBM8	PCYOX1L	14.5382	13.9752	12.8436	14.3584	14.1695	15.1033	11.91	15.4414	15.1464	14.1174	14.3738	15.042	14.5681	14.077	14.0087	13.3125	12.7948	14.5279	14.0521	14.446	14.0164	14.6058	14.8847	14.4936	14.5581	13.603	14.1581	14.1615	13.618	13.7462	11.5391	11.6662	11.9067	13.5444	13.5976	12.6915	14.1161	14.0711	14.3407	14.3855	12.7823	13.9969	14.2517	14.6825	14.7973	15.2434	13.7637	14.0747	14.9429	14.4023	12.9144	14.7317	14.3401	14.6667	14.4937	12.9899	13.3626	13.4107	15.2279	14.4161
P49585	PCYT1A	16.2348	15.8851	15.8998	16.4302	16.4653	15.8253	15.8048	16.235	16.0676	16.0439	16.168	16.2307	16.4783	16.0946	16.0188	15.7763	16.7793	16.1925	16.2106	16.2592	16.174	16.4409	16.1665	16.4256	16.3101	16.4634	16.2121	16.159	15.6338	15.5304	15.408	16.1464	15.249	15.4625	15.0834	16.2264	16.5952	16.4948	15.917	16.2567	16.2271	15.8032	15.9455	16.1157	16.1073	15.9016	16.0152	16.3802	16.4748	16.244	15.9616	15.63	15.8782	16.0667	16.1727	14.9061	16.0759	16.1595	15.7793	15.8956
Q13442	PDAP1	14.9367	16.3122	13.1118	13.4024	12.7327	10.9	15.0199	13.2555	12.8618	12.9001	12.6257	12.6124	11.7164	13.0589	12.3554	13.7416	13.8372	14.5494	13.6633	13.475	13.1914	12.4372	13.0841	13.7859	14.3639	14.7882	14.3727	13.4922	14.7181	10.8554	15.1919	13.2134	15.7852	12.4688	15.5346	12.0152	13.6611	12.0828	14.6079	11.3209	14.2239	14.7135	14.5821	12.8707	15.1918	13.2566	12.5984	14.0961	12.1403	13.7304	11.8591	12.1417	14.1494	13.8118	13.6859	13.1102	11.4974	12.2791	12.036	13.8791
Q9BUL8	PDCD10	14.9433	14.9858	15.1318	15.1814	14.8979	14.8087	15.3463	14.1243	14.4173	14.5521	14.3307	15.2914	13.5522	14.4647	14.2399	15.737	15.9177	15.4009	14.1575	14.0412	14.7419	14.2638	15.2657	15.1301	14.2487	16.1214	15.3075	15.3719	15.3568	15.0641	15.989	15.3751	14.6129	15.241	15.1172	15.745	15.2959	14.4592	14.9357	15.6516	16.8835	15.8305	15.267	15.4246	15.538	15.8693	15.7321	15.4618	15.3711	15.22	15.6805	14.5107	15.0933	15.9879	13.3381	16.9501	15.5133	15.0897	14.3085	14.2005
Q14690	PDCD11	12.2884	12.2916	11.7437	12.1787	12.5627	14.1589	12.0299	12.6149	13.2804	12.6766	11.8868	13.232	12.2572	13.4883	12.8533	12.8944	12.5241	12.3887	12.5148	13.2245	11.0458	12.2059	13.7945	12.544	12.8747	12.4415	12.6448	13.2417	13.7767	12.2879	13.9654	13.6735	12.1128	12.4532	12.8728	13.3923	12.6036	12.6968	13.1242	13.2401	11.175	12.2243	13.1036	12.9054	13.3334	11.8486	12.225	12.9986	12.6976	12.1538	13.2629	13.5933	12.605	13.4432	12.6069	11.8791	12.0852	12.2264	12.7193	11.6165
Q53EL6	PDCD4	12.8548	16.377	14.3294	16.7985	17.2144	15.4529	15.6083	17.1495	17.6965	15.7307	16.5801	17.4741	17.594	16.8413	17.1296	16.5573	16.4752	17.1249	17.6505	17.8027	16.8951	17.4861	16.9745	18.0298	17.69	16.2679	17.9306	17.8733	17.7065	17.5749	14.8632	15.6553	16.8886	17.1027	16.5999	17.1088	17.0702	17.3814	17.4162	17.1547	14.0807	16.8064	17.3523	17.6174	17.6293	14.4564	16.1075	16.6792	16.7422	16.7183	16.7018	17.8993	17.4309	17.4282	17.577	12.3884	16.3256	15.8999	16.2458	17.6493
O14737	PDCD5	16.3353	17.3894	17.2217	17.5775	17.8191	16.6119	16.3005	16.2715	16.8493	15.9926	16.5199	16.1307	15.955	15.8426	16.2201	15.554	15.1177	17.0279	16.4529	16.6711	15.5191	15.8552	16.5088	16.4481	16.6422	16.3567	16.2012	16.7121	16.5591	16.2386	15.7194	13.1788	16.7529	16.7296	17.183	15.0029	16.7362	16.1699	15.9048	16.2342	12.2701	12.0183	16.1218	13.186	15.9241	12.8355	16.997	16.4558	16.739	16.3677	17.1131	15.4836	15.0493	15.2032	16.0009	12.6407	16.9688	12.5176	12.1135	16.6019
O75340	PDCD6	16.2774	16.7625	16.7109	16.5906	16.3363	16.2576	16.4182	16.3855	16.3569	16.4501	16.6866	16.2058	16.5025	16.6629	16.5219	16.674	16.7159	16.5838	16.0561	16.4403	16.4531	16.3634	16.5283	16.2411	16.3886	16.9464	16.5846	16.1462	16.3127	16.4338	16.4432	16.7251	16.6767	16.6298	16.5492	17.179	16.3185	16.7378	16.4423	16.7051	17.0118	16.4132	16.3114	16.7682	16.2913	17.1433	16.5391	16.4645	16.7469	16.6806	16.244	16.2208	16.5892	16.2372	16.3429	17.3749	16.6064	16.6847	16.1061	16.4056
Q8WUM4	PDCD6IP	17.3764	18.1963	18.3264	18.7959	18.7249	17.5534	16.8064	18.4298	18.6609	17.8605	17.8133	18.3964	18.2811	18.1781	18.4187	17.1259	16.7504	17.7353	18.6059	18.7376	18.3427	18.2458	18.7378	18.7932	18.8074	17.3111	18.5084	18.4623	18.4129	18.4448	17.7163	17.9734	18.3902	18.1986	18.1252	17.9757	18.5477	18.4972	18.2803	18.4666	17.9431	18.0473	18.25	18.2598	18.4056	17.759	18.466	18.4693	18.7913	18.4353	18.1079	18.5105	18.2386	18.4836	18.623	17.2629	18.0214	18.1052	18.1509	18.5408
Q9H2J4	PDCL3	12.9232	14.4172	12.2964	14.6564	14.3615	13.4218	11.6111	14.2705	14.6546	13.3369	14.2749	14.6713	13.9307	13.7434	11.7394	13.2836	12.8015	13.7407	13.9343	14.2189	14.2567	13.2704	14.6154	13.5108	14.4589	12.751	13.9189	14.0493	13.0372	12.6723	12.3696	13.3339	13.8041	12.0637	12.9458	12.3016	13.2725	12.8846	12.1566	13.2484	12.9809	13.5667	12.9865	14.4052	13.5618	14.8617	13.8696	12.3043	13.5899	12.8162	12.4073	14.6302	12.2818	12.235	14.5084	13.1709	13.1999	12.9514	14.1235	14.291
Q6L8Q7	PDE12	15.7491	15.954	16.0296	15.8818	15.912	16.2023	15.878	15.9804	16.5964	15.9488	16.5948	16.5953	16.3777	16.7664	16.7199	15.9569	15.3961	16.796	15.8751	14.4184	17.1505	15.5594	15.0469	16.086	16.2198	16.0158	16.5551	16.2965	16.1216	16.0182	15.7047	15.343	15.7035	15.6814	15.7197	16.1221	16.4278	17.1012	16.395	16.2738	16.3112	15.8595	15.9842	15.8099	15.7452	12.9014	15.6477	16.7503	17.8011	15.9534	16.9411	16.6375	15.5782	16.1187	16.8401	15.8111	17.4052	16.362	15.9254	16.8015
Q14432	PDE3A	13.1989	12.0929	14.1984	14.0257	13.4497	11.7743	13.9249	13.2493	12.4077	12.03	12.7489	12.7991	12.8174	12.0863	13.3444	13.9341	12.7397	11.421	12.4231	11.9353	11.9196	12.1879	12.2256	13.4616	12.0871	13.4311	14.5116	13.4353	13.9267	13.4503	13.6624	12.3788	12.6082	13.651	13.5403	13.1694	13.4112	14.0198	13.1543	11.9865	12.5996	13.4822	13.1257	10.6467	11.9698	12.8793	13.4875	12.5515	13.5155	13.2361	11.2532	13.5415	13.9904	12.0364	12.1602	10.6727	13.7631	13.7211	12.8991	11.3389
Q5VU43	PDE4DIP	11.9433	12.9605	12.7304	14.5915	14.1035	11.4504	13.7064	12.6748	12.8476	13.818	13.6222	12.7867	13.792	13.8869	13.2202	14.3752	14.148	14.3401	13.4748	13.6452	13.9454	13.7804	13.8763	14.6161	13.6708	14.6885	13.2755	13.2041	15.1147	12.4244	14.6354	13.812	12.7005	12.4791	12.8281	14.5862	11.8385	12.3975	13.8581	11.6584	16.1014	13.0355	12.0832	14.8027	14.472	12.447	13.3188	13.2255	13.5419	14.1968	14.4022	13.3639	12.5219	14.0002	14.3087	14.4903	13.7415	13.6318	14.39	12.2807
O76074	PDE5A	12.6421	12.9869	12.3822	13.8653	13.1568	15.2324	13.5288	12.5285	12.2608	13.8266	12.6312	12.8863	12.7428	13.5283	13.3899	14.1284	14.1431	12.9081	12.837	12.7266	12.5156	12.2133	12.4663	11.6518	12.3758	12.4801	13.5376	13.4792	13.1551	13.812	12.9707	12.7829	14.1592	14.257	14.519	14.156	12.6011	10.3183	14.6243	13.7844	11.8707	13.4481	14.2395	13.6912	13.6157	14.3071	12.5127	13.3267	13.853	13.2707	14.2709	14.4309	14.4037	13.6724	14.0012	12.8491	13.8146	14.068	15.4262	14.3455
P16234	PDGFRA	14.701	13.2128	15.236	13.4347	13.8211	14.4652	13.5073	12.7653	14.2936	14.9421	15.1282	14.48	14.2166	15.3108	14.9704	15.1017	14.8609	15.3055	13.0356	14.0004	15.615	14.5373	14.3995	12.5269	14.511	15.8087	11.0899	11.2644	13.8073	13.3894	15.3142	15.7603	14.7347	14.9842	14.0428	16.1661	12.9406	14.3406	14.7725	13.9685	13.7312	12.369	14.2712	14.5016	14.3979	13.0977	12.8526	13.933	14.0066	12.8518	14.6098	13.4324	11.9849	13.4625	11.4184	15.1216	14.7326	14.7618	13.7055	14.4137
P09619	PDGFRB	16.5659	13.8271	15.1805	14.118	14.3985	16.2571	16.3886	15.7317	15.4286	16.3053	15.8613	15.3728	15.2918	15.7097	15.4544	16.244	16.3142	15.5611	14.689	14.5605	14.9011	14.9441	14.6275	14.6542	14.4255	16.2552	14.8796	14.2134	14.5856	14.3258	15.2293	15.2159	14.4175	14.3115	14.2435	14.6975	15.1325	14.5384	14.7824	14.8096	15.8113	14.8264	15.3119	14.6477	14.8223	16.6099	14.2992	14.5266	14.5281	12.7096	13.993	15.4452	15.5378	14.989	14.616	16.5248	15.3435	16.2495	16.0662	15.7381
P08559	PDHA1	16.449	17.1042	16.8739	17.1011	17.2242	17.4206	17.6817	17.0765	17.3876	17.5525	17.5526	16.906	17.6183	17.4042	17.3781	17.7729	17.5841	17.7515	17.2524	17.1713	17.2501	16.9442	16.8856	17.1197	17.0511	17.2833	17.3098	17.0148	16.7517	16.9431	17.8494	17.8515	17.0928	17.2515	16.8234	17.9684	17.3389	17.5511	17.1599	17.1687	18.2491	17.5021	16.9816	17.4182	17.1909	16.5761	17.2929	17.3931	16.131	16.7985	17.0697	17.6339	16.9189	17.1608	17.503	17.5412	17.2191	17.1821	16.9801	17.41
P11177	PDHB	17.2958	17.0025	16.7612	18.1277	18.3627	18.1728	16.4631	18.0064	18.5407	17.6993	18.0899	18.0847	18.3925	18.266	18.5714	17.418	14.8376	17.7475	17.9958	18.1754	17.794	17.7433	17.9412	18.3002	18.1094	16.2666	18.6808	17.5736	18.0618	18.0227	17.7791	18.0377	18.3819	18.2547	18.1389	18.5482	18.1644	18.3132	18.2788	17.7087	17.1971	18.335	18.241	18.2889	18.5572	17.6314	18.2182	18.1967	18.3821	17.8619	17.8086	18.096	17.6945	18.0536	17.6759	17.4318	17.5352	17.7695	17.4815	17.9874
Q15120	PDHK3	14.2439	13.6782	13.8337	14.5025	15.1486	13.3368	12.2149	14.2205	14.9635	11.6325	13.1343	13.8672	14.3856	13.6117	13.3798	11.5617	12.9851	13.4456	14.581	14.8649	14.1337	14.1286	14.3907	14.4049	14.8113	13.1144	13.8433	14.7648	15.3645	15.0223	12.4079	14.4895	13.5523	14.1236	14.8139	12.935	13.4936	14.5635	15.0899	15.1471	14.1883	11.4236	14.5033	15.284	14.7076	13.9516	14.4653	14.332	13.4962	14.5378	13.6172	14.9917	14.5378	15.7249	14.9157	12.1174	12.669	12.9889	14.1072	14.3077
O00330	PDHX	12.9077	12.4234	13.8047	15.1234	14.9224	12.9125	14.486	15.1065	14.0831	13.7652	14.3571	14.9891	14.5974	12.5347	14.4142	13.576	11.8471	14.9674	14.825	14.8797	14.4386	14.2584	14.8581	14.4015	11.5563	12.5273	16.1296	14.4828	13.8427	11.3078	11.9421	12.0237	14.4693	14.7828	15.5448	14.6327	15.2098	15.166	15.087	15.0811	12.9933	14.6876	14.8621	14.3961	14.8222	14.027	14.4742	14.7937	14.5906	15.1706	15.5041	15.5011	15.7346	14.5183	15.5355	12.9555	12.5321	13.3319	14.457	15.8982
P30101	PDIA3	19.8247	20.7192	21.0423	19.6518	19.7512	19.7753	19.8228	20.1136	20.0061	20.3353	20.4394	20.3024	20.2851	20.2613	20.4229	20.1786	19.6062	20.72	20.1587	20.2877	20.6826	20.3308	19.8999	20.3179	19.9496	20.8492	20.0871	20.4138	19.8549	19.8136	20.536	20.2866	20.3288	20.136	19.959	20.198	20.3427	19.9323	20.0309	19.71	20.8249	20.5176	20.0583	19.7386	19.7718	19.9047	20.1188	20.1683	20.2126	20.1658	20.3878	20.1272	19.9265	19.7886	20.0196	20.5359	20.6372	20.3887	20.2017	20.2306
P13667	PDIA4	20.1478	20.544	21.1229	20.163	20.0521	19.868	19.1172	19.7574	19.6946	20.2262	20.2424	19.8857	19.9416	20.2036	20.3221	19.7772	19.705	20.6458	19.8929	19.9455	20.5467	20.0007	19.9756	19.9247	19.5096	20.9257	19.7217	19.9079	19.5879	19.5827	20.5567	20.2097	19.8123	20.0046	19.8208	20.3031	20.155	19.7906	19.5691	19.7698	20.0451	19.7234	20.1444	19.6116	19.6647	20.4384	20.2078	19.9974	19.9999	20.0915	20.3102	19.3972	19.4947	19.4779	19.6544	19.5277	19.9618	19.6712	19.6572	19.593
Q14554	PDIA5	16.4413	16.645	16.9278	15.6877	15.971	16.8287	16.6971	16.4381	16.1616	17.2066	16.8258	16.0948	16.351	17.186	16.8364	16.9864	16.7073	17.2199	15.4671	15.6406	16.8031	16.7632	16.3974	16.2129	15.5144	17.5761	16.1189	15.7735	15.9091	15.5726	16.963	16.8061	15.9679	16.09	15.829	17.156	16.3873	16.1169	15.9726	15.8886	17.3253	16.291	16.2142	15.9194	16.0257	16.7517	16.1865	16.2199	16.0244	16.6325	17.2571	16.3666	16.7161	16.3701	16.6858	16.9268	17.2677	17.2358	16.6709	16.7215
Q15084	PDIA6	20.1494	20.4713	20.9367	19.7793	19.671	20.3988	21.1218	19.7337	19.8236	20.6553	20.6543	19.9485	20.2652	20.806	20.8553	21.5726	20.9129	21.1999	20.174	20.2413	20.698	20.3151	19.403	20.1853	19.805	21.5312	19.9683	19.9607	19.6949	19.9675	21.501	20.9886	20.1041	20.274	19.6852	20.53	19.473	19.3468	19.8986	19.3473	21.5028	20.4711	19.8926	19.6297	19.7265	20.0802	19.5685	19.9402	19.8437	19.8208	20.2552	20.346	20.0871	19.5482	19.7752	20.9883	20.4344	20.6754	20.1993	20.201
Q15118	PDK1	14.9516	15.1482	15.3149	16.0441	16.2521	15.3336	12.5731	14.7698	15.475	12.9626	14.4204	13.6242	14.6609	15.8117	15.8242	12.081	15.2383	16.1533	14.8867	15.637	15.7733	15.0977	15.8366	15.108	14.9886	15.4885	14.1817	14.5067	15.4297	14.2963	15.2697	15.0312	13.6682	14.6836	14.263	15.0626	15.0573	14.3638	15.0943	15.9059	16.1924	12.9304	15.9507	15.5128	14.5311	15.6827	16.1683	15.5898	15.4191	15.62	15.5163	15.9801	15.8851	15.5428	14.9502	12.4775	14.0264	14.7592	15.5848	15.5858
O00151	PDLIM1	18.2095	18.8337	19.3719	19.2536	19.1258	18.7117	19.3775	17.468	18.2568	18.8714	18.4156	18.3034	19.0145	18.7956	19.0272	18.597	17.5053	18.862	19.1056	18.891	18.9995	18.5955	18.3087	19.001	18.4199	18.6277	18.4444	18.1881	18.1107	18.2187	19.4987	18.6501	19.1803	19.4218	19.2361	18.5054	18.5429	18.5549	18.7041	18.3889	18.1382	18.8301	18.2552	18.0145	17.9595	17.2775	18.7927	19.0043	18.239	18.7265	18.6695	18.4777	18.5509	18.2185	18.2468	19.2503	18.7513	18.8574	17.9302	17.796
Q96JY6	PDLIM2	12.9896	13.5052	14.2555	14.1501	12.378	13.8214	15.0114	13.1411	12.1056	13.6427	13.44	12.3095	11.0285	13.6358	12.5009	13.3392	12.6619	12.5878	13.0181	12.9251	12.0808	12.0021	12.3999	12.5459	13.467	13.6751	11.7833	14.8591	14.2586	12.8521	12.3081	10.3465	13.1108	11.5245	14.8119	12.683	13.352	12.4846	13.6289	14.0857	12.8233	11.8799	11.6287	13.3515	12.5566	13.4288	11.7931	13.5974	12.3944	12.1013	14.0242	12.3774	12.3324	12.1686	13.1346	12.7468	12.7466	12.6848	13.7359	11.4266
P50479	PDLIM4	16.4947	12.3971	13.3376	12.7064	11.733	17.5966	20.0443	13.5902	14	18.0354	14.511	13.1815	14.3421	13.6376	14.9728	18.4086	17.9331	15.4557	13.4301	12.8239	13.0364	12.1437	12.559	12.1849	12.0795	15.6789	10.7823	13.9356	13.0262	12.8055	18.2203	17.8372	15.867	16.0453	15.2702	15.1187	12.2657	13.1204	11.8278	13.4436	15.1409	15.9058	13.8741	13.3346	13.2996	12.7291	12.4175	12.4227	13.2634	14.3103	12.9024	12.7475	14.343	13.0086	14.1687	18.5582	15.8268	16.7032	14.1584	11.7868
Q96HC4	PDLIM5	17.2619	17.5481	16.8898	17.6277	17.7975	16.6155	18.0345	16.0303	15.2984	16.3054	15.9958	16.3401	15.6014	16.1253	16.5154	16.0555	15.938	15.823	16.5496	16.4085	16.1753	14.9275	16.0132	15.8192	15.9964	15.4496	15.3682	15.6084	15.8264	15.9527	15.3208	14.726	16.0306	16.5595	16.5778	15.2571	15.5586	16.0725	16.0083	15.9901	16.8003	15.0243	15.7496	15.9056	14.1827	15.424	16.5718	16.1845	16.5337	16.1285	15.2144	13.4608	13.8668	14.2639	15.2463	15.7692	14.3189	14.5655	14.6693	13.2365
Q9P0J1	PDP1	13.9217	14.3126	14.1524	14.5007	14.7784	16.4231	14.8715	15.4027	15.1213	15.6688	15.5412	14.2975	15.0912	15.2056	14.9475	13.3246	11.2499	15.047	13.9895	14.2563	14.2344	15.6284	14.9102	13.6925	15.0519	13.7165	15.6937	13.3056	14.3077	14.5773	14.5527	15.0505	14.7453	14.5119	11.2816	15.8271	15.5177	14.9927	14.5749	15.0238	12.8797	14.7737	14.0968	14.9715	14.5148	15.2655	14.6311	14.5703	13.3103	14.5846	14.9853	14.8837	14.7874	14.0089	13.6978	11.6238	14.5843	14.3058	14.9448	14.2993
O15530	PDPK1	14.9029	15.0639	14.8074	15.6913	14.9454	14.3985	12.9743	15.082	14.8827	14.5666	14.3143	15.0953	14.3928	14.7689	14.6041	12.928	13.1011	14.7184	14.2509	14.4655	14.8981	14.353	15.1182	14.8129	14.9516	14.5036	14.7106	14.8566	14.6737	14.6015	13.3597	14.2478	14.5183	14.677	14.902	14.7052	15.1993	15.1141	14.8426	15.0328	13.4655	14.0498	14.9333	15.0242	14.9542	15.3936	15.0535	15.1252	14.2551	15.3105	15.6627	15.0494	15.2217	15.3664	15.5337	14.2114	15.3287	14.85	15.5097	15.2837
Q8NCN5	PDPR	14.6904	13.5223	12.8242	12.7747	12.8032	14.9376	15.5289	14.4745	13.8386	15.3671	13.0341	13.6744	13.434	14.4558	13.5726	14.3681	14.6493	13.2606	12.169	13.31	12.4224	14.3758	14.7724	12.6299	14.2257	13.2189	11.4352	13.4051	14.0502	10.9524	14.1914	15.0449	13.6372	14.0995	14.4418	15.9472	13.011	13.1009	14.1532	12.95	14.553	11.7166	12.4514	13.9693	11.4865	14.9599	13.9216	11.9604	13.0937	13.887	13.9274	14.4855	14.9732	13.8919	13.3866	12.8267	15.2424	13.5	13.7821	13.4192
Q29RF7	PDS5A	15.0916	14.7574	14.4867	16.3627	15.9325	15.6487	15.2139	15.6046	15.7439	14.8573	15.7594	15.5623	15.045	15.7454	15.4756	15.7874	16.2578	15.0666	14.8691	15.3435	16.0771	15.4471	15.6232	15.4244	15.7942	14.1117	15.6776	15.6355	15.545	14.1688	15.4312	14.4136	15.2089	15.1381	15.5366	15.6434	15.5181	15.4178	15.691	16.1912	15.5287	15.0042	15.8474	15.8083	15.6734	16.0472	15.0738	15.3122	15.6156	16.1768	14.7462	15.2888	14.7099	15.6075	14.6486	12.5319	13.9948	12.1512	14.8866	15.3155
Q9NTI5	PDS5B	15.9482	14.982	13.6487	15.427	15.1302	16.0257	14.9942	15.453	15.402	15.305	15.8816	15.2816	15.2223	15.5747	15.2807	14.1029	15.5003	15.3728	14.7728	14.763	15.2863	15.5913	15.8295	15.4481	15.5382	14.3749	15.7481	15.1168	15.0127	14.1303	15.3421	15.0079	15.4816	15.1868	15.5389	15.8013	15.3651	14.9802	15.6637	15.5533	13.1281	14.9784	15.6707	15.5839	15.6372	15.461	15.3736	15.2905	15.3184	15.287	15.8282	15.7088	15.5617	15.5204	15.6818	12.7923	14.7074	15.1354	15.5957	15.4972
Q6P996	PDXDC1	14.7043	17.7385	18.2299	17.7724	17.9017	15.6541	14.9662	17.1563	17.1735	16.446	16.7271	17.7854	16.9647	16.6878	16.6915	15.9205	13.7348	17.3275	17.7458	17.4976	17.5373	16.8179	18.0273	17.5924	17.2624	16.6601	17.9641	17.1227	17.0379	17.132	17.2313	17.6369	17.7867	18.029	17.7749	18.0013	18.0999	17.7623	17.4297	17.4324	16.0608	17.266	17.1551	17.3914	17.3095	16.5289	17.8541	18.2181	18.0515	17.9755	18.1304	17.5005	16.9506	17.4807	17.4405	15.9844	16.9699	14.5581	16.627	17.2294
O00764	PDXK	17.6919	17.4794	17.9407	17.2814	17.236	16.7272	16.5783	16.9016	16.9417	17.0311	16.5031	16.9807	16.8389	17.4208	16.9466	16.6691	16.5162	17.4108	17.3145	17.317	17.3552	16.9608	17.2939	17.4421	17.0202	17.4567	16.946	17.0655	16.7935	16.7124	16.9055	17.2176	17.2045	17.2281	17.0033	17.3535	17.4942	17.2839	16.8298	16.9192	16.5813	16.887	17.08	17.0036	16.9548	17.4034	16.9831	17.3136	17.7601	17.43	17.2519	17.1094	17.2414	17.4025	17.2984	17.3213	17.8296	17.9537	17.3116	17.145
Q96GD0	PDXP	15.0136	14.7078	14.6785	15.6188	11.7166	14.0307	13.7559	15.2908	15.3977	14.4024	14.4995	14.9955	15.1439	14.8605	14.7978	14.2766	14.4902	14.0974	15.0464	15.3612	15.2296	15.4107	15.3465	15.2419	15.6991	12.8907	14.9646	14.9411	15.2507	15.4337	14.1357	14.4355	15.0118	15.1242	13.7998	15.1697	15.4594	15.9508	15.6895	15.8247	14.425	14.8325	14.9813	15.5216	15.3655	15.48	15.2111	15.5335	15.7803	11.7481	14.9255	14.4731	14.6269	15.1701	14.9303	12.8657	14.7228	14.5565	14.6923	14.7256
Q15121	PEA15	12.5613	13.7559	14.232	13.9257	14.163	14.0126	13.424	11.7522	13.9601	12.746	11.3128	12.8251	10.988	12.4503	13.1526	14.8647	12.1988	14.5436	12.5169	13.7202	11.778	13.1787	14.883	12.147	12.2176	13.296	14.3659	11.7444	13.0405	13.7743	13.2124	13.0007	12.3391	12.3715	12.797	12.8147	11.6943	12.6799	13.8281	13.8747	13.1309	13.0986	13.6529	13.2212	13.516	14.7546	14.1196	14.6777	12.3597	13.1716	13.3796	11.6243	12.2856	12.8366	13.432	13.5748	14.8074	14.3895	14.6474	13.4817
P30086	PEBP1	19.605	19.5623	19.4843	20.5681	20.1035	19.8276	20.1586	20.3324	20.5368	20.0158	20.0625	20.1005	20.4062	19.8617	20.0839	20.0343	20.4893	20.0011	20.4205	20.1788	20.3643	20.633	20.0713	20.7092	20.3614	20.0672	20.5979	20.4719	20.2477	20.3644	20.0198	19.6727	19.9181	19.805	19.844	20.0036	20.2295	20.2813	20.3188	20.4069	20.402	20.1803	20.106	20.0156	20.139	20.3658	20.1202	20.2806	20.2054	20.1911	19.9163	20.4656	20.0386	20.3386	20.3809	20.4947	19.9418	19.63	20.2104	20.4354
P16284	PECAM1	14.5352	14.5076	13.3951	10.0883	10.569	13.8406	17.4329	12.2712	10.446	15.3128	13.6562	11.2007	12.142	11.7266	12.7905	17.3614	18.1877	15.7843	11.1621	10.8902	13.5226	11.6125	12.0712	13.6348	13.1829	16.4812	13.5415	12.7169	11.3881	11.921	17.2167	16.5931	12.9945	13.8599	12.0599	16.1731	10.8343	11.1926	11.9609	11.5712	18.6875	13.6058	11.6079	11.8154	11.9171	14.2818	11.4195	11.0361	14.1175	11.2203	11.9438	11.5073	12.6025	14.4596	11.9933	18.8673	15.546	16.6576	11.9703	12.2205
Q9BY49	PECR	12.4348	13.9016	12.7053	15.3012	16.2365	12.5409	12.7403	14.8323	15.8329	12.1135	13.0968	15.3329	15.0093	13.7553	14.8049	13.0069	11.8723	12.7872	16.2661	16.1377	14.4841	14.2688	15.2312	16.0586	16.2782	14.125	15.2995	14.8766	15.4279	15.5519	12.7516	14.718	15.5239	16.0947	15.7454	14.7211	14.0795	15.2126	16.0001	15.153	13.5756	12.849	14.2232	15.0596	14.626	12.6445	15.7869	15.8118	15.8754	14.95	12.7659	13.9665	13.4425	15.3614	15.2974	13.076	13.791	13.6127	12.3727	13.7208
Q9UBV8	PEF1	12.1552	15.4354	15.3795	13.1805	12.1744	15.4734	15.3343	15.1754	13.9634	14.879	16.3123	15.1121	15.0453	15.6697	15.9483	15.4976	16.2392	16.0758	14.7524	15.0642	15.6661	14.9509	15.4705	15.2433	15.5309	15.8991	15.396	13.9828	15.3618	15.1395	14.5499	14.7407	14.8683	14.5982	14.8208	16.3148	14.8667	14.7755	14.987	15.3907	15.8253	14.3929	14.588	15.3903	15.0581	14.3639	14.9776	15.3076	13.0171	15.3705	15.9375	16.0318	15.943	15.5281	15.6098	16.7248	16.1945	15.8367	15.7207	16.311
Q9BRX2	PELO	13.1552	14.4201	13.4111	11.5352	13.1392	14.7514	13.8523	11.9874	13.0188	14.0801	14.867	13.1019	12.5914	14.6507	14.0257	11.7279	13.6406	14.1013	12.7427	12.4048	12.5081	13.1742	13.9852	11.2785	12.0992	14.3161	12.7688	12.4509	12.043	13.815	14.0103	13.8724	13.0189	12.6687	13.6464	14.4506	14.4439	13.143	13.0937	11.3436	13.6568	13.6226	12.7586	13.4822	11.8557	13.7691	13.2087	12.8504	12.0402	13.0746	13.4127	14.0876	14.2606	11.8379	13.3081	13.8112	14.4772	15.1248	13.1797	13.3369
Q8IZL8	PELP1	12.2611	13.4623	12.3608	12.5179	12.9895	13.5033	14.4695	14.1595	14.4919	12.529	15.0366	14.3122	11.7753	15.1902	14.6631	12.8826	11.712	14.3017	14.2777	13.6677	15.1078	13.1703	13.1762	14.8299	14.095	12.4988	14.3963	13.9366	13.4075	13.4075	11.384	12.595	12.143	14.1904	11.884	14.3158	12.3183	12.8415	14.7299	13.5177	12.8311	13.5846	13.3549	12.8258	12.4996	13.503	12.9508	14.4572	12.9348	14.3967	13.5631	14.616	15.3223	14.797	15.4711	13.4552	13.0101	13.4177	11.2837	13.0172
P12955	PEPD	17.1277	17.5294	17.0557	17.6787	17.757	17.0702	17.1919	17.2834	17.2199	17.3194	16.8051	17.3531	17.2911	17.1753	17.3105	17.6457	18.5526	17.3583	17.0961	17.0739	17.1883	17.3524	17.4842	17.3362	17.2627	17.7491	16.7735	17.0059	17.0018	17.1728	17.0321	17.6922	17.3249	17.2185	17.1901	17.4836	16.9184	17.0447	17.2427	17.3417	17.7313	17.0009	17.2148	17.1671	17.1228	17.0751	16.9801	17.0553	17.021	17.1624	17.4757	17.4777	17.6543	18.0806	17.9619	18.165	18.3094	17.9171	18.1367	17.9825
O96011	PEX11B	14.7187	14.9925	14.7822	15.4096	15.4772	14.0753	12.7593	15.1746	14.9974	14.6	14.4075	14.9845	14.7338	14.9668	15.0662	14.4248	14.0079	14.5358	15.2121	15.303	15.366	14.8812	14.7301	14.6611	15.0268	13.9153	14.7029	14.8064	14.7841	15.0234	13.1023	12.7881	14.8721	15.7056	15.6077	15.2565	15.3937	15.4793	15.3977	15.5456	13.5668	12.0084	15.1147	15.5822	15.3121	12.2966	15.1204	15.4522	15.3709	15.4803	14.8015	14.4777	14.4009	15.0316	15.2815	12.6184	14.7783	13.8197	12.4323	14.96
O75381	PEX14	13.0518	15.6718	15.0109	13.4583	13.4541	12.49	10.4268	15.1244	13.7384	14.1009	12.567	15.168	14.8008	14.2965	15.0271	13.4081	11.642	15.5704	15.8648	13.7614	15.4641	15.1379	14.5725	15.1193	15.1295	11.2287	15.838	14.4234	12.2339	14.6316	13.4134	11.4206	14.1051	15.0296	15.4893	15.2537	14.6987	14.914	15.0997	15.2618	12.8214	14.9464	15.0563	15.3608	15.4923	13.9653	15.478	14.8422	11.8399	14.9763	13.1476	15.4478	14.6704	15.0069	14.9706	14.1513	15.1534	13.5401	14.3516	14.4938
Q7Z412	PEX26	12.3013	12.8103	12.6768	12.6941	14.2193	13.7729	12.1373	11.8445	13.0564	13.5566	12.5402	13.021	12.652	11.983	13.2091	13.9121	13.0803	12.9805	13.1331	13.3453	14.1792	12.3268	10.409	12.1053	13.0858	12.9815	12.024	12.2736	12.1561	12.4172	13.4676	12.1509	13.602	11.1816	11.2514	10.6109	12.1924	13.0378	12.9448	13.6771	13.202	13.5465	12.2678	12.9632	11.5313	13.3171	12.2608	12.6802	13.3069	11.6823	10.9266	12.8466	10.963	13.6187	13.8619	12.3491	11.3492	12.0191	13.1235	12.1706
P56589	PEX3	14.9406	11.1034	13.4617	16.3002	16.233	15.8629	15.8144	12.3747	15.2569	16.148	16.112	15.3752	15.6009	16.068	16.3617	15.8243	14.9273	16.1846	15.9449	15.5807	16.129	15.6309	16.2112	15.0851	15.0183	15.6733	15.1179	15.2327	11.6383	13.1516	13.2489	12.5241	12.734	13.0971	15.863	14.9625	12.8731	14.3851	13.0881	15.5998	10.7543	13.5913	12.9883	15.782	15.9404	14.0097	13.1759	12.9375	12.9218	15.517	15.8001	12.6389	13.2691	16.2823	15.733	13.3104	12.3019	12.2515	12.0858	14.6445
P50542	PEX5	13.2917	13.1241	14.6077	14.7873	14.637	11.7269	10.9469	14.0657	15.1966	12.3991	14.0994	14.2846	14.4137	13.9488	14.6185	13.2629	13.3873	13.9551	14.0798	14.9561	14.3625	14.0885	14.2002	14.2095	14.5442	11.8154	14.6423	14.2688	14.1384	13.4534	12.6896	12.3369	13.265	13.3353	13.3677	13.4414	14.2638	14.0292	13.5175	14.7828	12.0598	13.8451	14.2599	13.5445	13.4355	14.6057	13.3567	13.7463	14.4902	14.144	14.8021	13.956	14.2894	14.5589	12.0143	12.3128	14.2245	12.2836	14.2905	13.9293
O15067	PFAS	16.1814	16.211	16.2778	16.5471	16.4639	15.8528	15.5754	16.5931	16.7782	15.9365	16.3353	16.5292	16.1226	16.2246	16.3752	15.1975	14.6789	16.3193	16.4113	16.4812	16.6882	16.2806	16.615	16.22	16.4884	15.6267	16.5446	16.3005	16.1737	15.9504	15.6053	15.5813	15.852	15.8594	15.703	16.4573	16.347	16.5964	16.502	16.8167	15.7071	15.7495	16.5469	16.1054	16.3768	15.9289	16.1828	16.2744	16.2459	16.592	16.6345	16.3981	16.1424	16.4713	16.4939	15.1197	15.783	15.8916	16.3136	16.3137
Q9UHV9	PFDN2	14.8422	16.16	15.5126	15.8032	15.9303	15.693	16.5859	16.0157	16.0171	16.3484	15.412	15.4454	15.9725	15.6326	15.8292	16.69	16.5794	16.2926	15.4974	15.9744	16.0294	15.5492	15.5328	15.9591	15.2672	15.9893	15.6938	16.0395	15.4963	15.3642	16.0342	16.0543	15.6937	15.6482	15.3259	15.4578	15.5536	15.5857	14.8931	15.7038	16.3841	16.244	15.6016	15.5826	15.6278	15.3318	16.0389	15.4135	15.8748	15.6598	15.2789	15.2503	14.8264	15.0191	14.9867	13.1294	15.5474	15.6552	14.6382	14.9015
O15212	PFDN6	15.345	15.5046	14.3837	15.4787	15.3708	14.9104	14.9697	15.3308	13.3136	15.2323	15.3596	12.1214	14.1048	13.4519	15.027	15.3601	15.3971	15.8263	15.4135	15.4552	14.2754	15.5543	15.4398	13.5399	15.1464	14.4936	14.2491	14.2209	14.6818	14.2852	15.2489	15.1774	14.8148	14.6726	13.8267	14.9371	13.4538	14.1111	13.3061	12.8623	15.2427	15.8382	14.2231	11.6323	11.5842	13.619	13.0969	13.1558	13.6788	13.1676	15.4575	14.8306	14.6079	15.1403	13.0842	12.8131	15.1907	14.9319	15.2628	15.4055
O60825	PFKFB2	12.3804	15.0705	14.9474	16.0708	16.3752	13.8934	12.5952	14.7892	15.7176	12.1582	13.5959	15.2217	13.5031	14.0919	14.0379	12.3023	12.6496	15.5079	15.4696	15.7799	14.1577	13.9802	15.2854	16.2559	15.5461	12.2467	15.355	16.1569	15.4335	15.909	12.1199	11.9184	15.8535	15.6904	16.4146	14.2221	15.4336	16.0377	15.9956	16.2937	14.874	15.2201	15.558	15.2261	15.8577	11.7608	15.7153	16.1987	15.8301	15.331	14.3851	15.0339	14.8202	15.8814	16.0883	13.3088	13.0382	12.3738	13.8452	15.2184
P17858	PFKL	17.5759	18.5052	18.2416	18.8253	18.7758	18.0854	18.0932	18.4903	18.7354	18.2303	18.0192	18.5185	18.4166	18.3923	18.4372	18.7551	18.6978	18.4285	18.62	18.7822	18.2658	18.3854	18.8603	18.6091	18.7884	18.8011	18.5695	18.8313	18.8699	19.1403	18.4957	18.7517	18.8638	19.0395	19.1536	18.9374	18.5877	18.5631	18.9634	18.868	18.5855	18.65	18.5655	19.0555	19.1639	18.3753	18.6866	18.8775	19.1093	19.2047	18.2865	18.7952	18.832	19.027	18.9777	18.57	18.8624	18.8552	18.483	18.9796
P08237	PFKM	16.3274	15.6812	13.6362	16.8733	16.6174	16.634	16.2876	16.8341	16.7739	16.2901	15.8177	16.7667	16.3477	16.5177	16.3898	16.8371	16.2632	15.5294	16.4136	15.6076	15.3639	16.2632	17.1744	16.1918	16.8631	16.7526	17.0901	16.6844	16.8297	16.7458	15.8421	16.2533	17.0278	16.9712	17.0986	16.3764	16.4527	17.0658	17.4005	17.4149	16.6934	16.4984	17.0295	16.8565	16.1807	17.5465	16.6769	15.8733	16.3888	16.6745	16.4711	16.958	17.3481	17.1326	16.4815	17.2886	16.4018	16.3611	17.0894	16.5471
Q01813	PFKP	17.2311	17.8345	17.6733	17.315	17.4414	17.813	16.96	17.6005	17.2442	17.433	17.039	17.8639	17.3013	17.5822	17.4507	18.0408	17.6106	17.113	17.2714	17.3292	17.7987	17.1518	18.1724	17.2057	17.5085	16.8355	17.5056	17.3839	17.4645	17.4346	17.6963	18.0225	18.1272	17.981	17.7395	17.7969	17.2683	17.1726	17.1986	17.3817	18.1688	17.8943	17.2952	17.3846	17.3645	18.4121	17.7633	17.5747	17.7048	17.8795	18.0717	17.4431	17.5702	17.5938	17.536	18.5317	17.709	17.7614	18.0938	17.3927
P07737	PFN1	21.7641	22.0216	21.9402	21.383	21.5651	21.8075	22.0597	22.0177	21.8161	22.2997	21.8872	21.7527	22.2405	21.8533	22.0969	22.05	21.9539	21.931	22.2347	22.059	22.3264	22.2356	21.9288	22.1584	22.1467	22.2779	21.7146	22.2605	22.0008	22.1809	22.253	22.4254	22.4842	22.4949	22.2511	22.16	22.0861	22.1104	22.1174	21.6938	22.0964	22.6718	22.1295	21.931	22.1375	21.5743	22.2036	22.3334	22.158	22.1831	21.4383	21.822	21.6572	21.7742	21.5671	22.3708	21.7785	21.9273	21.5654	21.7106
P35080	PFN2	11.7009	13.6287	14.0193	13.1282	14.0805	12.5316	12.8639	12.6468	12.7576	12.9732	13.4994	13.9756	13.1903	12.8772	12.9147	12.3453	13.0675	11.0101	12.9787	12.3313	11.0452	11.7399	13.6055	14.0657	12.2323	14.6291	12.5857	12.8866	13.5236	13.1355	13.1217	14.691	12.0002	12.0345	12.995	11.5999	14.6483	12.8131	13.2668	14.662	12.2708	12.3982	12.231	13.3207	12.5718	12.8092	10.9664	13.7914	12.6853	12.6658	13.7095	14.2463	14.3336	13.0104	13.1057	13.686	12.5363	14.5335	14.1008	11.9079
P18669	PGAM1	20.3883	20.2175	20.3672	19.5861	19.6557	19.9228	19.3586	20.1021	19.9981	20.1976	19.9209	20.1427	20.1563	20.1669	20.254	19.8922	19.7719	20.0115	19.9586	19.9357	20.3824	20.088	19.9996	20.1841	19.9553	20.4338	19.8726	20.1103	19.8703	19.9281	20.4333	20.3979	20.169	20.2547	20.1774	20.305	19.998	20.1066	20.0705	19.9464	20.5217	20.3676	20.2166	20.0276	20.0156	19.5778	19.8607	20.0174	19.9545	20.1069	20.0399	19.8589	19.8552	19.8685	19.9812	20.3886	20.4282	20.7017	20.3677	20.0032
Q96HS1	PGAM5	13.9149	14.475	14.7544	14.9321	15.3293	13.9586	12.1331	15.1794	15.4153	14.2806	14.8408	15.3526	15.2133	15.1167	14.7475	14.3637	14.1464	14.7232	14.6294	15.2415	14.7147	14.3192	11.9001	14.9231	15.1909	14.2907	15.142	15.6576	15.3939	15.7862	14.1698	14.958	15.3201	15.6315	15.5377	14.5479	15.0668	15.253	15.5068	15.4488	14.282	14.5913	15.4113	15.7184	15.7693	14.1262	15.1188	15.488	15.1424	15.8678	14.7428	14.7953	14.3127	15.1194	15.3703	11.9996	14.5865	14.7507	14.3183	15.7229
P52209	PGD	20.2757	19.8231	19.8309	19.3193	19.2999	19.1915	18.584	19.6548	19.3541	19.6203	19.4261	19.9466	19.2245	20.0518	19.8138	19.1221	19.9235	19.8097	19.2279	19.2971	19.3059	19.1236	19.8602	19.1949	19.3533	19.9172	18.9582	19.1935	19.1879	19.2011	19.2803	19.7649	19.487	19.3834	19.4358	19.3813	19.1706	19.2592	19.3334	19.5421	20.1337	19.2289	19.4379	19.3161	19.1875	19.5973	19.1495	19.1267	19.0623	19.4819	19.923	19.0986	19.2035	19.4139	19.4321	19.0285	20.0139	19.9388	20.1566	19.571
P53609	PGGT1B	12.3667	12.3159	13.56	12.3894	13.978	12.7399	13.915	12.8779	12.8456	13.5704	12.8956	12.8871	13.1115	11.7522	13.0336	14.3669	15.7263	12.5999	12.84	13.1819	13.4046	13.6366	14.1414	12.3901	12.9039	14.2538	12.8001	13.574	12.3585	13.6101	13.127	13.734	13.1373	11.2859	13.0666	13.6491	11.4885	14.4913	12.6679	13.3168	14.6516	12.7502	13.5217	12.1345	12.0641	13.7117	13.8091	12.4562	14.4781	12.6872	13.2454	13.9433	14.1584	12.945	13.3135	15.2609	13.3343	14.2458	11.4828	13.2615
P00558	PGK1	20.3927	19.9727	20.3615	20.1788	20.1761	19.866	19.8869	20.2637	20.4308	20.0596	19.9912	20.0769	20.5257	20.3233	20.458	19.8238	19.4686	19.8623	20.3626	20.2363	20.6089	20.3703	20.535	20.6958	20.5502	19.4669	20.0821	20.5062	20.3042	20.2612	19.7941	19.91	20.1405	20.2122	20.2358	20.2744	20.6756	20.5298	20.3428	20.2276	19.8504	20.1729	20.2879	20.3634	20.2087	20.2285	20.5797	20.6399	20.6537	20.4364	19.8651	20.1177	19.9433	19.9895	20.051	19.9043	20.0467	19.8622	20.2101	20.0072
O95336	PGLS	16.9067	15.8296	16.3982	17.411	17.138	14.98	12.8652	16.6859	17.2114	15.495	16.084	17.3607	16.8953	16.0549	16.9343	13.8535	12.5958	13.8282	16.8489	16.5564	16.8249	16.3545	16.9592	17.1475	16.5807	13.2093	16.7566	16.0487	16.4339	16.6263	14.2308	14.9165	16.0811	16.3379	15.6755	15.0058	16.8706	16.9699	16.415	16.5618	14.0341	15.3388	16.2777	16.566	16.0801	15.2386	16.6802	17.263	17.4592	17.0653	16.189	15.6182	14.1154	16.0106	16.1215	14.4993	14.7765	13.9574	16.1185	15.014
O75594	PGLYRP1	19.5144	15.1337	16.0861	12.9809	10.7169	12.4766	15.182	12.8223	13.5384	14.7034	16.1615	13.4709	12.0187	12.2974	15.2095	15.8633	17.8798	15.5457	13.7413	12.0729	12.8801	12.0127	13.7604	12.529	12.1033	16.532	11.7381	13.1974	13.5526	12.4495	13.2894	13.6059	14.0155	11.6849	13.7225	13.0341	12.5302	12.6252	12.8818	12.2114	16.3968	13.064	12.2853	12.7213	13.1751	12.1735	12.1602	12.638	13.7581	12.3164	13.3985	12.0919	14.0774	12.3262	14.4457	17.1797	13.7736	14.8612	10.8996	14.1698
Q96PD5	PGLYRP2	16.7219	16.0522	16.5811	16.1245	15.868	16.7728	14.3663	16.6826	16.4651	16.0543	15.9989	16.6651	16.478	15.5757	15.6294	14.778	14.4278	14.9738	16.3784	15.4193	16.9653	17.804	16.6876	16.658	16.4722	15.3718	15.5958	15.112	15.4259	15.9121	16.8882	16.989	16.6519	16.5994	16.3054	15.3358	16.1104	16.1604	16.3483	16.2587	12.7528	16.4871	16.4312	15.8884	15.8019	17.8384	16.2808	16.0266	16.1524	16.3685	15.7349	16.5542	16.3109	16.1374	15.9974	13.1401	15.8155	15.8824	16.7386	15.9324
P36871	PGM1	17.9316	17.9699	17.8406	18.9919	18.8137	17.6999	15.5355	18.1691	18.3784	17.4802	17.6033	18.4216	18.095	17.7931	17.9961	17.1757	16.0318	17.5459	18.2582	18.2464	18.251	17.9365	18.5894	18.4588	18.5807	17.4658	18.4658	18.4525	18.6356	18.7738	16.9668	17.6798	18.2272	18.2779	18.6438	17.984	18.3951	18.6044	18.6521	18.7608	16.4921	17.5133	18.3007	18.5545	18.4225	18.4633	18.6145	18.5822	18.8528	18.6795	18.2484	18.4271	18.3339	18.7592	18.677	17.0675	17.5411	17.6306	18.214	18.2896
Q96G03	PGM2	17.1934	16.1701	16.3453	16.9048	16.8193	16.4758	16.2637	16.5813	16.6448	16.4479	16.7508	16.9354	16.5282	16.6145	16.7721	16.0066	16.5369	16.3495	16.379	16.3991	16.7381	16.8197	17.0174	16.7241	16.8748	16.5701	16.9269	16.7033	16.8318	16.7307	15.9509	16.506	16.7058	16.3679	17.1621	17.0691	16.8651	17.0113	17.0447	17.1005	15.7016	16.3247	16.8523	17.2137	16.8285	17.3499	16.7968	16.5477	16.8459	16.7707	17.1364	16.6626	16.4186	16.7778	17.0706	16.9047	16.8697	16.6053	17.0371	16.8629
Q6PCE3	PGM2L1	12.4441	12.0112	12.5999	13.49	12.9042	13.1766	14.633	11.805	13.4843	13.263	13.0516	12.9547	12.6057	12.0955	12.5501	14.2267	14.9561	14.5459	12.8943	12.5502	13.1505	10.6819	13.4033	12.3465	11.6546	14.0451	12.5715	12.2274	12.115	12.7657	14.7116	14.6142	12.1255	12.3222	13.5505	14.9081	14.5504	13.4308	13.6426	12.8937	13.343	13.2756	15.0239	12.5964	13.0031	13.4147	13.6202	12.9671	12.7499	13.1365	13.2374	13.617	13.2788	11.308	12.6482	14.2024	14.2805	12.6009	13.219	12.1936
O95394	PGM3	15.4621	16.6666	17.3264	14.7862	15.2458	13.3901	12.1789	15.2679	15.2912	14.657	14.8018	19.1592	13.4256	15.4679	15.4735	11.8143	13.1598	16.3814	15.008	14.9701	16.2341	15.9775	15.8301	15.2268	15.3718	15.6345	15.2166	14.7169	14.4031	16.7044	15.3558	12.9235	14.3194	15.8171	14.2017	13.8842	15.5931	14.6477	13.674	13.9274	14.1463	14.322	14.522	14.5499	12.8408	15.4755	13.4033	14.4754	11.9034	15.0162	16.7074	15.8119	14.8443	15.6526	15.0146	13.9349	16.0224	15.2826	15.4632	15.0495
Q15124	PGM5	17.7827	16.5797	13.9168	16.6253	16.6069	19.1231	17.487	17.4735	16.8195	18.181	15.094	18.0621	17.1585	16.9859	15.963	17.9366	16.8317	16.8848	16.0828	16.8355	15.7387	16.9703	17.9176	15.5697	16.4901	11.5216	17.8435	16.6771	17.3826	16.7287	17.5437	17.4248	17.3891	17.1673	18.1	16.6391	16.1131	16.2829	16.6246	17.2102	11.0137	16.9754	16.9632	16.9049	16.3492	19.2363	16.7471	16.2538	16.8098	17.493	17.4498	17.9712	18.274	17.6452	17.225	17.8236	17.1388	17.6784	18.9604	17.5594
A6NDG6	PGP	14.4917	15.1865	15.2924	14.4231	14.5806	13.5008	12.7234	13.2207	14.8179	15.4717	14.6417	12.6424	13.159	14.9294	15.8922	14.1591	12.7545	15.4989	15.0125	13.6418	14.7481	13.6776	12.3798	14.9403	14.0746	16.4796	13.1127	13.2779	14.3908	15.0727	14.2918	14.989	13.8429	14.599	14.3044	15.4263	15.0258	15.0233	15.1688	15.3538	11.7206	14.9919	12.981	14.3857	14.5166	13.2503	14.1888	14.3592	14.2347	14.7526	16.0616	15.2006	14.3606	14.5466	15.5212	13.6601	15.6484	14.8972	15.4364	14.107
O00264	PGRMC1	15.8691	15.8158	16.3148	17.4418	16.7169	16.259	16.8688	17.1287	12.8469	16.1757	16.0543	12.4885	17.3498	12.1048	17.1227	17.0529	16.7374	16.5854	16.9868	17.0093	13.8635	16.7422	15.974	16.8723	16.9106	16.8505	16.9112	17.1363	16.9424	17.0578	15.9206	16.8096	16.0851	16.6233	16.2774	15.855	16.6281	16.4706	11.8897	14.645	16.5038	16.52	14.9951	15.7354	16.124	12.3123	16.9102	16.6143	14.4356	16.4307	14.6084	15.7227	16.604	16.3517	15.3776	17.092	16.2307	16.5637	16.3136	16.4278
O15173	PGRMC2	18.308	17.961	18.1856	17.3784	17.5209	18.1282	18.2508	17.6653	17.8796	17.9064	18.0967	16.913	18.0949	17.9687	18.0343	18.6539	18.3659	18.2376	17.7555	17.8018	17.9379	17.7273	17.4024	17.938	17.4786	18.6592	17.6528	17.6321	17.0152	16.8619	18.145	18.4625	18.0152	17.1253	16.9896	18.2452	17.6041	17.7042	17.5007	17.8985	18.2202	17.8982	17.7301	16.8956	17.7239	16.9987	17.5178	17.8397	17.7018	16.6803	17.6723	17.5453	17.8236	17.728	17.6943	17.297	18.2685	18.4133	18.0395	17.9811
P35232	PHB	18.0851	18.0872	18.4952	19.1305	18.9852	18.6337	17.0704	18.8802	19.2878	18.2928	18.8117	19.161	19.2038	18.879	18.8078	17.0203	14.8755	18.2158	19.2166	19.2961	18.9192	18.8134	18.8633	19.2321	19.1446	17.1831	19.3294	19.1098	19.1318	19.0272	17.6056	18.1041	18.8442	18.8863	18.7894	18.7048	19.1051	19.2327	18.9955	18.8757	15.5616	18.6722	19.132	19.0119	19.1692	18.5336	19.0965	19.2663	19.0634	18.9745	18.6726	18.9225	18.9089	18.9105	18.8986	15.801	18.3245	18.0983	18.4596	18.9953
Q99623	PHB2	19.9978	20.1854	20.2303	20.6325	20.5086	20.1382	19.2857	20.3112	20.5583	20.0192	20.209	20.5798	20.3525	20.3162	20.1954	19.7135	18.6719	20.0568	20.4343	20.4376	20.2467	20.2948	20.4154	20.4243	20.5184	19.7269	20.803	20.4558	20.5237	20.5318	19.4124	19.7099	20.3204	20.4055	20.4883	20.3497	20.6807	20.7389	20.7718	20.7239	18.9244	20.1197	20.7584	20.7456	20.8219	20.2442	20.5852	20.7886	20.6492	20.5436	20.162	20.6008	20.5781	20.5334	20.4811	18.932	19.9727	19.7959	20.1381	20.6923
Q7RTV0	PHF5A	14.2484	12.7714	12.1505	14.264	11.3805	14.4569	15.4919	13.3767	14.6188	15.1216	14.4246	14.8851	13.7728	15.0841	15.1026	15.9542	14.9776	15.4075	14.9629	14.514	15.5782	15.3817	12.9639	15.0982	15.1635	15.7413	15.5815	14.7348	13.0417	14.3892	15.121	15.5949	14.9653	15.1834	13.7905	15.2888	14.4977	15.4191	14.9533	14.9054	15.0888	15.3901	14.4252	14.5643	15.2321	12.7468	11.3421	14.7536	14.1661	14.6117	12.4885	12.9566	14.0169	14.5638	14.157	13.9593	13.805	13.7794	13.824	13.1395
O43175	PHGDH	16.8892	14.9863	16.4663	15.5402	15.6354	16.5709	14.2475	15.3175	15.5852	13.9274	13.0051	15.3784	15.2513	16.3103	16.2558	15.439	16.2437	15.4668	15.8234	16.3312	16.8744	16.131	16.4326	16.2227	15.7005	15.2325	16.5212	14.6214	15.382	15.0645	15.2358	15.6028	16.0069	16.9003	16.0282	15.1645	14.8888	13.5669	15.1914	14.4238	14.4519	15.2461	16.0405	15.2582	14.8362	17.1166	14.2919	15.0058	14.8316	15.6327	15.6812	15.0783	15.7196	15.5597	15.5492	15.22	15.4469	14.9697	14.6656	12.0227
P46019	PHKA2	11.7433	13.8853	15.1863	13.222	12.2647	12.4338	12.6684	13.6299	13.8115	13.2527	14.9829	13.4926	11.8866	15.0412	14.7971	12.0524	12.345	13.8717	13.4827	12.4388	13.2797	12.3354	14.4002	12.6871	11.703	13.4459	12.6418	11.884	13.2539	14.9912	11.5105	12.4507	11.2696	12.3477	13.3914	12.2374	13.2551	13.3361	12.6766	12.8965	12.7546	14.0003	12.1972	13.3452	13.9218	13.0958	13.3599	13.1039	12.6543	12.5534	12.7148	12.6457	13.6949	13.0564	12.9841	12.9741	12.6	12.7559	15.2965	14.84
Q9NRX4	PHPT1	20.8907	20.085	20.4684	19.92	19.7643	20.1357	19.9491	19.7694	19.7878	19.9119	19.8885	19.9383	20.0974	19.9556	20.3017	20.2769	19.8161	20.0308	19.9253	19.8297	20.7719	20.4591	20.1728	20.4265	19.9472	20.143	20.0098	19.5514	19.5015	19.4649	19.7291	19.705	19.4075	19.2199	18.9847	19.8561	20.0309	19.7761	19.3207	19.4298	19.9189	19.5488	19.6313	19.4668	19.1358	19.9806	20.0178	20.1188	20.3089	20.1592	20.1284	19.1148	18.9868	19.247	19.5656	19.7551	20.0675	20.3401	19.7484	19.3265
O14832	PHYH	13.1788	11.7157	12.3948	14.947	12.958	12.4282	12.7436	12.4899	13.5229	13.6828	13.7529	14.6114	12.7611	12.3952	11.5011	12.9226	14.184	12.664	13.6123	14.2449	13.2301	11.6419	12.3784	11.4413	10.311	12.2027	13.5936	12.8856	14.6481	14.7285	11.9648	12.3363	14.2675	14.6834	15.3888	13.3378	14.4102	14.8874	14.4718	14.8931	14.4967	12.24	13.7711	14.519	14.6151	11.7011	11.7585	13.79	14.2009	14.7881	13.7253	14.205	13.8538	14.7381	15.1289	13.7401	12.3538	14.2897	12.205	14.264
Q8IUZ5	PHYKPL	13.0214	12.7578	13.7956	13.1238	12.8378	11.6223	13.598	12.6261	12.8252	12.3693	12.8802	14.6271	12.3317	12.7092	11.8541	13.0086	10.826	11.9683	12.6162	12.5003	13.0819	12.4054	12.2574	12.2095	13.3945	12.6616	13.0405	12.5047	10.8445	12.8613	12.7006	12.7126	11.6564	13.6218	11.3817	11.7865	11.7226	12.3214	12.9903	11.3324	11.8309	13.422	14.2082	12.9859	11.717	12.1085	11.57	12.4661	12.698	13.1475	13.6301	12.7768	13.0583	12.2985	13.8126	13.6357	14.1228	11.3441	11.4719	11.9847
Q9BTU6	PI4K2A	13.2056	14.1288	13.2591	13.1239	13.1305	12.2373	13.5695	13.6564	10.8171	14.1835	13.5696	13.0204	13.544	14.3705	13.5444	13.8075	13.7977	12.7956	12.6634	12.608	13.7897	12.0462	13.0728	12.3233	13.5232	14.2914	12.4083	14.2565	12.6118	14.0398	13.286	13.2256	12.757	12.5926	13.7402	12.5614	13.0382	11.4885	13.1898	13.8261	14.4983	11.4258	12.4996	12.9008	12.9227	14.8144	12.7109	12.8326	13.4977	11.4545	13.8379	13.7311	13.4363	13.2311	12.7491	12.1703	14.2765	14.8536	15.078	13.6963
P42356	PI4KA	15.1049	14.9686	14.1582	15.2416	15.0681	15.8977	14.5515	14.2481	13.974	14.8732	15.3498	15.1593	13.0248	14.5543	14.8823	11.586	14.6619	14.1573	12.9436	14.5664	14.9312	14.1827	15.5751	13.1613	14.0222	13.5641	15.0892	14.0821	14.7529	12.3808	11.8625	14.5231	13.8574	14.7119	14.9609	14.6496	14.164	14.5118	14.7165	15.2873	13.8198	12.1608	15.0225	14.6384	13.9784	16.0252	13.9905	13.3379	13.6122	14.1887	14.8892	14.5788	14.9044	14.4179	13.0796	12.7743	12.3997	11.87	15.1004	14.4456
Q13492	PICALM	17.8505	18.1023	18.6778	17.5139	17.9637	17.5286	17.1928	17.6719	17.7256	17.6618	17.3331	17.5022	17.514	17.4915	17.2574	17.1179	17.8786	17.7547	17.4389	16.9227	17.6396	17.1533	17.2029	17.5417	16.9601	17.6531	16.4762	17.5809	17.6296	17.356	17.4485	17.7813	17.9773	17.7953	18.1353	17.8595	17.7118	17.7973	17.9416	18.1818	17.5819	17.9635	17.9515	17.2808	18.0001	17.9082	18.1036	18.193	18.1254	18.404	18.0597	17.7924	17.6735	17.7381	17.9782	18.2936	18.2509	18.2379	18.1212	18.3534
Q92643	PIGK	11.597	14.1601	13.1857	14.9981	13.5899	14.383	13.8991	13.3312	14.4204	13.6263	14.8001	14.5813	14.3723	14.8771	14.3278	12.9988	14.4748	15.0367	13.9827	14.7963	14.8042	14.3651	12.5855	14.5894	14.0582	14.1488	14.7782	14.6306	14.7504	14.7366	13.3356	12.9584	12.1358	14.0634	13.2738	13.8127	12.3942	14.1962	14.3435	13.7598	13.1953	14.2537	12.1834	13.9557	13.7201	13.2687	13.0306	12.2939	12.6688	14.2966	14.2088	14.5495	14.114	14.0638	12.8053	13.1184	14.6546	14.2778	13.7942	14.8726
P01833	PIGR	14.0588	19.2215	19.5254	19.2964	19.7296	16.83	13.8527	19.4695	19.8644	18.9836	15.1718	18.9095	18.693	12.3771	17.597	19.3398	11.8545	19.4832	20.2894	20.1405	19.4384	19.211	19.5945	19.5296	19.3664	18.8963	18.985	19.4605	18.9683	19.3075	19.4204	19.2296	19.5543	19.8432	19.6409	19.903	19.3394	19.285	19.2133	19.03	19.6346	19.9332	19.6339	19.3365	19.8079	17.3866	19.4581	19.7896	19.6472	19.8506	19.6046	19.1174	18.8696	19.3887	19.9439	17.7734	19.2357	18.8798	19.0632	19.5395
Q96S52	PIGS	18.5513	16.0472	20.442	19.4506	18.5789	19.3784	18.9672	18.2908	19.6984	17.7209	20.8914	17.6359	19.2193	18.664	18.9612	12.1242	13.1312	17.2893	17.7785	18.4861	18.5447	18.4455	18.5551	18.2926	18.636	12.9331	17.3497	19.424	19.0888	18.6658	17.3894	13.4021	18.4967	17.9243	19.4734	18.036	18.843	18.4666	18.573	18.5847	13.9641	17.9724	19.5623	19.0003	18.7742	15.9034	18.9477	19.5901	19.2095	19.34	19.101	18.9796	18.1684	18.2298	18.4336	12.1795	16.2177	12.4855	18.0932	18.6378
Q969N2	PIGT	13.3226	14.2983	13.7535	14.2294	14.7576	13.7902	13.8536	14.0278	13.8003	12.8419	14.5955	15.0376	12.4406	14.4242	12.1584	14.5114	15.0989	14.1415	13.4524	13.7413	13.599	13.5025	14.4379	13.821	13.9872	12.4558	13.9948	14.1293	14.0234	14.5074	12.8025	13.8685	14.174	13.9474	14.5928	14.4081	14.0979	13.8667	14.4482	14.6464	15.142	13.195	14.1997	14.4027	14.5587	14.1918	13.8107	13.0288	13.8373	14.4285	14.9874	14.3052	14.4111	15.1982	15.4884	13.4433	13.7163	13.494	13.834	14.7799
Q8NEB9	PIK3C3	13.0735	13.299	12.7085	13.2111	12.474	11.4417	13.8199	12.3958	13.5664	12.5824	12.8432	13.3322	14.4142	12.1188	12.3747	12.1567	13.1104	12.5199	12.7609	13.0383	11.9564	13.1712	11.6661	12.4124	12.22	14.3537	11.2239	11.9818	11.2705	13.2523	12.7804	11.6625	13.4019	12.5968	12.9283	12.1352	11.8076	13.3304	12.2748	11.2842	13.6103	12.9248	13.7633	13.0323	11.5929	13.8683	12.4354	12.2313	12.2206	13.1351	13.6509	12.228	13.4094	14.0525	12.0782	12.961	12.7099	11.8944	12.6056	12.2513
Q99570	PIK3R4	13.9269	14.0034	12.7632	12.3775	14.0688	12.9383	12.0062	12.1022	13.4794	12.9622	14.0227	12.7576	13.3931	13.8578	13.2089	14.064	12.8783	13.9805	13.5803	11.3859	12.3016	12.5998	13.8675	12.1226	13.0359	11.6612	11.391	12.94	13.3489	14.763	12.9138	11.513	13.2079	12.6772	12.4904	13.7716	13.2909	12.9757	11.6369	12.6326	12.4776	13.0998	12.2773	13.2933	13.6978	13.0874	11.3282	14.6332	14.5787	13.9094	13.9326	12.888	13.7982	14.2349	13.9053	12.6185	13.7105	13.5126	13.4333	13.9762
Q13526	PIN1	16.0168	16.6702	16.8504	16.0067	15.9272	16.5062	17.4662	14.8188	15.0261	16.0934	16.2521	15.2617	15.8991	16.1843	16.2504	17.0021	16.1439	16.5326	16.0366	16.1213	16.6698	16.5616	14.7789	16.0597	15.9422	16.7	16.3453	16.0066	16.0001	16.0991	16.0785	15.3167	15.6303	15.1109	15.0566	15.7004	16.0776	15.4415	16.0819	16.0283	16.406	16.1587	15.7499	15.1673	14.4378	15.2399	15.4172	15.7781	15.322	16.0007	16.1316	15.7295	15.6887	15.5048	16.4139	16.4325	16.1217	16.1062	16.1764	15.9826
Q9Y237	PIN4	12.3117	12.7285	13.4756	14.2227	14.1348	11.6466	13.1799	13.4722	14.5064	12.5191	13.745	13.2988	15.0262	14.1311	14.4067	13.6565	13.7012	14.3281	14.4346	14.2614	15.0342	13.0786	13.8764	14.9	14.5057	12.1228	14.5565	13.6162	12.7886	11.9987	12.2406	12.8302	13.344	12.7232	13.6021	13.3394	15.4012	15.02	14.2877	14.16	12.1238	12.4473	14.1106	14.2126	12.9088	13.133	14.5218	14.3105	14.7609	13.0091	12.294	13.2999	13.2424	13.386	12.2287	11.7197	12.0189	15.1055	12.0197	11.9681
P48426	PIP4K2A	16.7989	15.7294	15.7089	14.4321	15.0317	16.9623	17.0612	15.2451	15.3604	16.7747	15.7938	14.6358	15.3944	15.6982	15.601	17.0816	18.03	15.8413	15.0276	14.6858	15.0616	16.3472	16.5265	15.6021	16.0458	15.3656	14.8935	14.7115	14.3935	13.0898	16.3341	16.3129	15.0406	15.4087	15.7217	15.6364	15.9648	13.5948	13.4909	12.9081	17.1394	15.6481	14.843	14.9313	13.3164	16.6974	13.8632	13.3398	13.0599	15.0724	15.4339	15.0271	15.0808	12.0283	12.1556	17.3311	16.2122	16.2539	16.4095	15.621
P78356	PIP4K2B	15.7485	11.791	15.3812	14.2111	12.4276	15.568	12.9749	11.4283	13.7732	11.5825	15.6647	15.3487	15.8475	15.7457	15.6153	12.4991	12.5542	15.5509	15.6196	11.2405	15.9141	14.7291	12.6895	11.6475	15.3977	13.809	15.6054	11.8195	13.3939	13.4112	16.1037	15.8453	14.9358	12.6615	14.4704	15.2257	14.5045	14.8153	14.3403	14.948	13.1646	15.0556	10.5998	12.6109	12.9501	13.6629	15.0297	13.6163	15.3103	12.9726	11.5746	12.6967	12.0063	14.3297	13.8034	13.1266	12.6947	15.9305	12.0305	12.9566
Q8TBX8	PIP4K2C	15.2907	16.8814	17.0923	16.8189	16.5811	15.6152	14.0301	16.6496	16.444	15.7367	16.027	16.3943	16.2853	15.9679	16.4145	14.6215	13.7961	15.7329	16.5089	16.5465	16.5945	15.9601	16.3461	16.4579	16.3811	15.9756	16.516	16.5291	16.295	16.2812	15.7218	16.211	16.4673	16.4009	16.2502	16.0949	16.6013	16.4771	16.1259	16.2018	13.7706	15.9604	16.3025	16.4059	16.5815	16.3191	16.2248	16.6962	16.8078	16.7989	16.2891	15.7579	15.9257	16.1036	16.5396	13.9002	16.268	15.8914	16.0302	16.1835
O00625	PIR	16.0125	16.3784	12.7418	13.4305	13.3894	16.5695	18.1254	15.0924	15.5566	18.2083	17.9429	14.4457	15.8545	18.5927	16.8101	19.1796	19.4703	19.6686	15.3323	17.6254	15.7955	15.1062	12.9572	15.0409	15.626	18.6128	13.2602	16.2027	11.2276	12.8288	20.2983	19.8084	13.306	13.9956	16.9165	19.4838	17.1244	10.8544	13.2661	18.0677	19.9734	19.1909	17.5856	12.3727	12.5947	13.5001	13.7096	13.2721	12.3862	12.7185	17.7014	12.9039	17.496	12.6979	17.8667	12.3912	12.5153	18.0949	16.3482	17.7467
Q9GZP4	PITHD1	15.0279	15.242	14.987	15.5048	15.2802	14.8913	17.3545	15.1946	15.076	14.6821	14.8925	15.2735	15.254	14.7442	14.735	16.5621	18.6092	15.2539	15.2407	15.2128	15.5932	15.6437	15.6039	15.562	15.3134	15.6209	15.346	15.0255	14.9939	15.2299	17.1262	13.126	15.4647	15.5237	15.4473	15.7004	15.98	15.5928	15.4466	15.6547	18.6374	15.1334	15.4905	15.4827	15.4495	15.9265	15.545	15.4435	15.5276	13.3464	15.2289	14.6153	14.8913	14.9882	15.1837	17.5883	14.7781	14.7342	14.7858	14.7716
Q00169	PITPNA	16.7773	16.8683	16.976	17.2717	17.0766	16.7708	13.1062	17.2983	17.0894	16.7396	16.3924	16.8766	16.6953	16.6991	16.7853	13.8103	14.7194	16.0249	16.7566	16.6047	17.099	17.0502	17.3684	16.8411	16.986	15.6568	17.1968	16.6382	16.3403	16.6227	16.6756	17.2003	16.9819	16.3485	16.4004	17.0334	17.3951	17.1241	17.158	17.3555	16.3332	17.0874	16.9869	16.8394	16.9689	17.1867	16.733	16.8648	16.7012	16.8783	17.3144	16.59	16.6379	16.7125	17.419	15.2892	17.1093	16.8676	17.2765	17.0787
P48739	PITPNB	15.8023	15.7492	16.0248	15.9144	15.6495	16.2218	15.9531	16.3243	16.2757	16.3301	16.1415	11.1274	16.3	16.5001	16.3579	16.1275	15.6473	16.1077	15.8935	16.0761	15.0224	16.1046	16.1858	16.1344	16.0321	15.3549	15.7202	16.0813	16.2383	16.3369	15.9352	16.5401	16.2712	16.4601	16.4831	16.694	16.1838	16.2312	16.0677	15.9265	13.8292	16.3924	16.2558	16.4589	16.2233	16.6534	16.0122	16.2172	15.9813	16.77	16.0649	15.7016	15.9619	15.9841	15.6718	15.3307	16.0336	15.7383	15.7962	15.6829
O00562	PITPNM1	11.6641	12.1423	14.1305	13.039	12.3484	13.3825	14.2659	12.5052	14.3976	13.3053	12.7933	11.7312	13.0557	11.7415	12.9078	14.3946	14.7594	13.3576	13.2253	12.9437	12.7812	12.9462	12.5012	12.9784	12.9012	13.5293	11.9968	13.8834	11.7182	13.7905	14.4936	14.5169	14.4161	13.5499	14.0515	14.4978	14.3909	13.5629	12.5356	12.3594	15.51	13.1525	12.2714	13.4873	12.6007	13.7429	15.0976	14.7808	13.4424	11.5188	11.9731	12.5622	12.1318	12.0416	12.762	15.3621	11.8588	11.5885	11.9166	13.0116
Q5JRX3	PITRM1	15.2672	15.9296	15.9166	16.0068	16.2819	15.6964	16.1973	15.7817	15.4893	15.9142	15.9599	15.6407	15.9669	15.8146	15.6912	16.0736	14.7896	16.4816	15.7671	16.0522	15.3325	15.7762	15.7732	15.4755	15.5106	15.4082	16.0183	16.2612	16.1331	15.9858	15.3724	15.5984	15.3742	15.4989	15.2005	15.6562	15.3283	15.0126	15.5501	15.7913	14.8493	15.6896	16.3426	16.1846	15.9815	16.307	16.0688	16.1282	16.0945	16.1048	16.0044	14.6566	15.4078	15.7634	15.9053	12.5367	14.2124	12.447	14.3695	15.0372
P14618	PKM	22.3304	22.1134	22.0527	21.5342	21.421	21.639	21.5075	21.7401	21.6871	21.9754	21.9016	21.7685	21.6067	22.0581	22.0081	21.4597	21.829	21.9047	21.6396	21.5959	22.1545	21.7587	21.9037	21.7379	21.7075	22.0423	21.7633	21.9286	21.7008	21.7011	21.5733	21.7778	21.6156	21.5655	21.3082	21.676	21.7683	21.736	21.6651	21.5912	21.8897	21.7818	21.6794	21.3947	21.4509	21.6994	21.8635	21.8941	21.7995	21.8285	21.949	21.5986	21.4003	21.415	21.5744	22.1786	22.2012	21.8733	22.0397	21.7613
Q16513	PKN2	13.9523	15.7971	15.059	15.834	15.7258	14.5252	13.0734	14.854	15.4632	14.3538	14.7385	14.6558	15.0347	14.4335	14.5486	14.6027	12.8212	14.6419	15.3678	15.1257	15.4723	15.1557	15.5234	15.8006	15.412	15.1277	15.6809	15.5102	15.2639	15.1535	15.0138	14.7891	15.4242	15.4258	15.5127	14.7579	15.6013	15.386	15.3055	15.4286	15.1973	15.1402	15.1807	15.5395	15.5573	13.4069	15.7363	15.8087	15.9059	15.9102	15.0733	15.1187	15.0761	15.4655	15.0212	14.7963	15.2819	14.6435	14.3995	15.423
Q9Y446	PKP3	13.1203	17.0084	17.1465	16.6778	16.7345	13.8109	12.0938	16.5105	16.5271	15.5377	16.3168	16.1169	16.5271	16.1413	16.2364	16.0782	10.8796	16.7996	16.6406	16.6098	16.2444	16.2271	16.3151	16.3594	16.1088	16.6306	16.2161	16.5666	16.32	16.4093	16.8031	16.2316	16.6874	16.6534	16.5815	16.0296	16.0854	16.1241	16.1934	16.0031	16.2479	16.3068	16.4594	15.9944	16.54	13.2791	16.4061	16.6161	16.863	16.7516	16.8662	16.3569	16.429	16.9386	16.554	15.099	16.7504	15.9997	15.7057	16.6351
P14555	PLA2G2A	14.9109	17.2528	16.8183	12.0902	13.1022	15.6291	15.0182	12.6776	12.0564	14.2832	16.6437	18.1104	14.4204	13.6243	15.3987	16.6985	14.4849	16.9109	11.3719	12.9812	17.261	18.9482	18.3898	17.527	15.3706	16.615	14.9796	14.4164	10.877	13.7151	17.7255	17.1429	18.314	17.1232	15.3229	16.8284	14.5984	11.7151	12.7504	14.1597	18.3252	17.522	15.294	12.6264	13.1359	17.3623	16.2497	15.1473	14.8129	14.888	17.0857	13.4615	13.9468	13.5667	14.1948	12.464	16.6145	13.6943	17.1941	13.9358
P47712	PLA2G4A	14.6677	13.9289	13.6681	14.5694	14.2327	14.4063	13.7583	14.4719	11.6203	14.4318	14.8089	15.0057	12.2341	12.3238	10.9444	10.9965	12.3009	13.4484	13.2787	12.7154	12.963	14.2541	14.6525	13.6262	12.8544	14.1178	14.3516	14.0514	13.9376	14.1269	14.2755	14.6938	14.5881	14.3767	13.9313	14.2961	13.7545	13.448	13.6312	14.2023	13.7161	14.5207	14.4041	14.5355	14.4595	14.7971	14.2407	13.6633	12.3412	13.9997	14.9677	14.7685	15.1647	15.079	12.8421	12.0211	15.063	14.6333	15.4197	14.6092
Q9Y263	PLAA	11.4411	16.4947	16.5405	12.1777	11.9024	14.8241	16.0851	12.5601	13.8263	15.5715	12.3976	13.1868	13.8282	15.8223	15.8453	16.9284	15.276	16.2241	14.4513	13.5252	16.2917	14.6482	12.8605	15.0666	14.94	17.3821	12.3701	15.6006	16.0134	13.2935	16.3501	15.2758	12.4013	12.7333	16.4789	16.3447	13.1049	13.0086	12.4385	12.2282	17.8081	16.3652	13.1949	10.843	12.337	13.2763	13.0056	13.4297	12.8761	13.6215	14.6924	14.5345	16.0416	13.2034	12.126	15.7849	15.6859	16.315	12.7985	15.486
P00750	PLAT	12.6828	13.9279	12.66	15.5867	14.8256	12.6692	12.5712	16.2478	16.385	12.3206	13.0141	12.9771	12.7804	10.9572	12.9219	12.3089	12.3597	13.2055	11.02	14.4511	13.2366	12.5227	14.4328	12.3804	15.1984	12.432	15.6901	13.1446	14.8233	13.1001	12.1024	12.8421	12.0884	14.2789	14.3729	12.9679	14.1196	13.979	15.576	15.8107	11.1566	10.7145	14.9545	16.1345	15.5449	12.7493	13.3971	14.0152	14.6603	13.8795	12.037	13.8206	15.4748	15.2015	14.5954	14.4393	12.6743	11.9358	12.3553	11.9568
Q03405	PLAUR	14.1082	13.6751	14.2171	12.9038	12.1179	13.4522	15.151	12.9625	12.2827	14.1016	14.2197	12.7329	13.5815	13.5381	12.7212	15.076	16.7404	14.7255	12.2726	12.5367	13.7758	11.1497	12.6103	12.2081	12.0521	15.0798	11.7903	12.9191	12.1518	11.9318	12.0453	12.7645	13.3831	11.8784	12.0546	13.7728	12.0504	12.1413	11.0196	12.3013	13.8291	11.3395	11.4795	13.2822	13.3208	12.3971	12.3458	12.0807	12.0199	13.7746	13.3487	13.2146	11.8089	13.7285	13.3504	15.6248	13.7407	13.7043	13.0521	13.7325
Q6P4A8	PLBD1	18.4964	17.0296	17.0153	15.3883	15.7607	15.9706	16.2908	17.0151	16.3944	16.6861	16.0932	16.7334	17.1199	16.6646	16.1103	16.3109	17.8392	15.886	15.8398	15.9088	16.6872	16.6925	16.5372	16.8857	16.3055	18.1488	17.4587	16.8671	17.0784	17.0922	16.4891	17.1432	16.4978	16.4198	15.8104	16.5452	16.1087	15.6629	16.1021	16.2318	17.8698	16.684	16.3473	15.9983	15.962	14.029	15.9358	15.7862	16.0071	15.7601	17.4599	17.0318	17.1908	16.9958	16.6697	16.6791	17.0077	17.2289	16.8336	17.1593
Q8NHP8	PLBD2	16.2995	15.4877	15.8918	15.4095	15.5069	15.9365	15.3594	16.9942	16.4751	16.0846	15.6187	16.128	16.6051	16.1253	16.1018	15.196	15.776	15.0286	16.1287	15.9606	15.6576	15.5277	15.3509	15.8765	13.7554	16.0481	16.2304	16.2244	16.8003	16.769	15.3048	15.9243	15.4102	15.6778	15.1296	15.2258	15.9156	15.6494	16.2927	16.1181	15.3689	15.708	16.2968	15.9632	15.9943	15.5534	15.9718	15.8841	15.7952	15.9143	15.7599	16.6777	16.8735	16.3273	15.864	16.4755	16.2279	16.424	16.7391	17.2533
Q01970	PLCB3	13.8079	16.3465	16.0274	16.761	16.602	15.7607	10.6441	16.2987	16.7456	15.6489	15.8601	17.0264	16.2668	16.0971	16.0946	13.47	12.6457	15.8985	16.3046	16.7644	16.1817	16.8357	16.9935	16.9042	16.5166	15.5763	16.0826	16.602	16.5287	16.6872	15.5842	15.6033	16.7878	16.8095	16.8752	15.7231	16.2827	16.1892	16.7528	16.9405	14.9058	15.8909	16.6765	16.8698	16.958	15.4335	16.4085	16.4394	16.5859	17.0013	16.5473	16.4906	16.3764	16.8912	17.0142	12.1503	16.479	15.5561	16.4637	16.7776
P51178	PLCD1	13.2537	14.6579	14.3285	16.568	16.687	14.9977	14.3875	16.0839	16.1989	13.3221	14.7554	15.5962	15.2407	15.2788	13.5038	14.3256	13.4812	12.8011	16.1808	16.8595	13.074	14.361	15.8749	15.9233	16.2515	14.2669	16.3373	16.5736	16.7819	16.7168	13.9666	14.55	15.682	15.9363	16.8401	15.3921	16.5919	16.8394	17.1385	16.9258	11.9472	15.202	16.1902	17.1079	17.0396	15.8768	16.0653	16.2052	16.6173	16.4519	15.3899	16.9419	17.1577	17.3916	17.4884	11.7881	14.9067	15.1866	15.469	16.4502
Q8N3E9	PLCD3	12.4909	13.0343	13.7948	15.3791	15.3226	12.7865	12.7193	13.144	14.9578	12.887	13.0626	12.1959	15.2397	12.5768	13.2756	12.1878	12.7062	12.9076	13.135	14.5989	12.6286	11.4052	13.3343	15.1278	13.0377	14.0581	15.9898	15.6895	15.6566	15.8546	14.435	14.0343	15.7696	15.5839	15.3772	13.5247	15.3926	16.463	16.2116	16.0789	13.6849	13.7043	14.4294	15.2422	15.7029	13.3114	15.1184	15.4633	15.7922	13.5939	14.428	15.1997	15.2521	15.8715	15.8443	13.0902	13.0466	13.664	11.7446	15.0965
P19174	PLCG1	16.8924	13.2936	11.6372	15.0271	13.6774	12.0595	16.6781	13.0687	11.2303	17.0637	15.3735	12.8295	12.6765	15.757	13.6695	17.4714	18.1455	17.1005	10.6032	12.6184	14.9431	18.6564	12.5153	12.7908	14.4947	16.2632	12.333	17.8182	12.9897	13.1571	17.4229	12.9223	16.9347	16.7363	16.777	17.2789	12.5641	16.9353	17.507	17.0039	18.0348	17.8233	18.2708	13.0442	13.6866	13.1881	16.5938	16.3426	15.7585	16.5719	12.9335	12.9421	17.1813	17.0891	17.007	15.5812	13.6163	17.5574	17.169	16.7208
P16885	PLCG2	21.4162	20.2163	20.6852	19.9966	19.8421	20.766	20.4568	19.533	19.5358	20.7961	20.7685	19.2037	21.0171	21.5442	21.1248	19.776	20.9026	20.5718	18.9063	19.1169	21.1478	19.8927	20.1192	19.0754	19.9015	23.1024	16.0674	19.2591	18.5959	17.5777	21.3229	21.4054	19.2471	20.0535	20.0828	21.4132	18.3631	18.7937	19.8051	19.8468	23.8864	20.15	20.7559	19.2627	19.6561	20.1799	19.6515	18.0511	18.8648	20.1314	21.2019	19.6148	20.0006	19.8589	20.4219	21.2391	21.0474	21.343	20.747	19.5553
Q13393	PLD1	12.0976	13.6839	13.2795	13.7764	14.1431	11.408	13.1082	12.5852	13.1095	11.491	12.9047	13.7483	12.9647	12.5168	12.9391	12.3388	14.272	13.294	11.2679	13.7487	12.5701	12.5132	13.761	13.7963	12.0962	13.7619	12.9845	11.0295	13.8856	13.9706	11.7983	12.5561	12.811	12.4483	14.0562	12.8663	13.5841	13.6975	13.982	13.6572	13.333	12.544	12.986	13.9221	13.9809	13.6252	16.8639	13.6417	12.8111	13.7943	14.4722	13.4413	13.0889	14.6314	14.527	12.9562	14.1524	12.8534	12.1084	14.4418
Q8IV08	PLD3	13.0688	14.8014	14.4134	15.6227	15.5969	14.8524	14.9224	17.8248	16.9525	15.8641	15.5363	16.382	13.6374	15.5702	15.4195	15.8998	14.1142	15.3253	16.0451	15.7523	14.3694	14.3212	12.7247	15.3939	15.3844	16.652	14.0355	16.525	18.1744	18.1319	15.6546	16.4036	15.2956	15.423	15.4443	15.1427	16.2574	16.511	17.0711	17.2544	16.1261	16.9641	17.1031	16.8618	16.6328	13.2723	16.2809	15.8771	15.7966	16.2147	15.6981	18.5904	19.2927	18.3047	16.9601	16.592	16.6503	17.7144	18.2253	19.4015
P08567	PLEK	18.5524	17.2572	17.0131	14.4136	14.9661	15.9083	15.6339	13.8159	14.102	15.4809	18.1048	13.6763	13.8629	16.2309	15.8227	14.762	17.1202	17.0577	13.8174	11.0432	17.6471	15.2531	15.5839	14.5225	15.4149	16.4818	12.6685	13.2564	12.6926	12.1005	15.2695	15.5888	12.3599	14.522	14.2952	16.3744	12.5994	13.4014	13.1956	11.5663	15.8343	15.3493	13.7474	14.3394	12.9445	15.6741	14.0383	13.8288	13.5859	12.655	15.7351	12.9727	12.6804	12.7082	13.4173	15.6733	15.1926	14.0488	15.3431	12.0503
Q9NYT0	PLEK2	11.9056	14.7342	13.3502	12.2428	14.8786	13.835	14.1925	13.0861	13.508	13.6289	14.5573	13.5534	12.7503	11.5377	12.1404	10.655	12.0502	14.5325	11.4551	13.3482	13.3487	12.4227	12.2465	13.445	13.5675	14.9098	13.094	13.1117	13.6864	11.4071	14.1162	12.5741	13.9487	13.5231	14.3578	12.7587	13.4779	13.3596	12.6116	12.8088	12.4385	13.1235	12.6964	13.3113	12.8939	13.1473	14.3463	12.1035	13.367	14.5092	14.4061	12.7624	13.5048	14.1528	14.4581	12.038	14.1315	12.9325	11.4996	13.4871
Q9HB19	PLEKHA2	14.71	14.2376	13.8575	12.7466	13.1526	14.8581	11.9613	12.1975	13.4783	14.6943	15.1008	13.8441	13.4754	14.4875	14.4839	12.7768	11.1488	13.2999	12.5329	12.4379	14.5368	14.2562	14.9384	13.1344	14.4546	12.9115	13.855	13.1081	13.249	13.0431	13.392	12.6412	13.2703	13.8993	13.9257	14.8564	13.17	12.7672	14.036	12.2636	11.5795	14.3192	13.568	13.7445	12.5951	13.2679	11.8837	13.878	12.0781	13.4429	11.1593	12.1915	11.8529	12.8434	13.5359	13.255	12.7312	13.7909	14.1574	11.7212
Q9Y2H5	PLEKHA6	18.8186	19.6935	19.4825	19.5328	18.4868	19.4256	17.9011	19.4361	19.0098	18.5362	19.2679	16.7144	20.0667	17.3065	19.0625	18.5551	12.8797	11.834	17.5304	18.4801	17.6335	17.4555	17.7474	18.288	17.4077	17.9612	17.1506	19.6935	19.978	17.9593	18.7618	18.1121	12.8401	12.2155	20.0599	17.0124	17.9932	16.7035	16.0149	16.6348	17.1147	17.9129	16.1886	14.074	14.6338	13.3521	19.2467	19.319	11.9393	19.0422	19.1507	12.5548	13.7106	13.8833	18.6024	12.0845	13.6277	14.0873	19.5733	19.0083
Q6IQ23	PLEKHA7	11.549	14.5264	14.364	14.3092	14.256	11.6652	12.0872	13.6576	13.4419	13.2236	14.1158	13.3551	12.7673	11.9656	12.0055	12.6711	13.1578	12.5628	13.709	14.1311	13.0563	12.7639	13.3867	13.4077	13.6699	12.8578	13.7725	13.9327	13.7667	13.9472	13.0468	11.5709	14.3308	13.6813	13.663	13.5817	14.6302	14.6378	14.1512	14.2254	12.4851	14.0546	13.9398	13.5954	14.128	12.5317	14.5566	14.4006	14.4607	14.0254	14.2206	12.5473	11.9529	13.2507	14.0551	12.3545	13.3212	13.99	12.6101	13.4431
Q9H8W4	PLEKHF2	13.8121	14.2152	12.1765	13.2796	13.9876	13.48	14.0117	12.9801	14.0079	13.6589	12.2315	11.96	13.2705	11.9182	12.5355	14.2107	14.1773	13.2066	13.5193	14.1466	12.7306	14.0447	14.0774	13.6699	13.0924	11.9333	12.9682	12.779	12.7635	14.0478	13.0373	12.9788	12.3405	12.7274	13.7771	13.2238	12.9613	12.4664	11.4281	13.9969	13.5298	11.5725	11.7386	13.3372	11.0375	13.2072	12.7217	13.4409	13.7462	13.6623	13.4674	13.2225	13.56	14.1003	13.6543	13.4821	14.0596	13.9656	11.9454	14.3237
Q8TD55	PLEKHO2	14.6598	14.8914	15.0354	12.8687	14.6822	15.3658	15.3145	14.956	14.1154	14.7909	15.01	12.8379	14.5848	14.0859	14.5272	13.7098	16.2943	14.3034	13.8679	14.2672	15.1969	14.8839	15.0096	14.5997	13.9657	14.6482	13.9376	13.6661	12.2885	12.3255	13.5163	14.7967	11.4559	14.1883	11.2594	14.0203	12.6866	11.612	11.5674	13.5374	14.4304	14.1216	12.9077	12.7025	11.5086	12.7645	13.303	12.4971	13.5459	12.682	13.9959	12.8118	13.0171	13.3575	13.8195	14.96	11.7202	12.674	14.7999	14.5239
P00747	PLG	19.2232	15.838	15.6092	16.3176	15.738	17.1392	17.4804	16.4153	15.7806	16.0616	17.4818	16.4552	15.8191	12.8501	14.5142	17.2709	19.4991	16.4168	16.4577	15.3172	16.4363	18.2506	16.4639	15.5979	16.006	17.9605	15.7967	15.4703	16.1879	16.5274	17.0527	16.7067	15.8573	16.1347	16.186	15.8266	15.6766	15.7523	16.4391	16.0946	17.5432	17.5504	16.5523	16.0815	16.0243	19.08	15.4145	14.0972	14.8334	15.1834	16.327	16.5998	17.0127	16.069	16.3935	20.4065	16.4665	16.55	16.7796	15.6747
O60664	PLIN3	16.3596	17.4694	17.6149	16.8412	16.9089	16.6047	16.8334	16.5023	15.8141	16.5141	16.6324	14.226	16.7685	16.9479	16.8724	15.5416	15.7581	16.7519	16.0701	15.6538	17.0345	15.4866	14.5552	15.6559	16.4289	16.714	14.8609	16.5745	16.4644	16.09	17.6659	17.009	15.818	16.3092	16.6184	17.4296	16.2447	16.0753	16.431	16.565	17.6493	16.6802	16.2389	15.5103	15.8781	14.3332	15.8541	14.3949	15.2681	16.1835	16.744	16.2826	16.2307	16.1896	16.6499	16.4942	17.0117	16.7378	16.1589	16.4061
Q02809	PLOD1	16.4574	13.7592	15.4061	15.071	13.6975	14.7557	13.2406	14.971	14.6348	15.13	15.5536	15.3877	14.9733	16.1609	14.7122	14.1376	15.5176	16.1442	14.7817	15.0928	14.4781	14.7809	14.5257	14.3581	14.2057	15.436	12.6207	14.2091	14.0867	13.9024	13.3805	14.1478	14.9416	15.0142	14.5281	14.2191	14.9019	14.3817	13.7193	14.2698	13.8489	13.8924	15.3547	15.0431	14.6197	16.0098	14.5128	14.9487	14.9731	15.2219	15.2777	15.0399	15.4023	15.446	13.9232	12.2417	15.9536	17.7152	18.0295	15.7381
O00469	PLOD2	16.5392	14.607	14.4325	14.3718	13.7648	13.8808	14.1146	13.4657	13.9525	14.9485	14.577	13.2801	13.1446	15.2578	14.6442	15.0238	16.9804	16.9123	13.9691	12.9473	12.1474	12.7124	13.494	10.7155	12.0286	16.3743	13.5032	13.736	13.9246	12.8645	13.9199	14.7001	14.5115	14.1009	14.3731	14.8546	12.2953	13.9912	14.4774	14.8131	12.569	11.6215	13.8087	14.548	14.8402	13.314	13.9557	13.8261	13.5173	11.6803	14.3933	13.4384	12.5389	14.5997	14.7134	13.9707	14.466	16.7129	14.523	12.715
O60568	PLOD3	16.4908	16.0034	16.2697	16.0784	15.988	13.4565	15.1309	15.4535	15.5448	15.0744	16.3263	16.8357	16.2354	16.594	16.26	16.4779	16.4182	16.0662	16.2147	16.6829	15.8341	15.643	15.5185	16.0472	15.9057	16.7264	15.8711	15.6806	15.7895	15.5968	15.1851	15.6998	15.888	16.2528	15.0949	15.6031	16.3082	15.8437	15.2005	16.2769	16.0717	16.0525	15.9672	16.1804	16.356	16.3041	15.3071	15.7388	15.7283	16.1992	15.3483	15.9727	16.4153	16.2171	15.8432	15.9748	16.4187	16.5171	16.5839	16.4623
O94903	PLPBP	16.0139	15.3993	16.3121	16.6453	16.8842	16.4009	14.1904	16.8318	16.4694	15.8358	16.5156	16.3803	15.9936	16.4487	16.4348	14.2808	13.8417	15.7855	16.4535	16.5283	16.5078	16.2613	16.752	16.3875	16.7509	14.6177	16.7163	16.1729	16.182	16.0276	13.1992	13.4746	14.8153	14.5196	14.8487	15.2684	16.225	16.4999	16.2372	16.3393	13.0788	15.2049	15.5813	15.5017	15.7584	16.2825	15.9052	16.0624	16.254	16.0654	16.4417	16.868	16.6756	16.6758	16.6434	13.5683	15.8027	15.0783	16.1543	16.5286
O43660	PLRG1	14.4453	13.2154	13.2047	15.2122	12.621	13.756	16.1816	11.2658	13.8988	13.5498	13.4267	12.8527	12.5743	14.9683	14.0215	16.2628	17.9196	15.3322	14.2959	11.7286	15.2773	13.446	12.47	14.6539	13.8046	15.8888	12.7368	13.5606	12.1404	13.4718	15.8583	15.4255	14.0027	14.2777	12.6883	16.431	14.9635	15.0349	14.3771	13.3129	16.7249	14.1908	12.9493	13.785	14.1411	12.0101	15.2467	14.9674	12.458	14.9874	14.5836	13.7674	14.8123	15.0791	15.2248	17.7019	14.4662	14.9056	14.383	14.2833
Q14651	PLS1	12.8886	18.9183	18.8738	19.6897	19.7218	16.9208	12.5234	19.2025	19.3311	17.7138	18.1013	19.1953	19.2227	19.1014	19.2441	16.8612	12.9286	17.9943	19.606	19.7689	19.01	18.4403	19.5874	19.674	19.4677	17.1097	19.4432	20.1693	20.0081	19.9352	17.469	18.4704	19.5808	19.7893	19.7818	18.4491	19.1627	19.2425	19.3566	19.1314	17.118	18.9052	19.4225	19.9765	20.0084	17.4139	19.7719	19.8013	19.9485	19.5294	18.9202	19.2834	19.0781	19.5148	19.5091	16.7354	18.4405	17.8991	18.4647	19.0556
P13797	PLS3	15.6164	13.1748	14.9008	15.0673	14.6702	16.3643	15.2992	15.2371	15.1872	15.5467	15.7881	15.3935	14.8384	15.9604	15.6821	13.2342	16.1787	14.3447	14.618	14.9711	15.3582	15.5959	15.8598	15.0636	15.4123	15.0138	15.6347	14.8355	15.3565	15.6125	14.3501	15.0634	15.31	15.3494	15.0845	14.9534	15.4773	15.1001	15.5957	15.2427	14.2143	14.1587	15.3828	15.2088	15.0078	15.032	14.8192	14.4783	14.4814	14.6606	15.1513	12.9234	15.0582	14.8877	14.8942	15.8017	14.4865	15.4471	15.8097	15.172
O15162	PLSCR1	15.8768	14.5071	14.4114	13.2088	13.3317	14.1419	17.3359	15.8498	12.7055	16.2576	16.5568	12.3457	16.0904	16.5078	14.8908	17.5118	19.6042	17.1525	15.685	15.8215	12.0952	12.6162	12.2442	12.2288	11.836	17.1518	16.1211	11.6688	15.5651	15.8162	15.8238	16.4067	16.2281	15.9092	15.8702	16.2807	14.3385	12.9013	16.1234	15.8596	17.3648	16.562	16.0172	13.2104	12.9805	12.4185	15.6527	15.611	13.1153	12.6621	15.842	16.2546	16.4178	12.7449	16.373	18.3904	14.277	13.7863	16.2477	16.4393
Q9BX97	PLVAP	16.0063	16.4261	17.2116	17.5723	17.2061	17.4305	16.4504	17.2945	17.9561	17.5317	17.6069	17.3215	17.7317	17.1485	17.2808	15.6873	16.5314	16.7842	17.0096	17.4892	16.9722	17.6481	16.7382	17.3304	17.3297	17.1646	17.4931	17.4266	17.8524	17.7645	17.0771	17.0141	17.0148	17.3113	17.1333	16.2095	16.8484	16.8951	17.486	17.3888	17.594	16.907	17.4519	17.7927	17.6524	17.6981	16.5754	17.05	17.144	17.3994	16.5399	17.5558	18.1841	17.5174	17.3304	17.179	17.3578	17.7714	17.4955	17.2889
O75051	PLXNA2	12.7359	12.8126	13.029	14.2223	14.1921	12.4013	12.3878	12.2864	13.2771	12.6878	12.1318	13.1239	13.407	13.267	13.3204	13.366	13.3106	11.7454	12.5811	13.0653	14.913	13.0294	12.3164	12.6208	12.9702	13.8382	13.3502	12.5017	13.197	12.7458	12.904	14.264	11.352	12.0235	12.5641	13.2785	13.4988	13.9536	12.5896	13.7439	14.0429	13.3633	13.714	13.1046	12.1601	12.9516	12.9455	12.9936	13.3916	13.5025	12.6471	13.5011	13	13.4319	14.3322	12.7384	13.819	13.4749	12.6822	13.0495
O15031	PLXNB2	14.5838	15.741	15.866	16.0201	15.7593	15.6458	15.4643	15.0182	15.989	15.6657	16.1038	15.9602	15.9141	15.912	15.6601	16.2859	15.0467	16.2544	16.1507	15.6857	14.4856	15.5008	16.0317	15.9486	15.8542	16.1299	16.0837	15.8	15.3782	15.7853	16.4759	15.9619	15.9467	15.5786	15.8656	15.9313	16.0957	15.6617	15.9975	15.792	16.9844	16.3097	15.6526	16.1499	16.0492	15.8091	15.9273	15.7506	16.5209	15.1204	16.4692	15.9319	15.7915	15.9492	16.1799	15.8967	16.1001	15.5916	15.5011	16.0749
Q8IYS1	PM20D2	12.5889	13.9512	14.0574	18.5654	17.8305	17.571	12.48	17.0024	17.4492	14.6028	13.1907	16.8209	11.3266	13.1687	10.5884	13.2713	13.2252	15.7193	18.0904	18.2652	13.9525	16.3964	17.1182	16.8625	16.4826	12.0565	18.1193	17.0926	17.7828	13.4402	12.7346	11.5235	12.4771	13.5728	13.3037	13.0399	17.4767	17.5143	16.8863	17.7542	12.3206	11.5873	13.6157	13.7945	13.1278	11.9861	17.3473	17.7006	17.9229	18.1773	17.0382	18.5933	17.7367	16.8197	17.2172	11.9213	12.2793	13.7693	12.75	16.7533
P29590	PML	17.8033	16.3905	16.6968	16.51	16.0019	17.5588	17.6233	15.9904	16.1844	17.369	16.8478	16.6661	16.2564	17.0013	17.0395	17.0769	17.7981	17.2249	16.1057	15.708	17.2423	16.8996	16.6379	16.1315	16.445	17.2005	16.5897	15.0706	15.17	14.9959	16.1852	16.9771	16.2743	16.801	16.0241	17.0522	16.6489	16.5809	16.3886	16.7256	16.9109	16.4952	16.4043	15.6614	16.2924	16.7945	16.0511	16.0769	14.9954	15.5655	15.8881	15.3373	15.5819	15.7392	15.5365	16.7672	16.6798	16.9072	16.7097	16.8114
O15305	PMM2	17.2421	17.7414	17.9195	17.0452	17.0707	15.7341	15.6715	16.8715	17.2736	16.8789	16.6847	17.0649	17.001	17.3722	16.3769	16.9082	12.0912	17.8111	18.2291	17.7093	17.497	17.4016	16.6569	17.0284	16.8202	17.694	17.1958	17.4838	16.905	17.1201	17.3534	17.4869	17.352	17.9182	17.2033	17.7093	16.8277	17.5462	17.3843	16.9065	17.0474	17.1972	17.0986	17.0126	17.4725	15.7349	16.5895	16.0933	15.9924	16.794	16.0117	16.3802	16.3046	16.177	16.4501	15.8334	16.6824	16.7346	16.1086	15.9777
Q10713	PMPCA	16.2728	16.4462	16.8308	17.2314	16.7947	16.5772	14.9217	16.9835	17.1964	16.0778	16.9641	16.9558	16.9263	16.6231	16.6781	15.3692	14.0823	17.0602	16.8544	17.3011	17.3733	17.1504	17.1403	16.8607	17.0185	15.9548	17.3246	16.9159	16.9157	16.5135	15.8439	15.3248	16.2092	16.0358	16.2606	17.0386	16.6269	16.9745	16.7056	16.8505	14.6907	16.4483	17.0803	16.8425	17.0826	16.965	16.3621	16.7848	17.2069	17.2467	17.5637	17.1556	16.7048	17.2899	17.4553	14.5744	16.4372	16.3432	16.8875	16.9945
O75439	PMPCB	15.853	16.2478	16.7232	16.1846	16.4297	16.2693	15.0021	16.6776	16.7644	16.5795	16.9168	16.8534	16.9435	16.8857	16.5861	15.6117	15.0915	17.1279	16.6523	16.8997	17.063	16.6416	16.1397	17.0626	16.0074	16.5505	17.1128	16.7767	16.6974	16.8912	16.4745	15.9727	16.3038	16.3551	16.0236	17.1843	16.6628	17.1934	16.957	16.7089	16.0607	16.6997	16.8428	16.9777	16.9061	15.9722	16.5626	16.6756	16.613	17.1649	16.6096	16.8939	16.6616	16.7163	16.8585	15.1646	16.8065	16.6031	15.5212	16.8639
Q15126	PMVK	15.22	14.4615	14.6623	15.6405	15.7638	14.3798	12.352	12.2899	13.383	13.3875	14.3577	12.3178	14.7697	15.1336	13.9338	12.2949	12.448	13.5243	15.0609	15.3914	15.6014	15.253	15.8461	15.5015	15.494	12.1704	15.3005	15.3039	15.185	13.7476	12.2402	13.6455	14.1026	14.3576	14.6096	14.8748	15.385	15.087	13.8152	15.0685	12.5527	12.9026	15.2379	15.2429	15.2188	13.9955	15.3645	15.4884	15.675	15.7505	14.9527	15.6489	15.0258	15.7015	15.6112	12.0652	13.0029	12.6951	15.3997	15.704
Q96T60	PNKP	15.1998	14.7991	15.2732	15.48	15.901	15.0623	14.7438	15.0568	15.5636	14.773	15.5858	15.172	15.3289	15.1321	15.5327	14.9281	13.2604	14.9167	15.0412	15.3863	15.6198	14.8642	15.2803	14.9308	14.8711	14.8555	14.7716	14.493	13.1408	14.9828	13.1775	13.8869	15.2347	15.2351	14.9489	15.2349	15.505	15.8368	15.1616	15.353	13.2161	14.9114	15.1993	12.6719	15.4176	15.021	14.807	13.3573	15.0875	15.0295	15.3725	15.2736	15.1574	15.0397	15.5177	11.9356	13.8236	14.9541	15.0216	15.2398
P16233	PNLIP	15.0137	13.4032	14.066	12.9697	14.1736	13.516	12.0079	13.6123	15.5849	15.4954	18.854	17.2228	16.2446	16.2558	15.7139	16.1248	14.4049	15.592	15.5654	15.4321	15.2451	15.5275	15.5631	16.024	15.6457	14.6141	12.5014	15.951	13.191	11.5517	16.7677	14.3972	18.7397	18.0789	15.3543	12.3935	11.6071	11.9306	13.2681	13.4594	13.5664	12.5564	13.6359	17.4822	18.1246	13.1214	12.6435	13.2293	12.7271	14.7204	15.2678	13.3028	13.0511	13.553	13.898	11.5467	13.3727	12.6023	15.7436	16.8818
Q9H307	PNN	15.7763	16.101	15.7058	16.1855	15.9544	15.5801	15.6544	15.5282	16.0396	15.6842	16.5166	15.8969	16.2391	16.0958	16.1419	16.0802	16.3638	16.003	14.5046	15.654	16.4572	15.8333	15.8251	16.1787	16.2447	16.7067	16.873	16.1825	16.1868	16.0224	16.0192	15.8877	15.3929	16.059	16.0926	16.5978	16.93	16.6399	16.391	16.3475	16.7616	16.3247	16.1413	15.8826	15.9488	15.8451	16.3107	16.3672	15.8113	15.7166	15.9814	15.4625	15.2248	15.4453	15.4165	16.0405	15.8351	16.2184	15.4994	15.4831
P00491	PNP	17.9706	17.6062	17.9245	18.5174	18.0014	17.4255	16.446	18.1307	18.2376	18.1554	17.8737	18.3074	18.2639	18.3955	18.4602	17.4537	17.6579	18.278	18.0748	18.0846	18.3651	18.3601	18.2876	18.4228	18.4657	17.7979	18.4245	18.6651	18.4706	18.624	18.2748	18.1019	18.345	18.3967	18.3637	18.6959	18.06	18.2905	18.5292	18.3594	18.2373	18.1065	18.3535	18.5712	18.417	17.2101	18.0409	18.041	18.2962	18.0993	17.7625	18.1876	18.2199	18.2838	18.5406	17.8472	18.3083	17.6446	18.0265	18.1265
Q8IY17	PNPLA6	15.4486	15.2746	15.3532	15.7444	15.4036	15.8038	16.0595	15.3019	15.1449	15.536	15.6057	15.4278	15.2172	15.517	15.5434	15.9786	16.8263	15.2524	14.8888	14.9885	15.3618	14.8352	15.2575	15.2461	15.62	16.1913	15.1524	14.8601	14.8472	15.0506	15.2523	15.8126	15.6762	15.6882	15.8726	15.3349	14.8797	15.0906	15.3968	15.4046	15.4851	15.1943	15.2433	15.5564	15.6546	14.6559	14.8596	13.2144	14.7951	14.8478	15.4323	15.2082	15.4312	15.0623	15.4742	15.679	15.8554	15.0931	15.7904	16.0158
Q9NVS9	PNPO	15.5316	16.4889	16.6655	16.6754	16.9848	15.9204	14.6811	16.6412	16.9528	16.1192	16.1097	16.3093	16.55	16.2713	15.9251	14.3038	12.6713	15.6692	16.0248	16.1636	16.836	17.1356	16.4335	17.0238	17.0879	16.1545	15.9725	16.3297	16.9133	17.2515	15.5137	15.8376	15.9678	16.5791	16.4136	16.2706	15.0906	16.1938	16.9113	16.5953	15.1415	16.3588	16.4794	16.2553	16.5274	14.4276	16.3691	16.2527	15.4661	16.4381	15.6746	16.1564	16.0199	15.9728	16.0682	13.071	16.2895	16.0147	16.1329	16.3532
Q8TCS8	PNPT1	13.8568	13.2703	13.7343	15.5623	15.6774	15.3982	12.6069	15.2647	16.0238	14.9429	15.7159	15	16.0476	15.6976	15.1098	12.1043	11.4488	15.2826	15.5022	15.7773	15.0988	12.4982	12.5101	14.9766	16.0536	12.9306	15.4631	16.4804	16.2547	16.1937	15.6385	14.6628	15.8752	13.296	16.6959	15.65	16.7161	11.3769	16.4839	12.0057	12.0862	15.7346	16.508	16.4749	15.9789	14.5891	16.7533	14.1396	14.7095	15.5241	15.0178	15.9002	15.556	15.3864	15.6634	11.9747	15.9705	11.9472	14.8221	15.7588
Q9H488	POFUT1	16.6716	16.0838	15.6351	16.9701	16.7735	15.9562	15.1327	16.5324	16.4664	13.175	16.3543	16.6798	16.372	16.2056	16.2281	15.5409	14.5083	15.8551	16.191	16.3194	16.2895	16.2273	16.7223	16.4367	16.5329	15.967	16.8776	16.2838	16.4482	16.5151	15.6298	15.9354	15.9824	15.57	16.105	16.4056	17.0456	16.9797	17.0627	16.9941	15.0821	16.1494	16.3983	16.7715	16.3717	16.9552	16.5136	16.3951	16.8013	16.6913	16.6219	16.4897	16.2302	16.5906	16.1835	15.4016	15.6503	15.3801	16.4404	16.5478
Q8NBL1	POGLUT1	14.5309	13.7031	13.437	12.4176	12.7758	15.1862	16.0229	14.7162	13.9645	14.8517	15.1582	13.0771	13.6065	14.3221	14.1297	15.2531	15.2676	14.2079	13.137	12.6064	14.0156	14.6973	13.7817	12.8892	13.819	15.3502	13.0809	13.8317	13.3986	13.6924	13.6562	15.027	13.8314	13.1711	13.9902	14.9995	13.5448	13.1198	13.6258	13.5501	15.6744	13.548	13.7743	13.9495	11.9374	13.6019	14.1404	13.4957	14.7147	13.9448	14.6421	14.5367	14.3331	14.8137	13.7008	15.2951	14.0964	14.6746	14.117	13.6513
Q7Z4H8	POGLUT3	16.2536	14.7906	15.603	15.865	15.5184	16.7033	14.8231	15.8834	15.7143	15.7848	15.5413	16.1036	15.5437	15.69	14.8217	11.977	15.0189	15.6307	15.5095	15.5263	15.3092	15.9357	16.1563	15.5007	15.1378	14.794	15.3608	15.0333	15.0723	15.1372	14.7221	15.5794	15.4267	15.8916	14.9642	15.0396	15.879	15.9168	15.8951	15.7898	13.3955	15.5545	15.8261	16.1757	15.6242	15.5988	15.0864	15.1144	15.1671	15.8711	16.3549	16.0654	16.3714	15.6824	15.1345	15.5422	16.2851	16.2277	16.4114	15.9645
Q7Z3K3	POGZ	14.6312	13.6802	13.694	11.772	13.0213	13.2038	14.1573	12.8667	13.5	13.2097	13.3088	13.1687	12.489	12.243	13.1949	14.728	12.9446	14.4358	11.7	13.0957	14.8533	12.8822	13.5213	11.7519	12.9721	13.8733	11.0221	12.4874	12.4669	12.706	12.7491	13.9214	14.2179	14.154	14.0552	14.5816	12.8779	13.4397	12.3036	13.523	12.1297	13.9071	14.0385	14.3409	14.6449	13.0546	14.0956	14.1665	14.4715	14.3686	13.4718	14.0861	13.9391	13.5369	13.4293	13.5546	13.4799	11.6519	10.7614	12.4993
P28340	POLD1	12.665	13.2088	12.0422	13.6463	14.4046	12.2612	12.9331	13.2	13.0877	12.1375	14.5598	14.8933	11.7582	12.6969	12.9858	13.8201	12.903	15.6896	14.5426	14.1202	13.9765	13.8498	14.9106	11.9521	11.8419	14.1519	13.9779	14.1733	13.917	13.0016	14.0092	14.0846	13.6618	14.3895	14.4762	15.0961	13.4031	13.3334	13.2133	14.6031	14.527	13.425	14.2353	13.4667	14.5609	14.4567	11.6398	12.6531	12.4906	15.0933	14.0756	15.0296	14.4314	14.6365	14.8592	13.5778	12.4141	13.6938	14.0325	13.6107
P49005	POLD2	12.2916	14.9645	14.8623	14.913	15.3195	13.2806	12.6644	15.3853	15.783	13.2047	15.4202	16.202	14.8302	15.0426	15.1893	11.4916	13.73	15.3202	15.991	15.2684	14.4065	14.6234	14.1346	15.5398	14.8945	13.5428	13.1955	14.7002	10.945	11.9778	11.7158	12.6816	13.2065	11.7931	11.294	14.6305	13.9478	12.7236	13.1615	16.0707	13.4047	14.3467	14.5226	15.0501	12.6966	15.6554	12.499	13.0548	14.5588	12.1782	14.9555	16.0701	13.1674	13.3157	13.3502	12.9121	14.7122	13.7347	14.4068	11.6749
Q9Y2S7	POLDIP2	14.5201	15.2093	15.1565	15.9814	16.0916	14.8374	12.6551	15.3869	15.436	14.7913	14.9714	12.3784	14.4844	15.2998	15.073	15.6486	14.2534	15.8539	15.8165	16.0634	15.1337	15.4469	15.1073	14.7025	15.3936	13.1975	15.6902	15.8282	14.9816	15.3849	15.2344	15.287	15.1788	15.0885	15.6866	15.7856	15.5018	15.3742	14.724	15.3601	15.6758	15.4674	15.3743	14.0354	15.0706	12.4872	15.2975	15.9027	16.1103	16.3322	16.1769	15.904	15.0803	16.0392	16.1572	13.9256	15.3209	14.7801	15.1888	15.8966
Q9BY77	POLDIP3	12.9159	13.6614	12.5518	13.9692	14.3531	11.4316	14.4961	11.6894	12.7044	13.5431	13.0333	13.2972	13.5985	12.6293	14.353	13.1592	12.7703	11.813	13.685	11.8835	14.9161	13.6275	12.0304	14.3716	13.8443	11.7631	12.6239	14.1973	12.5486	13.903	11.5158	13.1873	14.8733	14.3078	15.2643	13.5261	12.6452	12.7765	13.4058	11.1872	12.7107	12.3443	12.9534	13.1364	12.7582	13.6322	13.8884	12.6988	14.0916	14.6654	14.0127	13.3885	13.4713	11.5068	13.7787	11.9554	12.5563	13.8544	15.0407	12.4642
Q9NRF9	POLE3	14.3884	15.0339	14.9639	13.278	14.0065	12.3832	15.5635	14.4015	14.7793	14.7245	15.8774	13.8944	13.9817	13.921	14.374	15.4879	14.971	14.9475	14.714	14.0672	15.3066	14.9561	13.2441	14.0283	14.1606	14.6673	13.2826	13.8195	14.8187	11.9462	13.6647	13.8915	13.9961	14.9438	12.6282	15.3513	13.7509	14.1301	13.7649	14.3107	14.2059	12.2347	13.6978	12.8739	13.2886	12.5519	14.6663	14.6547	14.6737	14.5627	14.7372	14.2215	14.5582	13.7206	13.4047	14.3074	14.9953	12.6098	13.5214	13.5439
O95602	POLR1A	11.701	12.0295	15.0361	13.6905	14.5444	13.6242	12.94	12.3904	11.1373	11.9259	13.0544	14.2894	12.0752	11.4915	12.4675	13.0672	13.1786	13.7068	12.3919	12.5828	13.241	12.8801	13.5637	13.3878	11.1077	13.3249	13.7164	13.7651	13.2356	14.0153	12.7354	12.8094	11.9277	12.2553	14.416	13.6872	11.948	11.5588	12.9791	12.2922	13.3898	12.3287	12.9974	12.6572	13.9578	12.008	13.145	12.6768	12.8771	12.4601	12.3314	12.9992	12.2718	13.5957	12.8788	12.1217	12.8684	14.1082	12.0609	12.9062
Q9H9Y6	POLR1B	13.7233	14.965	12.3534	14.1519	12.292	14.345	10.8787	13.97	14.1291	14.6477	14.9371	13.9859	12.6649	14.2279	13.877	11.8279	12.3362	13.9476	12.7923	14.1669	14.2479	14.0878	14.4759	11.9485	12.2517	13.6602	12.0158	13.513	13.3802	13.6278	13.2923	14.1173	13.5655	14.1479	14.1146	14.799	13.1276	12.821	14.2155	14.4161	13.5083	11.7884	12.7941	14.2197	14.477	14.6986	13.9131	13.3711	14.1568	14.1059	15.3334	13.3701	12.4524	14.9963	14.1906	12.6389	14.3202	12.323	12.1342	12.996
O15160	POLR1C	13.2876	15.3081	14.4541	13.2133	14.2514	13.0878	16.7253	12.0942	14.8101	16.1163	16.1508	13.4728	14.3866	15.383	15.5478	16.888	16.2417	16.7923	12.5209	14.5505	13.1009	12.8514	13.6222	12.1127	12.2273	16.1327	12.0033	14.2117	11.8389	12.6737	16.4336	16.2741	15.022	14.9009	12.1298	16.4121	12.511	11.6924	13.3885	13.148	15.5937	16.1584	13.5635	13.0478	13.0803	12.997	12.9827	13.3432	11.7873	13.2686	12.4771	12.9327	15.6144	13.4532	12.6788	13.5244	15.4974	15.1715	12.5744	13.7347
P24928	POLR2A	16.1927	15.9499	15.533	16.0541	15.9133	16.3439	15.4959	15.4735	15.7475	16.2954	16.4268	15.7986	15.1666	16.0907	15.8075	16.2743	15.457	16.5767	15.5604	16.1711	15.6419	15.9806	16.0326	15.1505	15.8856	15.2204	15.8979	15.9293	15.7569	16.0526	15.4493	15.9086	15.904	15.9892	16.0777	16.9529	15.4501	15.5854	16.272	16.1236	15.1071	16.054	16.0837	16.0866	16.1682	15.7359	15.5939	15.5463	15.7675	15.9053	16.5903	16.0707	16.0534	16.2654	16.4461	14.9457	16.1154	15.9316	15.774	16.2029
P30876	POLR2B	15.7614	15.8144	15.4152	15.9984	15.6334	15.7193	15.5778	15.3104	15.6715	15.8975	16.0808	15.5757	15.5737	15.8269	15.5846	15.5727	15.2421	15.8117	15.5673	15.5756	15.9951	15.8243	15.6119	15.5597	15.7626	15.6474	15.9064	15.4502	15.5137	15.5826	15.0487	15.0476	15.3511	15.7387	15.7013	15.9211	15.4731	15.4804	15.6693	15.4857	14.7403	15.7003	15.5686	15.649	15.8309	15.3312	15.4307	15.4843	15.5355	15.9496	15.7557	15.6748	15.4922	15.6257	15.5587	14.2021	15.6151	15.0132	15.1417	15.4809
P19387	POLR2C	15.9997	15.108	14.4674	16.4106	16.3227	15.4374	14.6362	15.5474	15.8059	15.2473	16.1466	15.7348	15.8251	15.3719	15.3995	14.6263	13.1862	15.3068	15.5686	15.8512	15.718	15.5973	15.7195	15.5504	15.7495	15.0368	15.7688	15.5199	15.8326	15.5681	14.2148	12.3467	14.5124	14.4524	14.709	14.2438	16.3648	16.2064	15.199	15.6639	11.5491	13.9069	15.1201	14.9865	14.6774	14.8179	15.8493	15.7358	15.517	15.3292	14.8209	13.0884	13.2064	14.1972	13.7662	13.6136	13.15	12.0184	13.1582	13.3684
O15514	POLR2D	14.4122	16.0781	13.6383	14.0536	12.1955	14.4477	13.3885	15.1374	13.8708	15.0072	15.4829	13.526	11.4633	13.4943	14.41	12.2334	12.0432	16.7239	15.4381	12.0563	13.5226	12.617	11.6391	12.3065	13.6691	11.9975	12.6563	12.4704	12.7137	12.1458	12.4198	13.5043	13.8631	13.0626	14.0963	14.811	14.1705	14.6375	15.0085	14.8189	11.5901	15.1279	15.1923	14.7568	15.224	12.1635	14.3325	14.856	14.4532	15.2475	15.9336	13.1174	11.9655	15.1264	12.7155	11.0602	15.9176	12.4336	15.1599	15.0297
P19388	POLR2E	13.1081	14.6885	15.4445	15.8075	15.4645	12.895	12.2508	15.1822	15.2846	14.8495	15.6599	15.317	15.716	15.326	15.2693	12.3313	12.1331	14.9632	15.0942	15.325	16.1691	15.6864	14.7665	15.7979	15.3681	13.7676	14.3992	14.9149	15.573	15.0942	14.1413	14.5975	14.8603	11.9872	14.9882	15.3601	15.8862	15.4523	15.3365	15.066	14.0637	15.5032	15.6729	15.5904	15.6523	12.102	15.5324	13.9406	14.2954	15.9363	15.5506	16.4229	14.062	15.4176	16.3025	13.7316	16.4038	15.3734	15.746	16.3323
P62487	POLR2G	14.3241	11.2197	12.7829	14.5184	13.5191	13.7597	12.2561	14.611	12.5036	11.7564	13.8642	14.0183	11.7373	14.4007	14.3339	12.4691	11.3411	11.686	13.9056	12.7182	13.2135	13.246	14.1752	13.9863	13.7152	13.1285	13.6421	13.3247	12.4192	13.9996	13.6246	11.4148	12.6833	13.4229	12.74	13.7279	12.9699	13.2636	12.4291	13.0867	13.3525	13.7745	13.7102	13.7085	13.7273	12.3061	12.8488	13.403	13.7549	13.5094	13.2491	13.1277	14.5226	13.2298	13.3257	12.9763	12.9159	13.1838	13.5025	13.7816
P52434	POLR2H	15.4586	15.1891	11.4746	16.4354	16.5992	15.2544	12.6948	14.0924	15.6777	15.3305	16.5273	16.1633	15.1695	15.4329	16.0563	11.4451	14.1198	16.0027	15.263	15.6852	16.1873	15.5808	15.6514	15.9349	15.8471	14.0216	16.0901	15.6634	15.8922	15.7551	15.2607	13.1442	11.8109	13.1788	12.2754	14.5962	16.1858	15.4683	15.5384	16.0557	11.4576	13.299	14.7387	14.8182	14.4257	15.8194	14.409	14.3069	15.6098	16.0676	16.8705	15.0548	14.5806	15.5114	15.9948	13.1383	16.3152	15.5768	15.3985	15.5472
Q9BUI4	POLR3C	12.8914	12.4461	12.1661	14.1228	12.2637	11.7032	11.8621	11.1089	12.5608	12.7497	13.1218	13.7962	12.8064	12.8962	12.5203	13.1862	13.9855	13.0921	12.5376	12.5584	12.1709	12.6128	12.7976	14.0518	13.0056	12.7766	12.4078	13.4755	12.0316	12.1386	13.0646	12.2468	12.5389	12.029	12.5161	13.5655	14.1642	12.7357	12.847	13.4143	12.5244	12.487	12.63	12.5852	12.9922	14.2376	11.8694	15.0205	13.9536	12.3381	13.0505	12.3501	12.1358	12.1061	13.2558	13.9215	11.5719	13.3671	11.4115	11.8127
O00411	POLRMT	12.233	12.5479	13.2025	15.0036	13.3477	12.8968	13.073	11.9053	11.5031	11.1873	12.6832	13.1388	12.5923	12.5293	13.231	12.7673	13.8959	12.6527	11.9454	13.9438	14.5114	13.6329	13.2268	13.5179	12.3035	12.8657	12.7878	13.065	13.0849	12.778	11.2005	13.0293	12.9977	13.5715	14.3549	12.5849	14.858	10.9552	13.7292	13.1209	12.913	11.8148	13.2737	11.6026	12.603	13.1693	13.3631	13.4385	14.144	12.3384	11.1108	12.6614	10.4533	11.4184	10.8134	13.7376	13.008	13.4627	12.7262	12.3904
Q8WZA1	POMGNT1	20.1182	11.6496	12.2607	12.8918	20.2351	14.4574	13.1939	11.801	12.4698	18.986	19.4589	12.1842	19.6508	13.7764	12.7699	19.8412	12.6268	19.937	20.2846	19.1962	20.0519	11.3282	19.699	19.5893	13.2408	12.2779	19.9142	12.1227	13.4813	11.0352	19.6839	19.4308	19.6126	20.0636	19.545	19.5974	19.6872	19.6763	18.201	19.5287	19.2451	18.9431	18.8082	19.5903	19.6786	13.1832	20.3506	20.1325	19.6118	19.7086	20.2514	19.8914	12.815	19.6282	19.5408	12.4246	12.4769	12.0281	13.058	12.0799
P27169	PON1	12.0293	12.9977	13.7756	12.3746	13.8255	13.4905	12.4937	13.5292	11.6634	12.7543	14.1887	13.3191	11.9229	13.8666	13.8565	13.1863	11.6663	13.1373	13.5735	11.328	14.6744	16.9949	13.9767	13.9259	15.1573	14.2547	13.2011	11.4828	14.0867	14.347	13.1061	13.0612	11.9248	12.0518	11.9083	14.2232	12.3446	13.1614	12.6424	12.5825	13.4306	14.0401	12.776	11.6107	11.4325	13.6042	12.6657	15.295	13.9694	13.5528	11.7804	14.0653	14.7938	11.8527	13.6533	15.2316	14.6092	14.0555	13.6128	13.6134
Q15165	PON2	13.1852	14.88	15.2659	14.7903	14.6206	14.7865	12.2737	12.2266	12.1325	14.82	15.9084	15.4214	14.9316	15.1766	15.7536	10.1643	11.7959	15.115	14.3304	14.8419	15.3972	14.5688	15.1432	15.606	15.0969	15.8216	15.7525	11.2311	14.8898	15.0187	11.9701	14.5125	13.888	13.4957	14.6341	15.6569	15.9019	15.9167	15.54	15.8788	12.478	15.608	14.5021	15.4635	14.5702	15.1556	14.9585	14.8771	15.1919	15.3406	14.6682	13.5764	13.0608	12.8468	14.9901	12.6602	16.6686	16.0323	15.0922	15.2568
Q99575	POP1	11.3869	12.4176	13.3688	12.3406	15.1146	12.2864	16.3003	14.4689	15.5424	15.3656	16.1985	16.1327	15.6804	15.9177	16.1428	13.7456	12.7509	13.259	13.1315	11.7231	13.741	15.0718	15.4113	15.4463	14.0319	16.1216	14.0178	16.0391	13.0898	13.8186	13.5571	14.0165	15.7137	13.9326	13.5714	13.7075	16.2466	15.6576	14.9449	14.8959	15.2527	13.8809	14.6365	15.6713	15.5372	17.2477	14.4846	15.0342	15.0557	15.1681	12.3706	15.8815	16.1971	15.8938	14.0583	13.5375	16.139	11.9811	16.365	16.2701
P16435	POR	16.6773	16.8842	17.0277	17.742	17.711	16.7539	15.8854	17.7202	17.4539	16.9576	16.8143	17.833	17.5966	17.5006	17.2842	15.5711	16.9834	16.7453	17.1158	17.5287	16.7989	16.9187	17.5504	17.6031	17.5532	16.4873	17.3131	17.6831	17.5626	17.5718	16.4993	16.8594	17.2431	17.2183	17.3421	16.6451	17.267	17.4456	17.6828	17.8467	15.4088	16.4323	17.0033	17.639	17.5712	17.2148	17.115	17.123	17.5207	17.5536	17.4922	17.4455	17.2621	17.763	17.6891	15.7099	17.4718	17.3871	17.6781	17.6722
Q15181	PPA1	18.576	19.19	19.6128	19.0185	18.9825	18.4673	17.8416	18.8957	18.7814	18.7484	18.746	19.0269	18.9267	18.7736	18.931	17.6007	18.0364	18.1968	18.5773	18.6393	19.5847	19.0458	19.2352	19.0348	18.8509	18.1145	18.8492	18.7281	18.6492	18.5867	18.2543	18.606	18.8281	18.9056	18.8347	18.7223	19.1331	18.8033	18.4223	18.6043	17.8743	18.7398	18.9261	18.5862	18.6313	18.9662	19.0194	19.0301	19.1838	18.999	19.0094	18.3497	18.175	18.3928	18.3548	17.3859	18.8334	18.169	18.8338	18.2925
Q9H2U2	PPA2	16.8428	17.3605	17.4102	18.7938	18.6988	17.4677	14.2937	18.0842	18.421	17.2154	17.5434	18.477	18.3203	17.8832	17.9345	15.4119	13.2899	17.0698	18.171	18.2061	17.8863	18.1326	18.9204	18.5792	18.4776	17.1462	18.9387	18.2753	18.6595	18.4914	16.7664	17.2408	18.3109	18.299	18.3035	18.1901	18.9004	18.8745	18.3597	18.6733	16.2801	17.8293	18.3802	18.3491	18.2966	18.1296	18.6697	18.5785	18.752	18.461	17.8886	18.09	18.0478	18.242	18.1242	15.3669	17.4741	17.4432	17.5078	18.1154
Q06203	PPAT	13.0153	13.9586	13.8649	14.4694	13.18	12.4408	13.8367	11.4609	13.611	12.5153	13.6757	12.1213	13.9822	13.695	13.6545	12.4999	13.0623	13.4603	13.7406	13.9506	14.6767	13.2302	11.6377	14.1348	13.9064	13.7498	13.7691	14.2631	12.5294	11.4795	13.625	13.0662	12.6008	13.9994	12.5045	14.6644	14.4098	14.2289	13.5725	14.1887	12.3661	13.7376	13.7117	14.2672	13.059	12.7164	14.183	14.6062	12.7608	11.9482	14.8233	12.9822	13.868	14.2341	13.8759	12.7236	12.0471	12.8473	13.1274	12.8601
Q9HAB8	PPCS	13.3971	13.2375	12.8306	14.4348	14.6025	12.844	13.1266	12.2393	14.3584	12.3443	13.2307	12.3271	13.5474	14.2378	14.2655	12.3679	14.0315	11.9404	13.2341	13.3999	14.7073	12.6424	14.531	15.015	14.2437	10.5786	14.9914	14.4606	14.5987	14.4227	13.7266	14.6043	15.3977	15.0993	14.9264	14.6165	16.4435	15.6219	15.6485	15.9201	13.2638	14.3953	15.479	15.4025	15.7981	14.9421	16.1282	15.3504	15.7531	15.6305	14.6556	13.1823	14.1134	12.408	11.6211	15.0732	14.4465	13.9715	14.4402	14.5218
Q13136	PPFIA1	13.0727	14.9165	14.7496	14.138	14.2001	14.5196	13.9144	14.2923	14.5143	14.6652	14.4712	14.2035	14.9398	14.4428	14.7405	14.6052	14.5384	14.863	14.5283	14.565	11.9887	14.0165	14.4405	14.2345	14.5968	15.1902	11.2333	14.3016	14.4606	14.2756	14.9408	14.9244	14.5754	14.8506	14.5799	14.2341	14.4895	14.322	14.5207	14.2581	14.57	14.8818	14.1117	14.5227	14.7678	13.5349	13.7119	14.294	14.5816	14.5542	14.6025	14.5246	14.7014	14.3823	14.698	14.1035	15.0374	15.0265	12.8182	14.4945
Q86W92	PPFIBP1	14.8859	13.8847	14.3348	14.9027	14.082	16.2321	14.6235	13.978	13.88	14.5546	15.7137	14.6307	13.823	13.5436	14.4794	13.8947	12.4137	14.8299	13.0242	15.2015	15.1844	14.8924	14.7783	12.6519	13.635	13.835	15.0559	13.0142	14.8395	12.7006	12.1405	12.6514	13.001	12.3714	13.8818	12.9257	16.3016	13.0393	12.4473	13.8978	13.4994	11.8076	11.9895	12.8341	12.5124	16.9266	14.2817	14.3786	14.687	14.7122	15.3411	13.3769	11.9648	12.467	11.9285	13.7187	14.8172	14.8111	14.3842	12.7616
Q8ND30	PPFIBP2	11.7761	12.3928	11.9748	14.9701	13.1449	12.254	13.5333	12.7887	12.8545	12.8496	12.7118	13.5124	12.0286	14.3482	12.6467	12.5253	12.9437	12.9802	12.0933	12.1507	15.1611	13.9048	13.949	13.0998	12.6576	12.7155	12.1976	11.8333	12.5179	12.6324	11.4845	12.6834	15.3051	15.0497	15.1531	15.2443	15.0817	11.8916	14.4123	15.9437	15.806	14.9718	15.6282	14.4234	15.0803	15.6616	11.9617	12.0646	16.0764	13.3925	15.6271	15.7359	13.6651	14.8149	13.148	14.6905	15.9343	12.0404	13.4715	12.7239
P62937	PPIA	23.4399	23.2315	23.4748	23.123	22.8547	23.0274	23.5205	23.0641	23.1736	23.1943	23.327	22.8917	23.3006	23.0502	23.3246	23.3994	23.3134	23.0852	23.2342	23.1849	23.5453	23.3754	23.1483	23.309	23.1787	23.4297	23.1583	23.1818	23.0307	23.013	23.0147	22.9796	22.8115	22.6256	22.7093	23.3287	23.2387	23.1438	22.9731	22.9318	24.1376	23.2485	23.094	22.9798	23.0351	23.0575	22.9968	23.1943	23.3705	22.9537	23.1103	22.7817	22.678	22.7603	22.9802	24.0887	22.9484	22.9608	22.9229	22.7711
P23284	PPIB	20.8749	20.3935	21.2957	19.9513	19.7722	19.8808	20.1726	19.7744	19.8442	20.4321	20.02	19.321	20.0925	20.1287	20.2407	20.5265	19.7754	20.0429	20.0585	19.9992	20.4773	20.0709	19.7724	20.1773	19.6415	20.4207	19.6537	20.0089	19.5956	19.4141	20.793	20.4959	20.0328	20.3297	20.0917	20.3734	20.1197	19.8092	19.6018	19.4423	20.2167	20.0583	20.1391	19.8322	20.1047	20.3379	20.3408	20.2418	20.517	19.7576	19.7137	19.1259	19.2217	19.6595	19.4553	19.8849	19.3815	19.9005	19.4528	19.0287
P45877	PPIC	12.8238	12.3651	13.4944	11.8638	12.8645	12.2004	14.0554	12.8026	12.9908	12.2823	13.0028	13.5902	13.3476	13.8822	13.9965	11.3628	12.468	12.6332	13.7649	13.414	12.5145	12.7324	11.8965	11.8894	10.8809	13.2025	13.4427	13.2246	12.5989	13.1096	12.4897	11.6628	12.6898	13.1064	13.0599	12.6271	12.4348	12.5871	13.996	12.7788	12.1429	12.9529	12.3141	12.712	14.4848	12.3624	12.4466	13.6792	11.6855	12.9364	13.0072	13.0308	12.8918	12.18	11.2321	12.5302	13.6976	14.0998	11.6073	13.0489
Q08752	PPID	12.444	13.5633	13.7722	14.1376	14.7294	13.7435	15.4659	14.4045	14.7092	15.1126	14.7695	14.4994	14.5558	14.7213	14.6251	15.7396	14.9773	15.1993	14.8165	14.6253	15.0164	14.8604	13.6365	14.9621	14.5662	15.2911	14.5659	14.9051	14.3029	14.2685	15.216	14.4896	14.5646	14.2782	14.5572	14.5337	14.4222	14.5425	15.1254	14.2061	15.3229	15.4127	14.3701	14.6981	14.8479	13.2038	14.089	14.4033	14.4353	14.7449	11.9866	11.7463	11.1001	13.9141	13.6135	14.1938	13.1978	13.9389	14.0647	13.5378
Q9UNP9	PPIE	12.2595	12.6303	12.5607	13.3832	13.5512	13.1175	11.9279	13.4654	14.0422	12.4953	12.5041	11.9498	12.0827	11.375	12.5748	11.5094	13.3206	11.8921	13.085	12.4444	12.9933	11.8755	11.4111	11.505	12.5851	12.7319	12.3015	11.7455	12.4894	11.5471	12.5231	12.406	12.318	11.3729	11.5714	12.071	12.9925	13.3601	12.7533	14.3347	13.4577	11.9396	13.7329	12.0805	13.8028	13.9649	13.7136	12.6617	12.4489	13.995	13.7065	12.7858	13.4531	12.8336	13.8922	10.9432	13.4903	12.6983	12.3256	13.4625
P30405	PPIF	17.0717	17.0541	17.1378	17.656	17.581	16.5786	16.5613	17.399	17.6648	16.7428	17.1098	17.24	17.6534	17.0178	17.0843	17.3593	16.2426	17.1553	17.4736	17.4319	17.5422	17.1142	17.355	17.8254	17.5901	17.2175	18.0311	17.8264	18.0073	17.9202	16.9295	17.0872	17.4396	17.8536	17.7655	18.0527	18.1045	18.1452	17.9963	17.8333	17.3809	17.7311	17.9188	17.9061	17.9366	16.9767	17.8224	17.8479	17.9399	18.2132	16.6874	16.9636	16.8096	17.0666	17.1026	16.1238	15.9608	15.2803	16.0373	16.6626
Q13427	PPIG	14.6405	15.0381	14.6042	13.3139	14.1348	15.365	16.1595	14.6135	14.9588	15.3964	15.9566	14.8728	14.8164	15.2904	15.0688	16.0165	15.7785	15.9714	14.5435	15.0753	15.1238	15.0079	11.6851	14.7018	14.8861	15.9682	14.6934	15.3294	14.6522	15.0603	14.8167	14.937	14.5703	14.5769	14.3149	15.5431	11.259	14.0773	15.2794	14.5915	15.6397	15.2529	14.6522	14.8691	15.1911	12.4062	13.3991	14.0379	11.353	14.3345	15.0159	14.9081	15.1743	14.7292	15.3875	14.5121	15.6345	15.554	15.0852	15.5148
O43447	PPIH	12.2969	12.4189	13.0031	12.8153	13.0753	11.6221	14.8134	12.3076	11.7498	12.8771	15.6021	12.2203	12.5286	14.6679	14.463	15.8683	15.0782	15.056	14.4576	14.1754	12.4707	15.0975	14.3871	12.9325	14.2293	14.062	14.5976	14.9459	11.8962	13.2315	14.5311	11.6619	12.6793	12.2731	12.493	12.369	12.028	14.3878	12.0522	14.2978	14.356	14.863	12.8378	13.5957	15.1877	12.1993	14.5149	12.8758	11.6604	12.9228	12.6946	12.0274	12.6454	11.8797	13.1052	13.5278	12.8359	13.5365	11.7431	11.2225
Q9Y3C6	PPIL1	12.852	12.7153	12.6968	11.0258	13.1925	12.6687	15.9372	11.2003	11.4107	13.1477	12.9043	13.0665	13.7186	13.99	12.8497	14.8384	15.659	13.7222	13.7608	12.7007	13.817	12.7313	13.7033	12.464	14.08	14.2406	13.4682	13.0301	12.5274	14.6888	13.4587	12.8919	12.4788	12.3911	12.2972	13.1657	13.1489	13.2509	12.6355	12.8515	16.2682	13.5283	12.8751	13.324	12.5703	12.1149	13.1157	13.0593	12.9926	12.4889	13.8875	12.5099	13.0863	14.4475	13.5065	15.3665	13.1554	12.9205	13.7363	11.9291
Q13356	PPIL2	11.2732	14.411	13.6344	14.6976	14.6766	14.4081	13.3089	14.0792	14.496	14.3792	14.8874	14.7404	14.2138	14.174	14.1179	14.1884	14.1286	14.7765	14.2502	14.253	14.3634	14.2402	14.3221	14.01	14.327	12.719	14.0441	14.0514	13.9503	13.9947	11.6164	13.6151	13.8133	13.7332	14.7609	14.8481	13.876	14.3387	14.447	14.3174	13.7604	13.9696	14.3846	14.956	14.652	12.8608	14.7275	12.2773	12.7771	12.3564	14.5603	14.0989	14.173	14.416	14.6933	11.269	13.6671	12.9004	14.0685	14.4962
Q9H2H8	PPIL3	12.8932	14.3099	12.9588	14.2315	14.0621	14.5988	14.539	14.8026	14.6271	14.6623	15.5631	14.3603	14.4351	15.347	15.1259	14.2245	14.1997	15.2565	14.7843	14.547	14.5572	14.4849	14.2672	14.9621	14.627	13.3457	11.7232	11.3063	13.0944	13.2873	11.5302	12.9696	12.8101	12.4584	13.646	15.1964	15.4785	14.8169	14.7578	14.9458	14.3487	12.0592	13.7339	13.0646	12.8987	15.1336	14.8935	14.4993	15.1756	12.3089	11.4873	13.6911	14.21	13.3276	12.7081	12.1862	14.7417	14.2359	12.4548	10.9297
Q8WUA2	PPIL4	14.3119	14.6947	13.1604	14.348	14.1384	13.3009	12.7382	15.1004	13.9472	14.2323	13.4657	13.7861	12.2224	13.0815	14.444	14.3159	13.7727	13.9044	14.9557	14.6624	15.3564	14.4271	13.8424	12.4783	13.4535	12.7868	14.1253	13.5733	11.9412	12.0417	10.9091	12.6775	13.6683	12.787	11.9709	12.9316	12.9313	12.8191	12.5762	14.5518	14.0155	12.9565	13.4713	11.8317	14.0677	11.9397	13.5903	12.5344	13.173	11.9949	14.5085	14.2837	11.9461	15.524	12.5212	12.0256	13.6057	12.5651	13.8046	14.694
O43314	PPIP5K2	12.3224	13.4691	12.7618	14.4776	14.3579	11.2457	10.2158	13.0953	13.4868	14.1349	12.7861	13.9986	13.9915	11.7672	12.4212	13.2751	13.5721	13.6994	14.066	14.122	13.6473	13.4099	14.3769	13.6021	13.7808	14.1418	14.0134	14.0459	13.993	13.8861	11.272	13.058	13.9797	13.7202	14.4132	14.0961	13.0088	13.4812	13.9798	13.5967	12.3461	13.9414	13.7917	14.1852	14.3204	13.7723	13.3673	13.8076	14.1425	14.3115	13.2275	13.3312	12.7434	13.9696	14.1901	12.9353	13.6335	14.0718	11.212	12.8835
O60437	PPL	14.7566	11.8405	12.3612	12.5905	12.5693	11.35	11.6492	11.791	13.4037	11.5078	13.6195	14.1319	12.9606	12.1818	13.8023	10.9265	13.1536	12.7844	11.5684	12.6834	12.8695	11.4036	11.9821	12.2599	12.346	14.8615	14.4094	12.5382	13.2494	13.5303	12.3912	12.2981	12.8996	13.1662	12.9371	13.7401	13.8184	13.2553	12.7194	12.9731	13.5316	14.1292	13.1389	12.6281	12.9234	12.5293	12.8606	12.0254	13.5501	14.0076	15.2879	12.9595	12.3129	13.1469	12.7342	15.41	14.3651	13.4856	13.829	16.0031
P35813	PPM1A	14.3131	15.8881	15.6541	15.2503	15.8718	15.3693	15.8797	16.1016	16.0269	15.8759	14.8968	14.7649	15.7514	15.644	15.8829	15.8337	15.6173	15.7412	16.0651	15.8909	15.6473	15.188	15.5315	15.9877	15.6523	16.0019	15.8992	16.0414	16.1134	16.3373	15.9471	16.3648	16.1735	16.3262	16.0147	16.2146	16.0154	16.2851	16.261	16.0674	15.7485	16.2791	16.0069	16.1158	16.2249	15.4302	16.0621	16.3641	15.8061	15.8175	14.9587	16.3753	15.7142	15.9978	15.7358	15.7403	15.832	15.7305	15.5571	15.7979
O75688	PPM1B	14.6223	15.1126	15.155	15.6721	15.5318	14.5545	13.4397	16.2099	15.7366	14.6467	12.7508	15.5133	14.7715	15.1221	14.9737	14.4902	13.9789	14.7602	15.094	14.9286	15.3052	14.8498	15.3822	15.0724	14.7442	11.9445	15.6604	15.0345	15.662	15.5156	14.0563	14.2442	14.8607	14.1737	14.8813	15.9334	15.4404	15.8246	15.7563	15.5962	13.7599	15.4514	15.4724	15.1912	15.1855	15.7449	14.4525	15.2627	14.5993	15.2753	16.2343	15.7721	12.2286	15.5685	15.9418	12.8633	15.2369	14.6958	15.8612	15.6597
P49593	PPM1F	15.0206	12.7059	14.2783	14.9223	13.3454	13.6215	13.7141	13.875	12.8873	13.7646	12.9565	14.2899	12.9346	10.8751	14.2994	13.4724	12.8406	12.4798	13.058	11.0423	13.421	13.7771	14.9738	12.8899	14.0965	13.8849	15.1333	13.0079	13.3925	13.5381	12.792	15.2081	13.2219	13.4311	11.6981	14.1716	15.0128	14.6815	14.4936	14.8917	11.2607	13.3578	14.3579	14.6162	14.1152	15.8394	13.9456	14.3332	14.6286	13.9208	15.4493	14.6641	13.1723	14.0599	14.0605	14.2517	14.2902	13.182	15.5527	12.0984
O15355	PPM1G	11.0401	16.025	16.3339	16.1694	16.5073	15.2894	14.9963	16.0928	16.2374	15.7194	15.8214	16.1844	16.0345	15.7482	16.0732	14.9359	13.3706	15.8243	16.1769	16.2403	16.5524	16.0912	15.9014	16.3777	16.1028	14.2452	16.1108	16.1095	16.215	15.938	15.5492	14.5164	15.4032	15.9035	16.2385	15.9396	16.2199	16.0947	15.6243	15.972	16.3207	15.7145	16.1196	16.2137	16.2094	15.6384	15.9009	15.8839	16.1118	16.6101	15.9897	15.2269	15.2315	15.5179	15.6659	11.9288	14.5683	15.4991	14.38	15.434
Q9Y570	PPME1	14.8742	15.2836	15.0266	15.6023	15.7679	15.0918	15.0128	15.2082	15.5151	15.2811	15.3238	15.4503	15.029	15.2353	13.2249	15.9647	15.7894	15.1412	15.6993	15.4987	15.4343	14.701	15.49	15.0691	15.2962	15.0532	15.3404	14.5993	14.7828	14.365	15.1111	15.2485	13.5953	14.8773	14.8264	15.2526	14.938	14.4633	14.4153	14.6855	16.5095	14.4361	15.4975	15.1127	14.904	14.9127	15.5621	15.2817	15.4492	15.5267	15.2366	14.8286	15.3143	15.0596	14.5552	15.903	15.6134	15.8226	14.8183	14.2939
P50336	PPOX	14.2374	11.9726	12.7023	13.1499	15.2102	15.0552	12.9146	12.7642	12.7764	12.7053	13.7325	13.6287	12.0416	13.038	14.0587	14.7512	13.8554	12.2593	11.7028	11.196	12.5866	10.9514	13.395	12.581	12.9695	12.0429	12.5349	11.9797	13.9952	13.2987	15.2313	14.7372	13.916	14.5712	14.7031	14.9637	14.8714	15.1023	14.2885	15.1882	13.5324	13.768	14.8411	14.4795	14.31	15.4188	14.2567	14.74	14.6856	14.3815	14.0891	12.8869	11.8183	12.6278	11.3757	14.1273	13.0084	13.1251	14.2763	12.5224
P62136	PPP1CA	17.6999	16.9462	17.2007	17.8355	17.7738	17.4343	16.2806	17.7531	17.7559	17.1511	17.4425	17.8777	17.5786	17.7391	17.5277	16.1066	15.618	16.9372	17.4632	17.5037	17.5294	17.4047	17.8847	17.6156	17.8526	15.9312	17.7267	17.3102	17.7917	17.8936	16.0736	17.0754	17.6424	17.3924	17.6925	17.3445	17.7445	17.819	17.8169	18.0331	14.2557	16.9867	17.7475	18.0823	17.6484	17.7928	17.7881	17.9331	17.8991	17.945	17.5162	17.629	17.5792	17.733	17.8656	16.1712	17.1023	16.7303	17.7599	17.5693
P62140	PPP1CB	18.0893	17.3314	17.4516	17.5332	17.5376	17.5228	15.7861	17.2814	16.5668	17.0296	17.0369	16.9294	17.584	17.0187	17.0033	16.2882	14.786	16.5939	17.4838	17.5999	17.0932	17.1695	17.9033	17.4276	17.3846	15.2771	17.7148	17.5036	17.6248	17.7688	16.1419	17.0662	17.5845	17.7269	17.3759	16.9228	17.2884	17.4149	17.6	17.5212	13.2753	16.8027	17.5073	17.7101	17.6044	17.6917	17.4637	17.502	17.5746	17.6266	17.2182	17.5093	17.4964	17.4309	17.4287	15.7419	16.7223	17.0408	17.4077	17.3893
P36873	PPP1CC	16.4247	14.6773	15.2985	17.9951	17.7139	15.9568	12.1875	17.1872	17.331	15.0185	16.5248	17.3103	16.7851	16.4947	16.9065	12.6157	12.4689	15.2262	16.7712	17.0412	16.4089	16.2997	17.2747	16.9089	17.1208	13.2562	17.3086	16.2506	16.7918	16.4224	13.5885	14.2739	15.9146	15.9423	16.2205	15.2279	17.1358	17.1986	16.7588	17.2638	12.4591	14.557	12.9558	16.9081	16.4281	17.1267	16.8736	16.9842	17.7082	16.6839	16.9926	17.0322	16.7137	17.2227	17.0978	12.3894	16.0238	11.6354	16.3479	16.6074
O60927	PPP1R11	13.1233	16.0354	16.1734	15.1808	14.6929	13.4435	14.5198	12.2627	14.4044	11.8069	13.7826	12.2273	12.9087	12.3058	12.748	13.1954	14.1034	13.4635	12.6486	13.6529	14.7926	12.5289	13.7864	12.2961	13.1788	13.0679	13.3522	13.051	14.4587	12.3011	13.4597	12.4274	13.4393	13.3575	16.0434	11.4929	14.5753	13.4925	13.941	13.8638	13.5113	12.7118	12.6236	12.4823	13.454	12.6993	14.6945	14.9589	14.1376	14.3824	13.6509	12.805	14.2955	12.6407	12.414	11.7034	13.8864	12.0307	12.5362	13.1495
O14974	PPP1R12A	17.758	17.2095	14.9327	16.2337	15.9246	17.1064	17.6448	15.8825	15.6632	16.8595	16.8277	17.0038	15.8648	13.0189	16.4221	17.1886	16.9753	17.0097	15.9426	15.5517	16.8528	16.0715	16.4836	16.3965	16.1492	17.0779	16.7249	16.4176	16.6854	16.2032	16.9723	15.8789	15.0552	15.5688	16.6251	16.3947	16.3147	16.209	16.1826	16.509	16.971	15.9767	16.4197	16.0099	15.2944	17.5333	16.5509	15.9705	16.1143	16.3743	16.9926	16.4993	15.6968	15.4358	15.9074	17.356	17.2588	17.6523	17.1455	16.2384
Q96A00	PPP1R14A	12.8027	12.2024	13.307	15.0533	13.2334	12.8216	15.1084	12.2363	12.0172	12.4251	12.1165	12.7277	11.4421	12.0554	11.68	14.3948	12.4973	13.0481	13.1723	11.0469	12.9941	10.8223	13.6569	13.6343	12.0545	12.4482	12.6758	12.0956	11.8453	11.9004	15.3191	14.0536	11.7681	13.2717	15.3938	12.603	13.3672	11.8545	13.9136	11.99	11.9075	14.33	13.8467	12.9064	11.1503	13.5008	13.4698	12.4914	13.5696	12.8078	13.5662	13.0412	13.4107	12.1881	11.6969	13.053	13.7108	14.2128	11.6968	13.0418
Q96C90	PPP1R14B	13.046	14.6956	14.669	14.431	14.4708	13.5124	12.7622	14.4438	14.7133	14.387	14.1654	13.9342	14.389	14.3011	10.3815	13.785	15.7619	14.8313	14.5878	14.6555	14.0177	13.8108	13.2783	13.4361	14.1918	14.7901	14.057	14.1551	14.3731	14.0578	14.5245	14.7098	14.312	14.378	14.7137	10.1986	14.1547	13.9457	13.3915	13.8191	14.8732	14.9648	14.2978	14.5344	14.7655	13.5968	14.3844	14.142	14.5224	14.2235	15.6793	15.0964	14.9089	15.0635	15.6649	13.5417	15.3355	15.2714	14.5074	15.4029
Q6NYC8	PPP1R18	13.6428	10.5004	12.7495	13.5009	10.8302	13.4605	18.1222	10.4198	12.1327	10.5934	11.9492	13.4317	11.9907	13.8291	11.6218	11.0919	12.6826	11.3769	11.0108	11.7139	13.2955	14.7773	13.9877	11.9157	11.6642	11.475	12.5631	13.6425	14.6177	12.348	15.0839	14.0089	11.3506	14.6468	13.0223	12.5056	12.6841	13.2144	13.3994	12.1646	13.0443	12.8403	12.1136	13.2664	12.6256	13.1447	13.6854	13.9456	11.8902	13.5645	12.5486	12.5286	13.5243	13.4738	13.5129	11.7465	13.4373	11.4077	12.135	11.7261
Q6ZMI0	PPP1R21	16.3772	16.5333	16.0994	16.582	16.0356	16.5393	13.3041	15.3536	16.0923	15.7826	16.5647	15.4102	13.3044	15.4754	13.9531	12.8214	11.8546	14.5441	14.8895	15.6216	16.8046	15.6619	15.8465	14.9009	15.6839	13.0812	15.347	13.0281	15.7122	13.0978	12.4975	13.0312	13.6089	12.2479	16.0951	12.8235	14.0534	15.258	15.2237	16.3723	13.5624	12.941	15.1187	13.1882	15.0182	13.019	14.8547	13.3214	13.1791	14.78	15.0736	12.0886	12.8135	12.8929	15.347	12.427	13.529	13.5827	15.8115	16.1266
Q15435	PPP1R7	16.8543	17.1859	17.1566	17.2305	17.1888	16.6825	16.1586	17.0283	17.2898	16.8013	16.9476	17.3462	17.0627	17.3697	17.4213	16.1781	15.51	17.3535	17.1681	17.1151	17.4028	17.3606	17.4488	17.3753	17.2431	16.7439	17.0421	16.7792	17.1968	17.203	16.4628	17.0839	16.9136	16.9124	17.0648	17.1445	16.5735	17.0485	17.1905	17.1685	16.6354	16.6832	17.1862	16.8985	16.8722	16.5636	17.1042	17.1319	17.4111	17.0035	17.7823	17.5813	17.0896	17.2408	17.2414	16.7403	17.3877	17.0912	17.4799	17.6519
Q12972	PPP1R8	14.3703	15.6271	12.2337	15.2499	15.0858	14.4034	14.2805	13.7345	13.7629	13.1462	15.0468	14.4642	12.8303	12.8463	14.4186	15.9753	13.8588	14.1405	14.3737	13.6934	15.5472	13.4253	14.7682	13.9065	14.8128	14.7454	13.8594	13.0059	14.4447	12.2492	13.1956	12.6223	12.0038	14.4248	13.1969	12.7801	15.6938	14.7651	12.4744	14.4288	12.1101	14.0548	14.3003	11.5284	12.4895	14.7458	15.5298	15.105	15.1372	15.1998	15.6074	15.3189	15.079	15.6039	14.8773	13.6534	15.1941	12.0252	14.6707	15.0609
Q96SB3	PPP1R9B	15.2774	14.6657	14.7777	14.2145	14.5275	15.7893	15.5553	14.9006	14.8866	15.0763	15.6608	14.5581	14.6542	15.099	15.2027	12.1584	14.1216	14.881	13.7694	14.1415	15.2099	14.5478	13.2986	13.963	14.9886	13.2509	14.5603	13.084	14.3381	14.0119	12.7002	13.0754	13.419	13.8739	14.1732	14.9093	15.2372	15.0996	15.0379	15.0165	13.9281	14.2118	14.4972	14.1485	13.7644	15.1201	14.0242	13.9037	13.4188	13.7484	14.8118	14.1686	13.4181	13.8167	13.7024	12.2563	14.4668	14.1916	14.5287	15.0342
P67775	PPP2CA	17.7627	17.5609	17.2455	18.052	17.6762	17.3303	17.1816	17.3567	17.5538	17.4327	17.2453	17.8392	17.2804	17.4886	17.5603	17.3877	18.5826	17.665	17.441	17.5016	17.679	17.3995	17.5241	17.479	17.5287	17.2179	17.5634	17.3754	17.3899	17.2051	17.2718	17.5653	17.4343	17.6864	17.3516	17.7	17.4189	17.3722	17.4714	17.3169	17.3922	17.4728	17.5578	17.4282	17.7159	16.7027	17.2096	17.1995	17.138	17.2537	17.4342	17.4614	17.6119	17.9056	17.7044	17.2332	17.8907	17.724	17.469	17.2976
P62714	PPP2CB	14.2346	12.4179	12.0831	14.7696	13.5323	10.2299	10.5069	13.6233	13.833	14.1417	13.1583	11.6572	13.2223	13.6662	13.0412	12.7947	12.5278	13.6185	14.6196	14.4426	12.3568	13.6316	14.6811	12.151	11.9483	15.3175	12.0118	13.2979	14.3562	12.1228	12.9694	14.4623	12.058	12.2432	14.572	12.4613	14.7955	11.5829	12.7836	14.366	12.6073	13.879	14.428	14.5345	14.3108	13.3216	15.0145	12.2013	11.5944	13.5978	13.2659	13.2656	14.8115	14.3751	14.4308	12.2962	12.0967	13.711	13.1979	12.3539
P30153	PPP2R1A	17.5088	17.4533	17.8969	18.9149	18.8064	17.8848	17.8988	18.4583	18.8163	17.6782	18.1184	18.7989	18.2302	18.4183	18.4847	16.3662	18.1846	17.6221	18.5273	18.7543	18.4062	18.1593	18.7846	18.5639	18.6118	16.9823	18.7187	18.153	18.5378	18.389	16.8662	17.7467	18.086	18.0402	18.1461	18.0275	18.4651	18.5528	18.4198	18.6567	18.0378	17.6646	18.5559	18.5942	18.1242	17.8998	18.5854	18.1891	18.4366	18.4208	18.355	18.4795	18.5277	18.5257	18.5218	17.6373	18.0324	17.8169	18.3867	18.5081
P63151	PPP2R2A	16.0618	16.5196	16.4229	16.287	15.9741	16.1526	15.8785	16.2263	16.227	16.4163	16.2066	16.2932	15.9011	16.5663	16.1536	16.4615	15.2387	16.6256	15.8738	15.9575	16.2213	16.1509	16.1683	16.1841	16.2998	16.8499	16.1185	16.5431	16.2365	16.4236	16.2977	16.3028	16.1721	15.9557	16.0303	16.578	15.5596	16.1376	16.3317	16.4069	15.9935	16.0021	15.9675	16.0525	15.8608	15.6482	15.9731	16.0696	16.0226	16.4199	17.1861	16.761	16.8515	16.8182	16.8736	17.0178	16.8861	16.627	17.0451	16.8452
Q15172	PPP2R5A	12.494	19.1117	13.0289	19.9901	18.1254	12.9077	13.9673	17.9443	18.7445	19.6708	18.6718	19.2848	17.9624	19.3669	20.1087	18.3349	17.8247	19.8445	21.196	19.244	19.2175	18.929	19.8343	19.0072	18.3526	19.2996	19.2606	19.05	20.2543	20.0346	12.2994	20.0409	12.4169	19.5336	19.5255	19.9934	19.4026	20.2646	19.4035	19.5397	13.403	18.479	18.8651	19.5158	19.406	18.9734	18.4768	19.4857	12.482	18.9553	13.3371	18.5021	12.9825	20.3185	19.964	13.8692	13.8803	11.4338	19.1277	18.8846
Q13362	PPP2R5C	14.0013	14.111	14.2204	14.6747	14.6744	14.1011	12.7337	14.3396	14.0816	13.0541	14.2306	14.7156	13.6994	14.3234	14.2385	12.0051	11.8933	13.4543	14.0585	14.5241	13.8247	13.6684	14.4043	13.7127	14.7901	13.5695	14.9097	14.2123	14.3551	14.3513	14.9857	12.1414	12.908	13.1712	12.687	12.1499	14.3784	14.2848	13.9775	14.5254	10.9554	14.8905	13.776	12.3644	12.3577	12.7286	13.4829	13.3783	13.3273	14.1869	12.8716	14.8593	13.7369	14.7696	13.9457	11.8565	15.3102	15.1216	12.3958	14.8567
Q14738	PPP2R5D	15.1885	14.9163	15.8346	16.4352	16.2725	15.7209	14.7757	16.1091	15.4796	15.9207	15.3465	16.0304	15.7586	15.6949	14.7985	14.6482	13.359	15.6438	15.7961	15.9937	15.4114	15.7844	16.1803	15.98	16.0071	15.2011	15.832	15.5296	16.0484	15.8186	16.4889	14.631	15.2908	15.4703	15.4898	15.4676	15.998	16.2194	15.7632	16.2152	15.7538	15.1172	15.7248	15.75	15.2103	15.8024	15.5816	15.8905	15.6376	16.3941	15.614	15.7361	15.8122	15.4311	16.2793	14.9309	15.49	15.9622	15.628	16.1694
Q16537	PPP2R5E	13.1118	14.2017	14.1264	13.8342	13.1119	13.2372	11.6434	13.5638	13.9706	13.771	13.6646	14.1697	13.7292	14.0858	14.1135	13.029	11.2703	14.0619	13.8763	14.0984	13.8236	12.9573	13.0951	13.7803	13.5018	13.5275	14.5245	13.9897	13.87	13.9531	13.8457	12.7592	13.6656	13.4849	13.5922	14.0507	12.4021	13.412	13.831	13.5231	12.6364	14.1162	13.9533	13.9565	13.9814	13.264	13.1602	13.9671	14.2705	14.3617	14.053	14.7457	14.5795	14.4631	14.3342	13.3255	12.9835	12.9332	14.0314	15.1365
Q08209	PPP3CA	15.8015	14.804	15.4563	15.9691	15.2548	15.4391	16.1445	15.5192	15.7044	15.2825	15.4201	15.4497	15.5516	15.7981	15.01	16.3269	16.3255	15.4447	15.5156	15.2316	15.7242	15.579	15.575	15.9193	15.7978	15.7589	15.6969	15.6648	15.1994	15.1273	15.4876	15.7296	15.6141	15.7868	15.788	16.4946	15.9637	16.0743	15.4889	15.4981	14.2386	15.4491	15.7473	15.1972	15.3403	15.0045	15.7668	15.5988	14.1807	15.1848	16.4038	15.3146	15.3033	15.419	15.9185	13.6362	16.1079	14.4954	15.2239	15.3965
P16298	PPP3CB	13.8986	11.0931	12.3822	13.8623	13.2666	12.1804	12.4013	13.3315	13.5645	14.5165	12.6672	14.0459	13.2998	13.3872	12.797	12.7463	11.246	13.0445	12.9292	12.7056	12.9234	12.9003	12.9476	13.3109	13.4043	13.574	14.6167	11.641	13.312	12.485	12.2251	12.9348	12.1479	12.5101	13.3479	12.5865	13.2629	13.3779	14.427	13.2854	13.0774	13.9497	14.1832	12.8131	13.2216	13.8671	14.2264	12.436	12.8062	12.4845	13.9662	12.2337	13.5988	13.3519	12.3434	13.0619	13.5348	10.6026	13.7599	13.4301
P60510	PPP4C	17.6653	13.84	17.6286	17.7156	17.5268	12.9088	11.6782	17.2449	17.4266	16.8662	16.973	17.291	12.8184	17.1401	17.0241	13.4098	17.7552	16.1832	11.9801	17.2098	17.6997	17.3514	17.5647	17.5758	17.3996	10.0536	17.5363	17.3967	12.6118	17.2168	16.988	17.1509	12.3768	14.0982	17.291	17.1861	17.4401	17.3684	13.6752	17.0935	16.2531	17.1267	17.4506	17.4246	11.8718	17.2887	17.4794	17.6213	13.2913	17.8634	17.4252	16.6993	16.8224	17.8248	17.4099	17.6087	12.9115	13.3484	17.0042	16.7597
Q9NY27	PPP4R2	13.9559	14.0703	13.2471	13.5726	12.1588	14.5436	13.5358	13.8846	12.8853	14.3596	12.6584	12.5571	11.4979	12.2598	12.8129	14.0811	14.2306	14.6379	14.4015	12.8675	13.2386	12.2703	13.8098	12.156	13.5759	14.3256	12.2548	12.5357	12.5891	12.753	14.9173	13.5832	13.2656	14.1521	13.7081	13.7638	13.7212	13.2549	11.9692	14.0003	14.6136	12.6958	11.9676	13.5583	12.4301	13.9262	12.7194	14.1307	14.3759	12.9281	12.0979	13.094	12.7586	12.2647	12.3925	13.0078	12.9339	13.466	13.6098	12.8579
Q6IN85	PPP4R3A	13.3908	13.7297	13.7917	13.8781	13.8365	12.7335	12.7743	12.7671	12.522	12.6041	13.1664	12.7959	14.6124	12.97	12.8601	11.2429	12.3748	12.3353	13.4045	12.8552	14.0633	11.0981	13.0965	11.739	12.7992	12.3262	13.6141	13.6676	11.9834	13.2052	14.1352	14.3061	12.3845	11.9116	12.2908	13.6893	14.2629	11.55	12.4335	13.1283	13.5696	12.2895	12.1404	13.17	11.2463	13.2156	13.9639	13.7372	14.6323	13.8222	13.8131	14.6732	14.3056	14.657	14.4831	13.1862	12.736	13.1186	14.0057	14.1526
P53041	PPP5C	14.7309	15.9349	15.1747	15.8259	15.9598	16.2825	16.1096	16.7188	16.7149	16.6441	16.2597	15.9505	16.4621	16.7829	16.392	16.9188	18.0415	16.4866	16.2553	16.6141	16.2002	16.1104	15.986	16.2575	16.3292	16.0905	16.7504	16.8425	16.7322	16.6434	16.4481	16.9099	16.5289	16.4854	16.6271	17.1142	15.8389	16.3285	16.3529	16.323	17.2244	16.8418	16.6595	17.2661	16.7416	15.9854	16.5575	16.4029	16.1728	16.2075	16.6109	16.4706	16.2603	16.3376	15.9923	17.2316	16.3567	16.5929	14.4022	15.9609
O00743	PPP6C	15.6232	15.2091	14.6393	16.3912	16.0738	14.7714	16.4732	15.7492	15.9286	14.5396	15.1775	16.0022	15.3736	15.5846	15.4103	12.544	15.4009	14.6253	15.6389	15.6085	15.8287	15.7024	16.3281	15.7924	16.1239	15.1277	15.7189	15.3548	15.4766	15.2683	13.1486	15.1201	15.6309	15.1126	15.3846	15.2272	15.8957	15.8493	15.6942	16.0583	14.7855	14.9744	16.0034	15.9219	15.9249	15.5289	15.5587	15.8417	16.1406	15.8898	15.7938	15.9521	15.5595	16.1988	16.503	15.5525	14.9805	14.28	16.1219	15.521
Q9UPN7	PPP6R1	16.3754	16.2971	16.3307	15.9569	16.0719	14.1276	15.7995	15.9471	12.3839	16.3558	15.1186	14.7771	14.0608	13.3451	12.0088	15.3632	15.5965	14.8037	15.5501	15.6074	13.2103	16.1047	16.4659	13.148	16.7629	10.6376	13.4412	13.467	13.2505	13.7305	13.5804	13.253	13.1947	11.609	13.9827	12.4986	12.331	12.8133	13.5243	13.1395	11.8986	14.2629	13.6045	11.4916	11.445	12.9978	13.8467	13.3484	13.7533	12.8248	15.8713	14.219	14.2478	12.1101	12.9654	10.2092	15.4023	15.3941	16.033	14.5246
Q5H9R7	PPP6R3	12.0947	12.0789	12.2711	14.0753	12.6798	12.2164	12.5077	12.5332	12.2379	11.1642	13.3369	13.6891	13.0722	13.1809	12.9276	12.357	13.3074	14.0761	11.71	12.8453	13.2489	12.636	13.0888	13.6454	14.0629	12.3162	13.3597	13.0259	13.0131	14.4645	13.5084	12.7176	14.57	14.4882	16.0147	15.021	14.9097	13.8424	14.2091	13.556	13.0651	11.0209	14.9113	14.3771	14.346	13.3676	12.4535	15.9681	14.2575	14.8102	14.9824	14.1606	14.4959	12.4351	12.7621	12.8388	14.29	12.6451	14.6531	12.6697
P50897	PPT1	16.1816	12.6586	16.0838	16.5478	17.4535	15.9655	16.1869	17.4065	17.1275	16.3964	16.1187	17.4122	17.1608	16.8647	16.6712	15.6336	14.0192	16.3983	16.8049	17.1414	16.5897	16.9965	16.1377	16.7621	17.0906	16.3818	17.4163	17.6644	18.5289	18.7894	15.6575	16.4505	16.2436	16.6244	16.375	16.3388	16.2253	16.976	17.3632	17.8522	15.923	16.9578	17.4505	17.3325	17.3944	13.5432	17.0962	17.1136	16.0347	16.5337	16.2235	16.9412	17.8316	17.7536	16.8199	15.0579	16.4739	14.2835	17.7715	18.3879
Q96BP3	PPWD1	14.8391	15.4283	14.641	14.8381	14.6909	15.1913	15.4326	14.2447	14.5451	15.0939	15.4083	14.4017	14.2965	14.2131	14.1312	15.3173	15.1772	15.423	14.2597	14.7935	14.3921	14.9772	15.0099	13.9587	15.1249	14.0994	13.5742	14.6926	12.7732	11.5508	14.8578	15.1565	14.9067	14.9247	15.2521	14.9026	14.5415	15.1394	15.043	14.7904	14.6518	15.2789	14.2774	13.6741	13.6134	12.4426	12.1013	11.289	13.6767	13.748	15.3762	14.7623	14.6037	14.867	15.2346	13.8543	14.9818	15.5399	15.2058	15.1673
O60831	PRAF2	15.7603	13.9014	14.1875	14.3322	14.0172	15.9931	14.8062	13.1976	13.1013	15.0828	15.6198	14.1206	14.3762	15.3697	15.5777	13.8482	13.9741	15.305	14.2379	14.2392	15.0183	14.5765	14.3857	13.9095	13.7419	13.7974	14.4479	12.7795	14.3984	14.5541	14.6487	15.0152	13.68	14.6036	14.0983	15.1178	12.7816	11.9586	14.1547	12.9404	12.6442	13.3095	14.5467	12.8236	12.7051	15.3706	13.3618	13.4889	11.9103	14.3204	15.5227	15.0744	15.6903	15.3063	13.2636	13.5196	14.599	15.1559	15.719	14.2032
P42785	PRCP	16.015	14.0262	14.4926	14.5993	14.6877	15.5097	12.4612	15.0629	14.5706	14.6555	15.5198	15.2469	14.6616	15.674	15.0953	13.2285	14.1257	14.9032	14.1172	14.5536	14.0933	12.6423	14.467	14.3251	14.2409	15.9477	15.1956	14.6622	15.9924	15.552	13.6076	15.1037	11.9945	12.5276	13.0982	15.2261	13.0072	13.6284	14.3662	15.0693	13.8442	14.3322	13.0898	13.9961	13.731	14.9054	13.3693	13.4857	13.9414	14.8834	15.6674	15.9645	16.6234	15.6982	15.885	16.1163	15.9351	16.4588	15.9052	16.6457
Q06830	PRDX1	20.5679	20.7642	20.9347	20.6427	20.9099	20.0874	20.0317	20.6297	20.7122	20.5454	20.3161	20.5419	20.6023	20.4821	20.8301	20.0469	19.4296	20.329	20.7079	20.7321	20.6492	20.4047	20.6557	20.7331	20.7896	20.6108	20.4217	20.5501	20.5449	20.757	20.8755	20.8539	20.6857	20.923	20.8047	20.8402	20.6136	20.5922	20.5846	20.7078	20.5111	20.4623	20.4924	20.5567	20.469	20.3867	20.7262	20.6483	20.7162	20.7442	20.5335	19.9859	20.1756	20.3011	20.4425	20.2986	20.7336	20.6613	20.5713	20.3502
P32119	PRDX2	19.3943	19.547	20.074	20.1277	20.2348	19.4102	18.4289	20.0927	20.1303	19.3765	19.1023	19.7971	20.2482	19.4689	20.0675	19.1031	17.7318	19.1489	20.7607	20.0842	20.2893	20.4254	20.3112	20.492	20.4543	19.6553	20.0459	20.2506	20.2147	20.4955	19.7805	19.7046	20.4209	20.4528	20.3232	19.8384	20.6539	20.3928	20.9006	20.4191	19.4824	19.701	20.2281	20.4654	20.2542	19.8608	20.7408	20.5522	20.5593	20.3506	19.7226	19.7416	20.1274	19.8224	19.9202	20.3203	19.6889	20.0321	19.7196	19.5421
P30048	PRDX3	17.3463	17.3841	17.878	18.7465	18.7129	17.8493	17.6491	18.3952	18.7972	18.0015	18.5068	18.5166	18.7561	18.1477	18.4188	17.4112	17.8698	17.8593	18.5277	18.3687	18.1195	18.4665	17.9197	18.6044	18.3891	17.435	18.6687	18.6887	18.7304	18.641	18.2836	18.2325	18.3099	18.2311	18.1367	18.6351	19.1681	19.247	18.9042	18.9987	17.889	18.3052	18.3107	18.5343	18.233	17.6872	18.6179	18.6428	18.3898	18.6118	17.9854	18.0012	18.4524	17.6114	18.2366	18.078	17.7278	17.5212	17.7162	18.1574
Q13162	PRDX4	18.8619	17.8951	18.5722	17.5076	17.577	17.807	17.6336	17.2682	16.9537	18.0669	18.0221	17.7656	17.0339	18.4345	18.2752	17.6412	17.721	18.1799	16.7248	17.0426	18.3898	17.7223	17.8554	17.2986	16.8128	18.6957	16.9847	16.7475	16.792	16.5784	18.4266	18.6922	17.1906	17.0383	17.1408	18.9598	17.6238	17.2691	17.0414	17.6252	18.1671	16.4308	17.4942	17.2866	16.9609	18.6933	17.9178	17.7275	17.814	18.2201	18.814	17.2505	17.2363	17.2684	18.0979	19.0544	18.4585	18.7271	18.075	17.3514
P30041	PRDX6	18.8091	18.5222	19.1832	21.6237	20.9333	19.349	16.6616	20.394	20.712	18.7118	18.7876	20.8768	20.4463	19.5704	19.7116	17.2515	13.1139	18.7437	20.7338	20.6282	19.4536	19.588	20.7521	21.0143	20.5909	17.4561	20.9973	20.4377	21.2846	20.7695	17.6444	19.2163	20.1401	20.2783	20.2928	19.386	21.0564	21.3127	20.5045	20.8428	16.4036	19.452	20.7557	21.0796	20.4901	20.3054	20.9464	20.9886	20.9874	20.4869	19.9478	20.4471	20.1019	19.9553	20.2267	15.9285	19.1853	18.8373	19.8029	20.0039
Q9HCU5	PREB	17.8493	17.1386	17.8515	16.8158	16.7149	17.0896	15.4005	16.0658	15.9811	16.7702	17.2697	16.6124	15.7408	17.1879	16.8289	16.7366	11.8317	17.7785	16.2241	16.3869	17.2405	16.1455	16.6058	15.8551	16.0764	17.1112	16.1732	15.3418	15.3495	14.6165	17.3227	16.7188	15.9974	15.9502	16.0511	17.2902	16.2255	16.0468	15.0175	16.1722	15.8793	15.0051	15.3806	15.7185	15.1985	16.9207	16.119	16.5164	16.4069	16.8983	17.6368	15.9136	15.7764	16.3554	16.3497	15.9888	16.8391	12.8234	16.7122	16.2811
P51888	PRELP	18.9057	17.6896	13.117	17.7179	17.2572	19.6197	18.2126	18.0752	16.9439	18.2967	18.8434	19.1611	17.9626	17.6325	17.6488	17.517	17.251	16.7488	16.0953	15.9351	18.268	17.813	17.9765	16.9809	17.802	16.7446	18.9213	17.2927	18.2469	17.2897	18.2448	17.989	17.0051	16.9092	16.6498	16.566	17.1885	16.9758	16.7833	17.088	16.323	18.0478	18.8796	16.9635	15.8644	20.9758	17.5878	17.5741	17.9167	17.6183	18.4719	18.6922	18.5071	17.3776	17.1013	17.8037	17.5546	19.0041	19.4355	17.912
P48147	PREP	16.1822	17.8076	17.4675	17.6364	17.8493	16.4258	16.4058	17.6609	17.7322	17.1336	16.824	17.5159	17.1079	17.2719	17.3857	17.9406	17.0307	17.8079	17.4476	17.6965	17.5011	17.3313	18.1728	17.7823	17.8703	17.9387	18.2587	17.9781	18.0452	18.1206	17.3897	17.777	18.1603	18.0997	18.1386	18.318	17.179	17.5459	17.849	17.7069	17.2485	17.7787	17.6684	17.8855	18.0363	17.036	17.5087	17.7474	17.7323	17.7655	18.0419	18.0065	17.6686	18.0715	17.9992	17.3289	17.8642	17.3612	17.5364	18.0132
Q4J6C6	PREPL	17.8437	14.1018	12.3865	12.2801	12.427	12.4226	12.2198	13.8857	13.0684	12.5899	12.4574	14.104	16.1777	17.2103	11.4249	13.9389	13.7872	12.8162	12.5718	12.218	13.5707	13.6585	12.3258	12.6914	11.6058	11.6966	12.2649	12.9479	12.8954	12.8047	13.361	12.4046	18.1175	17.5041	18.1527	17.0886	17.1366	17.0932	17.3158	16.8125	17.1592	18.1423	17.5382	17.2824	17.1281	11.8832	17.46	17.4944	17.2173	15.9399	17.5312	17.6676	18.0861	17.9718	16.7261	11.5589	13.385	12.2879	17.9213	16.8942
P13727	PRG2	21.7364	22.1681	22.4726	18.978	20.1894	23.5769	22.9996	22.5087	22.0065	23.5487	22.8029	23.4429	22.2268	23.669	23.3222	22.8579	23.0629	22.3176	20.4551	20.5287	21.8535	21.7919	22.3028	22.1461	22.0611	23.0504	21.2632	21.484	21.9709	22.4489	23.1546	23.2552	22.0057	21.6445	21.6479	20.6638	19.3205	21.428	21.8724	21.4969	24.0092	22.6342	21.9035	21.8964	21.8846	21.8592	17.1722	18.097	16.1074	18.2028	21.8232	21.4392	21.7771	21.4703	21.6244	23.6263	22.7637	23.1246	22.5042	21.2011
Q9Y2Y8	PRG3	17.6045	17.3615	17.2267	13.5233	15.2705	19.853	18.7069	18.4069	18.0182	19.9725	18.8249	20.2832	18.2036	20.222	19.6503	18.7669	19.7077	18.8477	16.621	16.4162	17.9314	18.4743	18.6424	18.1084	18.1495	19.4875	16.8915	17.5141	17.851	18.4516	18.9428	19.398	17.6719	17.1021	16.9979	16.88	16.7816	17.9411	18.8007	18.6303	20.5171	19.1368	18.7177	18.2441	18.3497	17.2685	17.2738	17.1368	16.9662	17.1859	17.972	16.6276	17.5234	16.7389	17.0584	19.4468	18.6668	19.0081	18.7283	16.3698
Q13131	PRKAA1	16.5449	16.8567	17.0363	17.5693	17.5683	16.4518	14.697	16.9522	17.1942	16.0404	16.2263	17.0648	16.7415	16.8007	16.7406	15.0181	14.895	16.2919	16.7833	16.9379	17.1118	16.7884	17.1761	17.2342	17.1439	15.276	17.0769	16.7121	16.9669	16.8988	16.208	16.4643	17.0666	17.2038	17.2249	16.5244	17.0232	17.298	17.1206	17.2062	15.2849	16.2912	17.037	17.1758	17.184	17.1546	17.1605	17.4028	17.6972	17.6403	17.1038	16.9333	16.7185	17.3662	17.3543	15.0213	16.8463	16.323	16.9136	17.1329
P17612	PRKACA	15.5856	15.4566	14.4922	14.2234	14.9481	16.401	15.627	11.3456	14.4977	15.2501	15.8447	14.8254	14.3668	15.8443	15.3715	15.4972	16.3218	15.9386	14.1025	14.6463	14.8675	14.2627	14.1818	15.7024	14.7604	15.796	14.1766	14.6661	15.3891	15.232	15.3663	15.9879	14.7534	14.7424	15.5781	16.0778	13.9356	14.4681	15.2741	15.0538	15.7021	15.358	15.3251	15.4972	15.3783	13.5943	16.163	12.6658	13.4101	12.0309	15.1653	14.9622	16.0726	15.9646	15.36	16.6691	16.169	16.6038	16.0867	15.6611
P22694	PRKACB	18.26	17.9691	17.3452	18.3414	18.1402	18.6022	17.7289	17.8194	17.9169	18.0334	18.0372	18.1036	17.764	18.0898	17.9432	17.6924	18.4722	17.8984	17.68	17.7207	17.7848	17.8183	18.5875	17.7155	18.2629	18.1211	18.5381	17.9081	18.2039	18.1388	17.4094	18.2346	18.1136	18.0077	18.3292	18.5008	18.1777	18.417	18.3284	18.4865	18.0784	17.8066	18.4818	18.5967	18.3099	18.6506	18.1604	17.8972	18.5027	18.1415	18.4155	18.5592	18.576	18.7078	18.6048	18.4727	18.3838	18.7551	18.5293	18.5993
P22612	PRKACG	11.756	15.4822	14.8483	13.6255	13.3639	16.7028	13.6139	13.6617	14.9444	15.2663	16.2709	14.7793	15.1868	16.4267	16.1447	14.372	11.3216	15.9898	14.1888	15.2358	14.7758	14.8002	11.691	13.9816	15.5954	15.4035	14.4538	15.5583	16.3596	16.0046	15.5458	16.4101	15.6957	15.7519	15.7853	16.7867	12.7349	14.0582	15.5618	14.707	11.3731	15.6569	15.8389	15.3925	15.5387	13.1961	14.87	12.2762	13.1792	12.1716	13.0978	15.9566	16.5952	13.4548	13.9061	16.5326	16.7379	16.6672	15.951	16.5647
P54619	PRKAG1	11.8497	14.3849	13.4993	14.9432	15.258	12.4997	12.9319	13.5476	13.9981	12.0166	13.4231	14.2933	13.0574	13.244	12.3993	13.1456	12.1148	11.8895	12.1487	13.5085	13.6931	13.459	15.1452	13.4069	14.5454	11.6828	12.0333	13.5898	13.5686	12.9322	12.8807	12.8366	13.2035	12.8392	14.5887	10.856	11.1815	12.9862	12.8527	15.0339	12.8116	12.3233	11.6852	13.871	13.6426	14.1011	12.7524	13.8702	14.301	13.9163	14.7703	15.2448	14.9938	15.7133	15.3014	12.6812	14.1226	13.3305	14.7509	15.1992
P10644	PRKAR1A	18.9173	18.7438	18.5824	18.7063	18.4493	18.9485	18.1246	18.4573	18.568	18.2989	18.5488	18.4935	18.3414	18.6209	18.6976	17.0247	17.7605	18.5098	18.2731	18.3365	18.6699	18.17	18.4212	18.237	18.3798	18.5325	18.7224	18.4262	18.4966	18.3507	17.6329	18.2462	18.2671	18.3261	18.3382	18.8572	18.9025	18.7325	18.5302	18.5419	17.2417	18.4736	18.732	18.5885	18.6128	18.6977	18.4032	18.5041	18.5101	18.7413	19.0299	18.6298	18.8717	18.6348	18.7448	17.4326	18.4482	18.191	18.8953	18.7536
P13861	PRKAR2A	17.2463	17.4223	17.4725	17.7782	17.7553	17.6063	17.3305	17.1796	17.3522	17.3439	17.3354	17.254	17.4227	17.383	17.5437	17.3718	16.8306	17.3043	17.5961	17.6378	17.6115	17.2919	17.5677	17.4247	17.4086	17.1361	17.7461	17.1549	17.351	17.2461	17.4901	17.4223	17.5384	17.448	17.1191	17.5419	17.9442	17.7295	17.5039	17.7138	17.0409	17.0769	17.2364	17.5557	17.5412	17.9784	17.5911	17.8677	17.9661	17.7493	17.7905	17.3683	17.2082	17.4772	17.5853	17.4502	17.4153	17.4122	17.0295	17.5431
P31323	PRKAR2B	16.9663	16.1096	16.8989	16.2895	15.8252	17.3762	16.6507	15.8209	15.3284	15.6826	16.3874	16.0769	15.4642	15.4638	16.2155	15.7783	16.3037	15.876	16.2906	15.6096	17.4898	16.5209	16.5915	14.8266	15.6107	14.4652	16.4427	14.1012	15.309	14.0273	14.8346	14.3323	14.2056	13.623	12.0217	14.8161	16.6736	15.4755	14.7648	16.029	15.5187	15.1958	15.0768	12.0576	12.7468	18.0068	14.1598	15.1264	16.0397	16.3837	17.0218	15.3656	14.3771	14.7789	15.1437	16.1703	16.9909	16.5471	16.7481	15.2845
P17252	PRKCA	16.2495	15.3607	15.7588	14.9955	15.067	16.9555	17.0402	15.336	13.3496	15.9041	12.7063	15.7797	15.3053	15.7871	15.6678	17.66	17.989	16.0315	15.2203	15.5644	15.6715	16.0843	16.0758	15.7512	15.887	17.0862	16.2537	15.3909	15.2922	15.319	16.8088	16.5775	15.865	15.7749	15.9794	15.9544	15.7937	15.7151	15.6239	15.6785	17.7765	16.5341	13.5513	15.6944	15.7902	16.4829	15.1201	15.1824	15.7408	15.5989	14.4647	16.2167	16.1126	14.5187	13.6471	17.9368	16.6962	16.2449	16.5006	16.4999
Q05655	PRKCD	15.2249	14.6535	13.9335	13.6542	13.9318	13.4242	13.2973	11.8572	12.2419	13.6907	14.2457	14.2609	14.0248	14.7154	14.1988	15.2591	16.2878	14.7555	14.148	13.691	14.0047	13.6892	14.0544	14.097	14.7468	15.1868	13.8146	14.3148	14.4612	15.0441	15.5208	15.1867	14.2298	14.4377	14.6728	15.234	13.7035	14.3781	14.3656	14.3455	16.5822	14.7063	14.0188	14.2105	14.0327	11.7894	13.7387	13.5781	13.1367	13.9343	14.1274	13.6595	14.2594	14.1279	14.752	15.039	14.6125	13.9518	13.5313	14.8882
P41743	PRKCI	12.272	14.1648	13.2212	14.2124	13.7068	12.0105	10.4952	13.7538	14.4626	13.0687	13.5584	12.0336	14.0807	12.8805	14.3142	14.1958	13.1934	10.6891	11.8208	14.2055	14.0197	11.3001	14.1748	12.237	13.2284	14.2506	12.4988	14.0926	13.1526	13.3118	12.5874	13.42	14.0076	14.0992	14.3733	13.8766	14.7038	14.7285	14.0588	13.4838	12.4303	13.2374	14.0632	14.1687	14.4714	13.6856	12.8757	14.1689	13.6788	14.2338	14.6432	15.0047	13.8526	13.79	14.9805	11.758	14.9164	13.7005	14.1911	13.8473
P14314	PRKCSH	17.7693	18.8455	19.1976	18.1602	17.9135	18.6589	19.5091	18.3727	18.52	19.043	18.8625	18.4927	18.8241	18.94	18.9089	19.4654	19.8639	19.4105	18.6117	18.6186	18.8641	18.8588	18.1473	18.7064	18.1485	19.918	18.3059	18.7289	18.6053	18.7312	19.6093	19.6369	18.9151	19.1013	18.8874	19.4888	18.4637	18.4838	18.6871	18.1339	20.5396	19.1526	18.6648	18.2475	18.7084	17.2834	18.5002	18.2806	17.7737	18.2279	18.7124	18.3689	18.4568	17.5425	18.4417	20.2078	18.7229	19.0121	18.4779	18.513
P78527	PRKDC	18.1057	18.0215	17.6362	17.8565	17.913	18.3014	18.3177	17.7398	17.9654	18.1501	18.4759	18.0396	17.5742	18.367	18.1215	18.3674	18.7503	18.5075	17.3378	17.7517	17.9392	17.7998	18.1016	17.6056	17.95	18.4026	17.7917	17.9542	17.8602	17.8717	17.7545	18.2325	17.8952	17.9351	18.1437	18.5581	17.0136	17.526	17.8994	18.0265	18.1809	17.7701	18.0931	18.0978	18.2263	17.8096	17.5999	17.5675	17.5911	18.0934	18.4548	18.2626	18.3392	18.4246	18.3899	18.2568	18.2249	18.257	18.1023	18.2679
O75569	PRKRA	16.3346	16.7539	17.1219	17.306	17.3435	16.7181	15.8377	16.1054	16.0698	16.0784	16.6204	16.4035	16.469	16.1928	16.0681	15.485	12.1094	17.0169	16.5453	16.5683	17.059	16.7039	16.5901	16.3222	16.5879	15.9475	16.786	15.7334	15.6383	15.844	16.0857	16.0446	16.3655	16.6024	16.7575	16.8495	16.9346	16.7477	16.6512	16.6747	15.4216	16.6828	16.5767	16.1093	15.7642	16.8824	16.9054	16.792	16.9333	16.6576	17.3741	16.4342	15.865	16.3549	16.4147	14.2101	16.2989	15.9268	16.206	15.8936
O14744	PRMT5	15.8806	16.6798	16.5524	16.5788	16.561	15.8283	15.4657	16.4213	16.4931	15.915	16.4953	16.5292	16.2017	16.1329	16.4764	15.8403	14.0228	16.4509	16.728	16.6955	16.9146	16.6545	16.677	16.4992	16.5103	16.1165	16.7403	16.7083	16.3135	16.6679	15.7174	16.1752	16.6844	17.1627	16.5746	16.9559	16.632	16.6499	16.8132	16.5805	15.9231	16.2674	16.6217	16.6938	16.765	16.381	16.4225	16.3545	16.56	16.6825	16.6451	15.9249	15.9227	16.496	16.7297	15.5201	16.2905	15.6106	15.9677	15.7711
Q9UNN8	PROCR	16.196	16.4625	13.2903	17.5528	17.1473	17.4004	16.3546	18.2523	18.3293	17.2658	17.3063	17.8459	17.8491	17.4533	17.5257	11.8474	11.7735	16.2539	17.2651	17.2336	16.5884	17.9882	18.0297	17.464	17.5308	15.8151	17.4893	16.6736	17.0773	16.7897	16.2834	16.4707	16.8821	17.1639	16.8158	16.2071	18.2964	18.3415	18.1475	18.2971	15.8946	17.3987	17.9056	18.1575	17.6985	18.2033	17.6975	17.8182	17.8702	17.5145	17.6823	18.1923	18.538	18.3538	17.9763	17.385	17.0653	17.9561	17.9899	18.0884
P07225	PROS1	17.1479	13.1471	14.1047	17.9201	17.6754	18.8995	12.1709	18.2882	17.7869	12.1522	13.5237	13.1692	13.1465	12.352	18.5424	12.5126	13.4932	13.1615	13.0079	17.4596	17.9537	18.3162	13.8045	13.8019	18.0488	19.4595	13.0925	11.5626	12.1078	12.0218	11.8155	16.8439	12.0936	14.1369	11.7944	12.3662	12.5931	12.3093	15.3421	15.0725	16.9784	11.7542	12.7945	11.3348	12.5074	18.5894	15.2294	12.6351	12.4976	14.2584	18.896	13.8622	13.0317	15.8383	12.5076	18.8493	19.4429	16.4374	12.9369	12.3192
Q9UMS4	PRPF19	17.9728	17.2262	17.4649	18.582	18.5647	18.1519	16.6259	18.1704	18.2595	17.5021	18.3623	18.4331	17.9663	18.1451	18.0603	14.3341	15.8727	17.6178	17.8328	17.9279	18.2966	18.1726	18.5658	18.0242	18.403	14.7184	18.4366	17.6429	18.2883	18.0862	15.9105	16.3744	17.1044	17.2445	17.5054	17.4695	18.6231	18.3806	18.1015	18.634	15.5054	17.0959	18.2938	18.3167	17.8004	18.5755	18.2825	18.2598	18.3609	18.2018	18.4096	18.0789	17.7271	18.0786	18.2726	15.9756	16.9185	16.4982	17.8104	17.8339
O43395	PRPF3	14.3205	15.1428	14.7792	15.2136	15.292	13.6028	15.1576	12.781	13.783	13.2738	14.0715	11.9358	13.5497	13.457	14.1824	13.3469	14.2732	13.6222	14.0559	14.2072	14.1491	13.8756	15.1803	14.2789	14.3968	13.5018	14.2756	13.8474	12.8716	13.3677	13.2399	13.2822	12.8057	13.9281	14.4639	12.7683	15.0515	14.2667	13.7489	13.8737	12.6674	14.7515	14.3254	13.6325	12.5985	12.0765	14.9294	15.0803	13.259	11.4795	13.9085	12.281	12.5916	11.9991	13.8793	13.5069	13.1109	12.4595	12.2666	11.6227
Q8WWY3	PRPF31	16.1242	15.2459	15.5426	16.2152	16.4195	16.1029	15.9007	16.2814	16.8093	14.9832	16.7979	16.4831	15.5755	16.8652	16.8378	16.2722	15.7291	16.4675	16.3855	16.6481	16.5993	16.39	16.2228	16.4626	16.8866	14.9013	16.6061	16.3689	16.4333	16.5427	14.5101	15.4779	16.3867	16.5006	16.4838	16.1531	16.2799	16.558	16.5772	16.6634	12.0808	15.2888	16.6626	16.217	16.4292	15.2453	15.8841	16.1325	15.5303	15.9204	15.3399	16.5823	16.5575	16.1462	16.2204	13.2095	15.7732	15.9305	15.6952	16.3842
Q5VTL8	PRPF38B	16.3002	12.8435	14.1106	12.5428	13.1771	15.3766	13.9715	14.6926	11.8402	15.2285	12.1354	10.101	14.9865	12.2709	15.3712	14.3343	13.1135	15.4953	15.4477	11.8755	16.1757	11.8583	12.7285	15.6898	16.0842	14.7777	14.2625	12.5305	13.432	14.6603	14.7274	15.0103	14.9754	15.6094	13.7194	16.0015	10.834	12.0051	12.2342	13.8392	10.4678	14.6604	13.0816	13.1856	10.8491	13.3577	14.4838	13.0967	12.1551	12.9075	15.8704	14.3835	15.1109	15.2403	15.8851	12.38	14.7357	14.7268	14.8718	15.101
O43172	PRPF4	14.6574	13.4821	13.0408	13.8647	14.3741	14.8756	14.7084	14.2147	14.522	14.6	15.2494	14.4412	14.5395	12.7498	12.8282	14.6586	14.9408	16.1712	14.3462	14.2177	14.5719	14.7996	14.3346	14.138	14.4971	14.5156	14.426	14.4565	14.1848	14.0543	14.2362	12.7442	14.3113	14.3137	14.3415	15.0266	14.0726	14.0378	14.6928	14.5304	15.2246	14.4219	14.5686	14.4612	14.7385	13.1184	14.2148	14.7531	14.3803	14.0508	14.8435	14.45	14.2341	14.5599	14.7825	14.4109	14.7278	14.4485	14.3011	14.2421
O75400	PRPF40A	16.7697	16.4207	15.9373	16.2975	16.1027	16.4319	16.9244	15.9946	15.9044	16.0488	16.4299	16.1251	15.575	16.1915	16.1609	16.4539	16.6778	16.6791	15.6421	15.7773	15.9011	15.8683	15.8767	15.8212	15.9893	16.7441	15.9178	15.7638	15.2565	15.3334	15.8248	15.755	15.3755	15.6044	15.5179	16.4683	15.9609	15.9471	15.9496	16.099	16.7235	15.7152	15.8948	12.1636	15.7965	16.0117	15.722	15.6048	15.5829	15.925	16.3807	16.0024	15.8452	16.2687	16.1804	15.4848	16.095	16.1159	16.1676	16.5516
Q13523	PRPF4B	15.0705	15.1726	14.7343	15.5326	15.4123	15.1124	15.2675	14.6027	15.0758	14.4872	15.7266	15.3084	14.4308	14.9652	14.903	14.8158	14.1375	14.915	15.0009	14.5815	15.4547	14.4246	15.5045	15.2065	15.4883	15.1301	15.5632	14.5444	14.4603	14.6748	13.951	14.4841	14.7062	14.7848	15.0865	15.7321	15.6784	15.2781	14.8864	15.32	14.8499	14.3191	15.0396	14.9923	14.7597	15.6297	15.7115	15.3224	15.5872	15.6762	15.1627	14.3603	14.6199	15.3714	15.2394	14.3344	14.1147	14.7971	14.4673	14.7272
O94906	PRPF6	16.6043	16.6461	17.0325	16.804	16.3775	16.4005	17.1648	16.0499	16.1008	16.2795	16.8397	16.0701	15.4772	16.2099	16.4566	17.2779	16.8701	16.8041	16.6128	16.1222	17.1855	16.2866	15.8139	16.1179	16.5128	16.7307	15.5303	15.5603	15.515	14.5854	15.34	15.3628	15.0864	15.5219	15.5211	16.6851	16.6098	16.0281	15.5369	15.9078	17.6486	14.7597	16.1378	15.1412	16.2585	15.1289	16.4273	16.5017	15.8106	16.6102	16.5682	16.2053	15.8743	15.8574	16.0685	15.1775	16.0177	15.6305	16.1621	16.1061
Q6P2Q9	PRPF8	17.0695	17.2148	16.5296	17.4195	17.0529	17.4064	17.1238	16.8369	16.9182	16.9399	17.5449	17.2753	16.48	17.2127	16.7884	17.1913	17.4425	17.2658	16.4346	16.6337	16.8349	16.9092	17.3464	16.5814	17.0648	17.1084	17.0726	16.8229	16.9576	16.7903	16.5725	17.1555	16.8055	16.8839	17.105	17.5704	16.5406	16.86	17.028	17.1988	17.7474	16.8182	17.2389	17.2842	17.2702	17.1034	16.7232	16.7923	16.8739	17.0915	17.5655	17.1121	17.152	17.2836	17.117	17.6589	16.9592	17.0414	17.1479	17.2606
P41219	PRPH	17.7865	13.3541	13.6831	12.7135	15.065	19.579	19.4179	14.5928	12.3172	15.3828	13.1385	14.8589	15.0013	15.0521	13.2545	18.3667	19.2778	16.2314	13.4822	14.3508	15.1958	16.874	17.0333	15.9249	13.9383	11.4662	17.2071	14.6238	16.0165	16.6809	16.6957	18.196	15.3365	15.6796	15.1563	12.9026	13.9586	12.9206	14.7761	15.0775	11.7949	15.4867	14.9725	14.0142	14.1627	17.855	15.1251	15.2251	15.8825	16.0735	15.0321	16.5475	16.6446	15.3701	16.9694	21.2206	17.3062	16.4781	17.0056	15.1638
P60891	PRPS1	15.2666	14.2242	14.1588	14.2347	13.7105	14.1397	13.7939	14.0821	13.9527	13.7502	13.967	13.9506	13.8102	13.9291	14.2238	14.4913	12.8461	13.5164	14.0589	13.7078	15.1738	14.798	14.9135	14.1166	15.1105	12.8809	13.5477	13.4285	13.4285	13.4823	12.5381	13.4332	13.632	13.998	14.0722	14.6118	13.951	13.7074	14.1805	14.2706	12.7812	13.6004	14.3632	13.7622	13.9916	15.0095	14.0776	13.7805	13.9181	13.8431	14.2594	14.4349	14.4769	14.3142	13.9072	13.823	13.5032	14.1357	14.5605	14.3086
P11908	PRPS2	16.1061	16.3414	16.1233	17.6861	17.3693	15.7338	16.1973	17.0508	17.2799	15.4821	16.2811	17.2062	16.4321	16.3389	16.2312	15.5097	16.5042	16.0654	16.9625	17.1602	17.2006	16.8769	17.6083	17.254	17.5011	15.9524	17.4851	16.9339	17.1372	16.7532	15.2298	15.1961	16.4293	16.5571	16.6813	16.1243	17.5391	17.4838	17.257	17.44	15.5843	15.9458	17.2139	17.219	17.0951	17.2288	17.1986	17.2627	17.7128	17.521	17.1559	17.2942	16.9704	17.4178	17.4741	15.8776	15.6688	15.1201	16.9649	16.6713
Q14558	PRPSAP1	14.6682	14.8827	14.5595	15.3043	15.0883	13.6101	11.158	14.9746	15.0629	14.3562	14.4166	14.7982	14.2056	14.7285	14.4665	13.5687	14.3355	15.2339	14.8861	14.9913	14.7304	14.4057	15.2491	14.6945	15.0051	14.547	14.8807	14.8418	14.9581	13.7191	13.912	14.0894	14.3148	14.1138	14.5969	14.555	14.4521	14.1348	14.3877	14.5968	13.5806	14.0555	14.7088	14.8026	15.0217	14.78	14.6835	15.0251	15.421	15.3866	15.7599	15.4848	15.1716	15.6601	15.0207	14.0649	14.8634	15.1196	15.1953	15.3065
O60256	PRPSAP2	15.4229	15.4514	15.5711	16.8999	16.2884	15.4406	14.4414	15.7862	15.9214	14.971	15.6819	15.6672	15.2215	15.6686	15.518	15.3141	14.0736	15.0744	16.0596	16.0449	16.3608	16.1716	16.3932	15.9293	16.6163	15.1834	16.2479	15.7562	15.8463	15.7856	15.3786	15.3325	15.7017	15.6793	16.1519	16.3463	16.0425	15.6478	16.0379	16.1323	15.7965	15.9111	16.044	16.1237	16.0673	16.5032	16.2498	15.7116	16.348	16.6009	16.0459	16.4017	16.2358	16.4331	16.4473	15.0486	15.4799	14.7733	15.5525	15.898
Q96M27	PRRC1	16.7337	17.0893	17.1619	16.6338	16.5852	16.6288	16.3428	16.7722	16.5079	16.8992	17.1245	16.7974	16.7461	17.2384	17.0396	16.9707	17.8723	17.3841	16.6355	16.6941	17.1704	16.5142	16.8877	16.6832	16.6165	17.2166	16.5196	16.8041	16.4017	16.4356	17.4635	17.4153	16.9171	16.4918	16.167	17.43	16.4661	16.4809	16.6281	16.5426	17.2798	17.1629	16.5559	16.2287	16.4138	16.0637	16.9002	16.6247	16.9259	16.4612	17.3625	16.5744	16.5341	16.6583	16.6691	17.0875	17.1728	17.1271	16.4863	16.4377
P07478	PRSS2	13.3092	15.7241	11.1764	13.5355	13.6159	12.3336	10.1054	11.9689	13.182	11.3281	11.4079	17.1267	11.6959	11.1814	16.1377	11.0574	12.6245	12.3494	11.5382	11.7416	13.6609	20.4946	18.8818	18.822	15.9161	12.6869	11.1344	17.11	13.471	12.9546	14.9879	14.0078	18.1297	16.5193	15.0554	11.5964	12.1971	13.5198	13.3011	14.127	17.7756	13.0266	11.7903	14.0359	12.218	14.5373	15.0291	13.581	16.5602	15.5184	12.4715	12.8989	12.4135	12.2223	12.7742	12.8942	15.9812	12.2945	18.7391	12.7113
P35030	PRSS3	12.931	12.5032	12.5693	10.5472	13.1756	13.4606	12.7289	11.455	13.7034	14.1235	12.4003	12.9966	13.2705	11.1949	13.8951	14.8394	14.4988	14.0632	10.4683	13.1817	13.0397	13.1491	12.9518	12.0221	12.7958	14.2888	14.1686	12.7243	14.4496	12.6362	14.4107	13.9936	12.7227	12.0511	13.1819	12.476	12.2672	13.7532	13.9052	11.8264	14.2559	12.7992	11.1015	12.7181	13.0264	13.2231	12.4294	13.1867	11.5202	12.7067	12.1384	13.1234	13.3436	13.2349	12.8873	14.8893	13.731	12.274	13.4952	13.3507
P24158	PRTN3	21.4305	18.7129	18.6922	12.5659	14.1604	17.6869	20.4493	13.0152	13.4693	18.1657	19.5448	13.4406	12.8645	15.5408	14.9567	19.4524	22.3678	17.6079	11.803	12.8514	16.728	14.8243	11.3815	11.7808	12.7614	20.7729	12.2284	13.6607	12.764	12.0187	17.053	16.0855	12.8345	12.483	12.4065	16.9303	12.0555	12.2913	11.4018	14.1402	20.7352	13.9335	12.6577	11.3008	10.4911	13.8	13.7239	12.4477	12.6768	13.8986	14.9244	12.4463	13.2075	14.0735	13.6845	22.9199	17.5906	18.9243	16.1361	14.8222
Q86TP1	PRUNE1	12.3926	12.842	12.2403	13.2087	12.8	11.2005	12.8975	12.6787	12.4376	12.191	13.7172	12.5919	12.7475	12.4501	11.6963	13.6319	11.991	13.5494	12.1926	12.3744	12.4699	12.862	12.821	11.8073	13.2866	12.6483	12.6522	11.4353	11.2584	13.5571	13.5044	13.2117	12.4838	13.6683	11.8571	12.9196	11.0334	11.7564	12.0886	12.0567	11.8214	11.9127	11.8275	12.0294	12.3035	12.3765	12.6352	10.6142	12.7595	12.7279	12.4375	12.9861	13.0674	13.711	13.527	12.5614	13.2263	13.3055	12.8492	12.8963
Q8TBF2	PRXL2B	14.8466	15.7045	15.3605	16.8905	16.5106	14.2056	12.1446	15.5038	15.8625	13.8448	14.9064	15.9766	15.1837	14.9844	14.8271	12.8812	11.4724	14.4986	15.2288	15.3749	15.5925	15.6498	16.4262	16.1368	16.1792	14.8805	16.0892	15.3783	15.594	15.5845	13.7892	14.0928	15.1092	15.1229	15.4787	14.8797	16.0708	16.3685	15.7971	16.3535	13.4315	14.3879	15.4608	15.8357	15.4443	15.8661	16.3089	16.1087	16.3718	16.1715	16.2381	15.5192	15.6844	16.1714	16.0309	13.2312	15.5821	14.5941	15.6137	15.5626
P07602	PSAP	14.6917	14.5289	14.825	14.6574	15.2623	13.3548	11.8963	14.9778	14.7198	13.8444	13.714	15.2585	15.0164	14.0961	13.0077	14.115	15.275	15.2705	14.4476	15.0987	13.7066	12.0885	13.3599	12.7074	13.7821	15.2592	13.7218	13.3519	13.8832	14.0982	13.6259	14.5534	14.0348	14.5328	14.3703	13.6238	14.1296	14.5613	13.7095	14.9267	14.4698	13.9342	14.602	14.9326	14.5778	14.9184	13.6443	13.8353	13.765	14.3176	14.0855	14.6122	15.6219	14.8669	14.4692	13.9721	15.7368	15.6784	15.5979	15.537
Q9Y617	PSAT1	12.5162	12.5404	11.819	13.1629	13.1413	11.3253	10.9638	13.2593	13.4814	13.5827	13.7546	10.6458	12.8536	12.6808	12.5545	13.6914	13.6337	13.8288	12.9991	13.2769	13.2016	13.2748	15.5072	12.596	13.6856	14.4598	13.1473	12.9103	13.5551	12.5008	14.8928	14.4567	11.1972	11.5235	13.0233	14.6221	13.937	14.7897	11.5446	14.53	14.7087	12.1528	13.1082	12.4481	14.27	14.636	12.2391	12.0915	11.9075	13.9759	14.1951	13.935	13.2309	13.2008	12.7919	14.389	13.7287	12.4612	11.3471	13.099
Q9NYI0	PSD3	12.7984	13.9352	15.5401	13.5298	13.0192	12.4471	13.7043	13.1471	14.3851	13.1122	12.5517	13.448	14.1445	13.6866	13.6323	13.5873	12.8786	14.7706	13.5404	14.2922	15.1488	12.5348	14.9725	13.1611	11.0286	12.9861	12.0372	13.7833	12.836	13.9762	14.4698	11.7466	10.9968	12.1871	13.5599	12.9977	14.0856	13.9645	13.6118	13.6663	13.9273	12.6595	12.4503	13.1315	11.5659	12.582	13.477	11.9883	12.8196	14.2633	14.8165	15.0268	12.4802	12.2986	12.6862	13.8244	14.1572	12.8058	12.4394	13.3763
O75475	PSIP1	16.4522	15.4817	14.9779	16.3895	15.9262	16.0724	16.9587	15.1124	15.5254	14.8514	16.3674	15.3618	14.7109	14.7897	15.3616	16.1973	16.7752	14.9668	15.5739	15.0101	15.3197	15.3256	15.9317	15.2498	16.4299	15.3326	15.7522	14.7398	15.1191	14.8809	14.925	15.1829	14.644	15.0853	15.8478	14.9376	15.4238	15.0944	15.1187	11.7101	15.4629	14.2086	15.1697	12.9719	11.7479	12.8909	15.3476	12.2088	15.1482	15.2355	13.4612	12.3317	11.5778	14.6406	12.7315	15.0955	12.3576	12.5514	11.7878	13.6087
P25786	PSMA1	17.6036	17.4358	17.6193	18.0833	18.1731	16.0188	17.4504	16.7217	17.4733	17.065	16.8376	17.2099	17.0161	17.2441	17.1171	17.7286	16.9113	17.4324	17.4222	17.1017	17.6583	17.1438	17.6007	17.7056	17.0543	17.4734	17.1138	17.2132	17.1463	17.0518	18.6471	17.7963	17.4964	17.9232	16.6551	17.959	17.1389	17.5913	17.3607	17.3809	18.4523	18.2147	17.4128	17.354	17.4897	17.3548	17.3431	17.2649	17.8405	17.188	17.9493	17.0993	16.9705	17.4492	17.7163	17.1534	17.3718	16.2322	17.162	17.084
P25787	PSMA2	18.4731	18.5264	18.3944	18.5956	18.4562	17.7383	16.6	18.2867	18.2932	17.7366	18.2635	18.6716	17.9425	18.3658	18.4461	17.0142	16.9319	18.3662	18.0311	18.193	18.5211	18.2676	18.5637	18.1156	18.4168	17.8551	18.3141	18.2734	18.1901	18.1946	17.1059	17.5322	17.855	17.8768	18.0874	18.3822	18.4464	18.4589	18.3845	18.6891	17.1187	17.8228	18.5448	18.4553	18.13	18.3967	18.4746	18.2946	18.4848	18.4516	19.0101	18.4135	18.2864	18.398	18.6526	17.1431	18.6413	18.1923	18.6878	18.6161
P25788	PSMA3	17.967	18.3433	18.4865	18.2869	18.2546	17.8473	18.2312	18.6287	18.6663	18.5777	18.1419	18.4466	18.3915	18.7012	18.7127	18.8097	17.7065	18.6063	18.3123	18.2543	18.6135	18.3985	18.163	18.7446	18.6578	18.2103	18.3581	18.5949	17.9404	18.0259	18.4667	18.5087	18.4506	18.6255	18.2009	18.5612	18.165	17.8633	18.2084	18.0784	18.4379	18.2463	18.1285	18.2721	18.3009	18.5183	18.4142	18.3851	18.7227	18.6391	18.4965	18.2873	18.775	17.9782	18.4668	16.9892	18.3278	18.0387	18.5449	18.6385
P25789	PSMA4	18.3391	18.0702	18.1078	18.3969	18.4269	17.3935	15.5265	18.3345	18.5739	17.9417	18.0697	18.731	18.4053	18.8017	18.6009	16.6041	15.4147	18.067	18.342	18.3343	18.4915	18.4014	18.5927	18.5111	18.6442	17.1818	18.428	18.5799	18.3717	18.5924	16.7742	18	18.1353	17.9796	18.1388	18.4486	18.2268	18.4481	18.5037	18.4754	16.0715	18.0561	18.4312	18.5992	18.59	17.4291	18.1198	18.6083	18.2998	18.7621	18.4336	18.3948	18.4992	18.6822	18.688	17.2497	18.4333	18.1255	18.5284	18.4448
P28066	PSMA5	16.7188	17.0059	17.3968	17.6571	17.7774	16.4942	15.7106	17.1961	17.4439	17.1019	16.9251	17.4369	17.2479	17.1312	17.6571	14.9679	13.7642	16.784	16.9797	17.212	16.8353	17.1758	16.9721	17.4355	17.421	16.326	16.3038	17.4056	16.8385	16.3497	16.5957	16.5289	16.5452	15.768	16.3906	17.0238	17.0961	17.2834	17.0003	16.9564	16.106	16.5903	16.2505	16.6611	16.0812	16.0112	17.5819	17.8517	16.8867	16.8927	17.5257	17.2854	17.1017	17.4008	17.4264	16.4052	17.1275	16.9153	17.379	17.1845
P60900	PSMA6	18.1634	18.6707	18.741	17.8805	18.3797	18.289	18.0796	18.3969	18.4532	18.9283	18.6229	18.5702	18.6316	18.7389	18.8727	18.7438	18.4796	18.8858	18.5492	18.3698	18.5585	18.2944	18.5178	18.3969	18.4388	18.9093	18.0519	18.6498	18.4025	18.5148	18.6117	18.8656	18.4775	18.6027	18.4504	19.0606	18.481	18.4115	18.6239	18.3516	17.7601	18.6575	18.6773	18.7455	18.7401	17.8098	18.8509	18.7676	18.3855	18.6512	18.8532	18.833	18.7357	18.7366	18.8468	18.5525	18.9505	18.5437	18.8102	18.829
O14818	PSMA7	18.5888	18.8875	19.1209	18.6221	18.6075	18.2299	18.2788	18.8159	18.552	18.7159	18.4965	18.4825	18.6568	18.7572	18.5441	19.0357	18.6126	18.784	18.6961	18.6569	18.9272	19.0141	18.664	18.7537	18.6493	18.9645	18.2421	18.8152	18.6386	18.7443	19.1788	19.1964	18.6985	19.0703	18.3059	18.8728	18.6992	18.7162	18.8239	18.4001	19.1805	19.1656	18.6257	18.4549	18.6642	17.9234	18.5064	18.326	18.3763	18.5284	18.7744	18.5778	18.528	18.25	18.4201	18.3649	18.8151	18.6629	18.6326	18.6171
P20618	PSMB1	18.5332	18.8191	18.6979	18.3	18.6499	18.0762	17.6865	18.3112	18.5601	18.393	18.4201	18.6985	18.3989	18.5853	18.3765	18.3788	18.9093	18.7666	18.3989	18.4086	18.7537	18.5386	18.8738	18.5208	18.6002	18.5209	18.2827	18.6582	18.5674	18.5224	18.3604	18.5287	18.5988	18.7251	18.6171	18.8252	18.4558	18.4196	18.479	18.6045	18.6726	18.424	18.6568	18.8498	18.7121	18.4272	18.5121	18.7347	18.8719	18.9425	18.7838	18.4786	18.4371	18.7312	18.8206	18.4336	18.6379	18.3329	18.6946	18.5436
P40306	PSMB10	17.7835	17.9873	18.9313	17.9593	17.5758	18.2406	16.0816	17.9941	17.6736	17.8862	18.0439	18.3535	17.9958	18.0135	18.6368	15.5453	14.6115	18.1018	18.1553	17.7915	19.2287	18.979	18.48	18.2783	18.2648	17.4622	17.9556	16.5427	16.6512	16.2178	17.7427	17.818	17.6589	18.0841	17.4237	18.3209	17.1338	17.3818	17.7881	17.8376	15.8718	17.988	18.0658	17.8699	17.4	16.9537	17.746	17.9142	18.3335	18.5546	18.4675	17.9988	17.4561	16.8842	17.6353	16.2394	18.1549	17.3412	18.2791	17.9443
P49721	PSMB2	18.151	17.795	18.3894	18.3923	18.6302	17.0519	16.1084	18.0802	18.7116	17.3071	18.3321	18.5254	18.0905	17.9132	18.4474	16.4429	15.0317	17.4995	18.0158	18.2641	18.7094	18.3093	18.4676	18.49	18.2174	16.9096	18.1265	18.3344	18.1797	17.9721	15.547	16.3102	17.128	17.4916	16.8677	17.4257	18.2179	18.1793	17.8607	18.4859	12.9579	17.1368	17.7121	17.633	17.1742	18.0423	18.0032	18.2547	18.3187	18.2574	18.6777	17.9291	17.8033	17.9107	17.9917	15.1609	17.7192	17.5954	18.0031	17.8626
P49720	PSMB3	17.7915	18.0006	17.9174	18.2091	18.015	17.9368	17.7161	18.112	18.0879	17.9342	18.296	18.2217	17.7719	18.3095	18.4113	18.3885	18.2689	18.7034	17.8919	17.9317	17.9544	17.9964	18.0851	18.0551	18.1083	18.1806	18.0405	18.3651	18.1652	18.1755	18.1176	18.4143	18.3618	18.3638	18.4608	18.8038	17.8615	18.1284	18.2039	18.3184	17.7581	18.3921	18.3939	18.3854	18.6728	17.9586	18.0907	18.1934	17.8429	18.1073	18.2158	18.4362	18.489	18.4639	18.2756	17.2827	18.2688	18.1653	18.1	18.0944
P28070	PSMB4	18.3922	18.8516	17.8586	18.2994	18.4454	18.5384	18.8132	18.722	18.4361	19.0997	18.8202	18.2007	18.0877	19.1887	19.1119	19.0372	19.0487	19.7875	18.8501	18.5215	17.6272	18.2973	18.5696	18.0938	18.5712	19.7454	18.0277	18.5196	18.3678	18.9546	19.2045	19.5596	18.9162	19.1102	19.1602	19.7363	18.614	17.9509	18.7725	18.7191	18.8939	19.6134	18.9166	18.2533	18.9533	17.9839	18.8729	18.8737	18.226	18.8968	18.9708	18.3192	19.1056	18.5674	18.4392	18.4561	19.1738	18.9513	18.1922	19.0268
P28074	PSMB5	16.1506	15.4099	15.1	15.1682	15.251	15.5913	15.4804	16.1259	16.06	16.0627	16.4479	16.178	15.7399	16.5402	16.3335	16.0114	15.9391	16.2213	15.9769	16.1046	15.429	15.6266	14.8199	16.0837	15.7681	16.3282	16.4198	16.7219	15.8536	16.2405	15.7703	16.1446	15.8849	12.8379	15.6927	16.0323	15.8547	16.3288	16.2673	16.2501	15.5502	15.807	14.9145	15.3116	15.6773	14.2118	15.3324	15.2065	14.2559	14.442	16.2918	16.9294	17.2248	16.9293	16.7419	16.8123	16.7356	17.2502	16.2267	16.6745
P28072	PSMB6	12.9288	11.9932	12.5406	13.7853	13.2575	12.1694	11.8171	13.3251	14.114	12.6677	14.3061	12.4079	13.4812	14.7237	15.678	14.1308	10.7421	15.0319	14.0304	14.4676	12.4941	12.9768	13.3665	11.8195	13.0502	12.3309	11.575	14.2311	14.1942	14.9619	14.1806	14.4964	13.2698	13.7819	13.2977	13.0125	12.666	13.4891	13.3993	11.0808	13.4477	13.5777	12.7295	13.896	13.3405	14.0963	12.1902	12.633	13.2703	13.225	13.4713	14.9776	15.8621	13.9985	14.7363	15.8953	15.1095	15.0812	12.6253	15.0207
Q99436	PSMB7	18.0334	17.4244	17.3806	18.5033	17.7409	17.2697	17.8653	17.391	17.8024	17.7053	18.162	18.4113	17.7708	17.8841	18.4657	18.3472	17.9557	18.462	18.6921	18.7228	17.7872	17.6932	17.3216	18.0957	18.3427	18.5838	17.7898	18.1881	18.2168	18.4076	17.5676	16.9172	16.944	17.187	17.1609	17.7938	18.1237	17.0769	17.7046	18.0641	17.9578	17.6075	17.6219	17.776	17.3496	17.8271	17.5465	17.4969	17.7918	18.0241	18.0292	18.2955	18.4514	18.0067	18.462	17.9613	18.2912	18.2135	16.9174	18.0325
P28062	PSMB8	18.0659	19.3756	18.7201	17.359	18.3964	18.5469	19.2199	18.5865	18.6878	19.0095	18.7966	18.4699	18.5096	18.9057	18.8681	19.178	19.2214	19.3929	18.4804	18.4396	18.7125	18.7705	18.6699	18.5585	18.8343	19.834	18.1135	18.774	18.3493	18.4775	19.3076	19.3856	18.7655	18.7546	18.4351	19.5182	17.9557	18.2201	18.7723	18.4362	20.4168	19.3948	18.839	18.5531	18.8198	14.3942	18.5023	18.5724	18.33	18.2963	18.9888	18.8735	18.7627	18.9016	18.7612	19.5763	19.4797	19.4044	18.9599	19.0213
P28065	PSMB9	18.1673	18.1127	18.4611	17.7556	17.4789	18.0643	16.6628	18.0894	17.9022	17.935	17.5108	18.0785	17.8601	18.2124	18.0631	16.9847	16.3685	17.946	17.3393	17.2575	18.6179	18.4366	18.2892	18.0043	18.2029	17.4139	17.5436	17.4476	17.469	17.1405	17.7984	18.1008	18.3526	18.4815	17.9983	18.5788	18.0715	18.0613	18.202	18.3314	17.3928	18.4976	18.7062	18.3831	18.2753	17.903	18.2984	18.7163	18.5595	18.5526	18.6092	17.7334	17.9007	17.7172	17.9693	17.1047	17.6875	17.7505	18.5894	18.3778
P62191	PSMC1	16.9097	17.232	17.2587	17.2414	17.2235	16.4941	16.2275	16.9479	16.8918	16.6934	17.0831	17.3323	16.645	16.9449	17.1837	15.9147	16.8183	17.5667	16.6526	17.0103	17.3681	16.7541	17.0939	16.8139	16.839	16.9478	16.8718	16.5939	16.8018	16.7283	16.0104	15.9329	16.4743	16.2907	16.0946	16.3908	16.8531	16.8485	16.635	16.9012	16.0148	15.9794	16.7422	16.6644	16.3668	16.5838	16.6754	16.4701	16.9995	16.9923	17.2609	16.8188	16.7988	16.5514	17.0449	15.6678	17.1271	16.3107	16.6859	17.0093
P35998	PSMC2	16.8129	17.7291	17.497	17.1431	17.3934	17.2275	17.4167	17.5867	17.5895	17.8046	17.8464	17.2858	17.5598	17.7121	17.6814	17.4892	17.4223	18.0149	17.6391	17.7553	17.715	17.3865	17.456	17.669	17.6575	17.4798	17.6988	17.771	17.7545	17.8784	17.5957	17.9442	17.6042	17.633	17.8044	17.9133	17.6078	17.6	17.6771	17.5312	17.1648	18.166	17.643	17.77	17.6012	17.3045	17.6718	17.4964	17.868	17.4083	16.5568	17.3087	17.3167	17.3363	16.8762	16.3858	17.6156	17.0817	17.5239	16.7708
P17980	PSMC3	17.2269	17.7412	18.0509	18.1424	18.1246	17.0399	16.6521	17.8517	18.0181	17.2195	17.747	18.1896	17.7209	17.837	18.0798	15.8807	15.4864	17.3656	17.9121	18.0111	18.338	17.9322	17.9095	18.1598	18.0167	15.3377	18.1501	17.7071	18.0373	18.2155	16.6796	16.5958	16.9627	17.1159	17.0162	17.492	18.3037	17.8871	17.7413	17.9064	16.9143	17.406	18.0727	17.7212	17.4327	17.2646	17.8802	17.8545	17.9847	17.7949	17.7405	17.2105	16.8906	17.1187	17.3028	17.1677	16.9743	16.8348	17.2154	17.0295
P43686	PSMC4	17.207	17.3229	17.5039	17.5257	17.6474	16.7207	16.2416	17.2356	17.3325	16.8073	17.1997	17.2947	17.1889	17.2205	17.3663	16.4487	15.1752	17.0888	17.2495	17.2717	17.6186	17.2715	17.3632	17.365	17.4125	16.4917	17.3865	16.9899	17.2817	17.2209	16.6582	16.5212	16.2109	16.2999	16.3712	16.926	17.597	17.3691	17.2339	17.4161	16.4404	16.9284	17.2785	17.0932	16.8292	17.1664	17.2368	17.1514	17.1806	17.2833	17.7217	17.0571	16.3516	16.9801	17.0841	16.1009	17.1581	16.9612	16.8984	16.7978
P62195	PSMC5	16.2242	16.8775	16.8775	16.1511	16.79	16.3488	16.5107	16.4978	16.9815	16.9261	16.8921	16.5427	16.891	17.0047	17.1189	16.7502	16.5364	17.359	16.6698	16.6937	16.8001	16.6844	16.7012	16.417	16.7465	17.1892	16.5482	16.7945	16.4342	16.8845	16.9587	17.2517	16.9784	16.8312	16.3813	17.0119	17.2295	16.7733	16.9696	16.3263	17.6352	17.138	16.8936	16.4208	16.6453	16.2087	16.8322	16.9361	16.559	15.9478	17.089	16.827	16.674	16.6785	16.8286	17.1938	17.2191	16.9558	16.3578	16.709
P62333	PSMC6	17.4464	17.5875	17.7497	17.9919	17.9536	16.9442	17.1487	17.6693	17.8304	17.278	17.6087	17.7313	17.6433	17.7446	17.9567	16.7233	17.5355	17.3946	17.6158	17.8786	17.8053	17.461	17.8113	17.7273	17.7605	16.7569	17.6659	17.7735	17.3935	17.6969	16.4404	16.9158	16.9834	17.0961	17.2196	17.277	18.1195	17.7231	17.6877	17.7723	17.6028	17.2412	17.6997	17.4284	17.1959	17.8139	17.7806	17.9161	17.8791	17.886	18.1063	17.3419	17.2386	17.6575	17.7181	17.1754	17.6094	17.2928	17.4329	17.4298
Q99460	PSMD1	16.4988	16.6161	16.7778	17.2676	17.2479	16.5225	14.8272	16.8709	17.1415	16.562	16.86	17.3987	16.5372	17.2718	17.1913	15.6346	15.4499	16.6365	16.6798	16.901	17.155	16.5506	17.3061	16.8277	17.2129	15.9669	16.998	17.2461	17.3054	17.3232	16.5351	17.16	17.0869	16.9897	17.4027	17.4471	16.8369	16.9905	17.203	17.3549	14.8783	16.6911	17.2001	17.337	17.1634	16.6081	16.88	16.9385	17.0093	17.3575	17.2361	17.1663	16.9844	17.44	17.3497	14.9116	17.1413	16.8352	17.3173	17.3544
O75832	PSMD10	14.3386	14.8582	13.7756	15.3563	15.8902	15.4301	13.3357	15.5767	15.2035	13.662	12.3761	12.5231	14.5143	14.7213	12.9328	15.0117	13.9116	14.4832	15.3004	15.724	15.5036	14.9114	15.5884	15.5004	14.8371	12.8126	15.5387	13.2828	14.1234	13.281	13.048	14.3669	14.7262	13.24	13.9624	14.9476	15.6994	16.0518	15.5137	15.4264	13.4567	14.2996	14.6906	13.3003	14.3572	13.0436	16.0881	15.7014	15.7628	15.3886	12.4068	14.3751	13.0827	14.6859	14.6176	13.0428	12.8921	12.2557	12.4392	14.2365
O00231	PSMD11	16.0962	16.4942	16.5486	17.1837	17.0968	16.133	15.4658	16.9339	16.8086	16.3925	16.5367	16.7988	16.7766	16.7646	16.7618	15.8724	14.7857	16.5714	16.7965	16.8809	16.8134	16.7244	16.8793	16.8332	16.9614	15.8154	16.6989	16.9849	16.8374	16.8031	15.813	16.4436	16.6848	16.624	16.8363	16.6433	17.1017	17.0807	17.031	17.0899	15.5989	16.4641	16.9904	17.1245	16.9905	16.8975	17.0359	17.0361	17.1088	17.1839	16.7939	16.8693	16.6086	16.8338	16.7559	15.4399	16.5756	16.3625	16.4816	16.7899
O00232	PSMD12	16.6621	16.5274	16.5003	16.7978	16.9408	16.2538	15.3886	16.5024	16.7633	16.093	16.6888	16.8115	16.3168	16.6607	16.7239	16.1301	16.865	16.6477	16.4543	16.6987	16.7333	16.5181	16.9873	16.4959	16.7808	16.3562	16.5844	16.7415	16.6131	16.6565	15.4805	16.1897	16.6767	16.5499	16.624	16.5306	16.6503	16.6479	16.875	16.7678	15.0622	16.2597	16.9334	16.7124	16.7993	16.3247	16.5145	16.6077	16.7532	16.6052	17.0473	16.7641	16.4698	16.9303	16.8495	13.5074	16.8085	16.3566	16.5122	16.5504
Q9UNM6	PSMD13	15.7235	16.4898	16.4267	16.9104	16.766	15.9024	14.155	16.1876	16.3954	16.3337	16.4541	16.6308	16.1008	16.2078	16.3347	13.3387	12.1349	16.2725	16.0312	16.3787	16.1886	15.1236	16.912	16.3946	16.4131	14.9475	16.2156	16.3056	16.4378	16.0134	14.896	15.8707	15.9993	15.7296	16.4944	15.8803	16.0933	16.1521	15.8528	16.2955	12.3923	14.955	16.1463	16.2064	16.1691	15.5987	16.4033	16.4196	16.6704	16.3168	16.7012	16.4418	16.1201	16.9067	16.9313	11.9857	16.3677	15.7204	16.5661	16.1603
O00487	PSMD14	16.6315	15.5602	16.1192	17.4655	17.7495	15.727	13.2369	17.0303	17.2213	15.8601	16.7146	17.5514	16.8793	17.0785	17.3537	12.6907	15.5194	16.1423	15.5355	16.9082	16.8821	16.657	17.449	16.7332	16.532	14.9083	16.8746	16.4679	16.9603	17.2463	15.1614	16.2562	16.4731	16.1668	16.099	16.863	16.6419	16.8888	16.499	17.3273	12.5615	15.9013	17.0475	17.2266	15.9524	16.2684	16.7734	17.115	17.0811	17.1046	17.091	16.2405	17.3355	16.2511	17.3493	15.5382	16.6124	16.5057	16.9648	15.9711
Q13200	PSMD2	16.9467	17.8238	17.4536	17.7735	17.6699	17.0735	16.1293	17.5067	17.4838	17.3578	17.3709	17.6651	17.0531	17.6889	17.3269	16.426	16.5708	17.7741	17.2892	17.5727	17.3213	17.2628	17.6942	17.2018	17.6087	17.3069	17.4282	17.4817	17.5525	17.4692	16.7638	17.1207	17.5516	17.3748	17.4216	17.5075	16.8741	17.5115	17.5205	17.8178	16.0824	17.0989	17.6715	17.8157	17.7039	17.7477	17.1124	17.3428	17.4723	17.8889	17.9789	17.7974	17.5925	17.8955	18.1534	15.2766	17.6851	17.1406	17.726	17.6946
O43242	PSMD3	16.7334	16.988	16.7284	16.8389	16.8361	16.276	16.2405	16.8612	16.5723	16.5371	16.5497	16.7325	16.3808	17.0132	16.5244	16.4684	17.005	17.0395	16.2616	16.5257	16.4369	16.5586	16.8605	16.5943	16.7475	16.6754	16.5347	16.7041	16.5339	16.7155	16.5773	17.0688	16.7257	16.7743	17.002	17.249	16.4465	16.6163	16.8106	16.8298	17.6362	16.7521	16.8538	16.9282	16.9288	16.3317	16.555	16.5499	16.5615	16.9159	17.2957	16.7091	16.9607	17.1521	17.2543	17.2062	17.1327	17.0709	16.9843	17.0273
P55036	PSMD4	15.9471	17.0395	17.2873	17.1046	17.0969	15.9793	16.1667	16.7075	16.746	16.4908	16.7454	16.73	16.501	16.4685	16.6727	16.1352	13.0394	16.7437	16.9658	16.9645	17.1999	17.058	16.5549	16.7231	17.0722	15.8713	17.026	16.5882	16.7638	16.9359	15.5892	14.5347	16.2001	16.4944	16.0314	16.231	17.6171	17.2208	16.7444	16.6889	15.364	16.4539	16.9015	16.3461	16.0622	15.389	16.8011	16.7095	16.56	16.7048	16.7243	16.3724	15.8264	16.2874	16.3381	14.8956	15.8663	15.7206	15.9696	16.4192
Q16401	PSMD5	17.1268	16.7118	16.6369	17.892	17.9028	17.2776	13.6422	17.6621	17.7589	16.6809	17.1604	17.9069	16.9181	17.4339	17.3991	12.4466	12.7415	16.6379	17.1777	17.5781	17.3479	17.3243	18.059	17.441	17.8302	14.702	17.8146	17.1009	17.4632	17.3904	15.1109	16.4548	17.3418	17.1836	17.2599	17.0091	17.2846	17.7188	17.6761	17.9304	11.5848	16.1965	17.6754	17.7301	17.4633	17.1726	17.3509	17.5409	17.4328	17.6224	17.4439	17.7567	17.6792	17.584	17.7489	13.6798	16.6512	16.4126	17.8027	17.7205
Q15008	PSMD6	17.0129	17.5667	17.0736	17.1231	17.08	16.4694	16.5687	17.1196	17.084	16.9213	16.9044	17.1614	16.6076	17.2225	17.2088	16.9849	17.5056	17.3654	16.8159	17.06	17.1277	16.8425	17.2478	16.733	17.1791	17.3595	16.7664	17.1276	17.0328	17.0222	16.2853	16.4488	16.8705	16.5598	17.1361	17.4871	16.5829	16.5097	16.9634	17.3232	17.5614	16.486	17.0652	17.1762	17.09	16.6443	16.423	16.9139	17.2632	17.2291	17.7287	17.221	17.485	17.6286	17.8004	16.3505	17.7553	17.6264	17.5279	17.5722
P51665	PSMD7	16.9215	17.5076	17.3633	16.9654	17.1289	16.7593	16.6945	17.0566	17.0507	17.1619	17.1461	17.1095	16.8003	17.0256	17.1449	17.1213	18.0586	17.2755	16.9816	17.0866	17.2299	16.8069	17.2755	17.0396	17.0259	17.3235	16.9708	17.0276	16.8133	16.7346	16.9801	17.1926	16.8056	16.7024	16.9778	17.3245	16.9426	16.9412	16.6314	16.9696	18.3719	16.9982	17.1768	16.8718	17.2315	16.9957	17.1827	17.1886	17.3052	17.0907	17.139	17.1224	16.7573	17.129	17.13	17.4547	17.1816	17.1422	17.0481	16.9686
O00233	PSMD9	13.1625	12.6886	13.4135	13.7754	12.7944	14.5138	13.2887	13.2782	12.6844	15.6408	13.2398	13.9032	14.7454	15.0495	15.4739	12.5699	15.7443	15.579	14.7424	14.4142	12.5672	13.4836	12.6922	13.4046	14.313	11.4646	12.6017	14.7142	11.7173	13.1908	13.0541	13.2511	13.0002	13.1645	14.0267	11.5966	12.5024	12.9228	12.2516	13.4917	15.6833	10.7196	13.8534	13.5014	12.8502	13.5809	12.9897	13.8293	12.5401	13.2304	13.0731	14.9123	13.3065	13.62	12.7075	15.0975	16.384	16.3953	13.2295	13.6488
Q06323	PSME1	17.8914	18.5335	18.7126	17.9942	18.0715	17.6644	17.9108	17.8852	17.9472	18.0863	17.7947	17.8257	18.036	18.0842	18.166	18.0227	18.3875	18.6989	18.0198	17.7698	18.2535	18.5336	17.7639	18.2578	17.9222	17.9928	17.3433	17.6928	17.9257	17.6588	18.0521	18.2708	18.2775	18.5104	18.2727	18.3811	17.9765	17.9483	17.3057	17.663	18.6815	18.3894	18.3238	18.139	18.1671	17.8726	17.9911	18.4207	18.5039	18.0895	17.4227	17.4919	17.4573	18.0035	17.559	18.2454	18.1422	18.1447	17.7732	17.411
Q9UL46	PSME2	19.7254	20.3248	20.5443	20.0469	20.0676	19.5131	18.025	19.7444	19.9232	19.5449	19.4783	20.0825	19.6483	19.9129	19.9468	18.5195	18.8391	20.3109	19.9485	19.7043	20.3096	20.2445	20.2285	19.9089	19.8876	19.4467	19.3011	19.051	19.3719	19.1338	18.8037	19.3963	19.4795	19.7414	19.5422	19.5768	19.2637	19.3577	19.2144	19.5667	18.8314	19.7937	20.1407	19.7866	19.8224	19.1525	20.0073	19.8302	20.1319	19.9647	20.0324	19.3967	19.2072	19.2987	19.439	18.7114	20.3646	19.8512	19.9909	19.6823
P61289	PSME3	14.9809	15.7054	15.5893	16.1068	16.6069	15.0353	13.9245	15.8042	15.8481	14.8548	15.6834	15.9819	15.6872	15.7443	15.7792	14.1362	14.1305	15.7734	15.6712	15.8341	15.7336	15.5017	15.3029	15.5044	15.6051	14.8433	15.3051	15.8869	15.9603	15.9465	13.7952	14.4033	15.3963	15.0445	15.6337	15.3334	12.2856	15.8562	15.2349	15.9515	13.0252	14.8638	15.7082	15.4573	15.4041	15.088	15.5171	15.5618	15.6643	15.5843	15.4109	14.6695	12.6184	15.1711	15.3391	14.7469	15.4952	14.8617	14.5506	15.4195
Q92530	PSMF1	15.3998	15.2719	15.4534	16.1081	15.9541	12.9786	11.446	14.5272	14.5832	14.0302	15.0366	15.2299	14.6202	14.2317	15.0608	13.4149	11.9747	14.6442	14.7045	14.6357	15.1027	14.8332	15.2473	15.0335	14.7895	14.7099	14.9751	14.3958	15.1517	14.755	14.2041	13.9109	14.174	13.9958	14.7136	14.5882	15.0903	15.1308	14.7752	15.4569	13.6408	14.0105	14.336	14.7573	13.5553	15.2652	15.5859	14.8264	14.4288	14.9448	15.4491	12.0545	14.2599	14.233	14.7596	13.8327	15.1094	14.9298	14.5336	13.8695
O95456	PSMG1	14.3877	13.9147	14.4259	14.2558	14.2792	12.6277	12.6769	12.2808	12.8873	13.076	14.3762	12.9323	13.2455	13.4406	13.4144	12.7959	12.3633	14.4547	13.6128	13.6025	14.3219	12.2122	13.6487	13.6695	13.8635	12.3547	13.1463	14.0447	13.8131	14.1044	13.1395	12.1689	14.3175	12.7427	12.0097	12.9624	14.6975	13.5241	14.0264	13.1882	12.36	13.7646	12.9891	13.4084	11.557	13.5615	14.1332	12.8047	13.0263	14.3691	13.451	13.5855	11.7113	12.6385	13.3914	12.1207	13.0675	12.0672	12.623	13.0186
Q8WXF1	PSPC1	15.5934	15.6934	16.1206	14.7767	15.487	15.9955	17.9158	15.9867	15.882	16.5918	16.2852	15.2365	16.3206	16.4764	16.0269	17.0931	17.0711	16.6833	15.6842	15.5188	16.2166	16.1304	15.9374	15.7875	15.8566	17.0982	15.85	16.0223	15.7789	15.6944	17.3703	17.0705	15.9628	15.9385	14.565	16.691	15.7965	15.9467	16.0865	15.1253	17.0471	16.5094	15.5226	15.5919	15.2923	13.2462	16.2679	16.0814	16.0031	14.9411	15.8364	16.0611	15.9094	16.3709	15.2654	16.7	16.2972	16.2258	15.7462	15.9394
P26599	PTBP1	19.14	19.1633	19.1499	19.68	19.4182	19.1625	18.7258	18.7894	19.2794	18.5875	19.6109	19.1261	18.9919	19.2708	19.3283	18.3319	17.1915	19.0143	19.2438	19.1146	19.6535	19.2251	19.018	19.0283	19.3023	18.1267	19.0239	19.0096	18.999	18.7625	18.6685	18.7884	19.2719	19.4588	19.6133	19.2244	18.9971	18.9834	19.1648	18.9791	17.8485	18.5009	18.9736	18.6801	18.8872	19.0183	19.0146	19.2442	19.163	19.3195	19.0104	18.7319	18.7108	18.4988	18.3711	18.0924	18.06	18.1944	18.3069	18.5001
O95758	PTBP3	11.5204	14.5541	12.8973	14.8789	15.6058	14.4524	13.1198	13.7952	13.0535	13.277	13.1526	14.5701	13.1911	14.5969	14.8138	13.1735	12.6792	14.974	14.9605	13.4932	15.253	14.7095	14.4969	14.9117	15.0884	13.0367	14.9319	13.4759	12.8364	12.7987	12.881	13.8204	14.7478	15.0421	15.2612	14.4509	14.8255	14.9011	15.0039	14.89	13.5453	14.254	14.6051	11.7784	15.0271	12.4208	14.9187	15.2279	15.065	12.3373	14.1753	13.7613	14.9286	12.2723	14.0783	12.5474	13.4141	12.7153	12.5693	10.8479
Q96EY7	PTCD3	15.1457	15.5285	15.698	17.1727	16.9394	14.7955	12.6058	16.3401	16.6972	15.1971	15.4075	16.8379	16.2292	16.1116	15.955	12.439	12.7003	15.618	16.4059	16.6705	15.8301	16.0602	16.6756	16.4568	16.7963	14.2136	16.8189	16.5783	16.4314	16.5351	13.5234	14.3886	15.6468	15.9251	16.0838	15.4444	16.0063	16.3182	16.7058	16.749	13.1271	15.0999	16.4188	17.0407	17.0142	15.5697	16.4495	16.7212	16.9118	16.893	16.6163	16.4755	16.4526	17.3668	17.1424	13.2118	15.3665	15.3383	15.8557	16.8438
P48651	PTDSS1	12.5946	12.2171	12.8236	13.7707	13.3552	10.9522	14.2646	13.3517	13.6562	12.1155	12.2716	12.5217	12.4799	11.891	14.3347	15.0368	16.2099	14.222	11.9673	12.8769	12.7394	13.2543	13.5658	12.6323	13.2202	14.2654	13.5283	13.4226	13.3636	13.3367	12.1938	13.8392	13.9917	14.3656	12.6286	11.4318	13.4935	12.0879	11.833	12.1543	14.73	12.191	11.8692	12.5562	12.2302	12.7514	13.6365	13.6026	14.1241	14.1315	13.0365	11.8906	11.8629	11.1656	12.7412	15.6381	11.8098	11.9719	13.5358	11.3258
Q96BW5	PTER	14.9147	15.3654	15.1777	16.1443	16.1785	14.7216	13.3455	15.4515	16.0263	14.7532	12.4354	15.8414	15.4334	15.0095	14.7459	14.5433	13.847	15.1394	15.2372	15.571	15.8364	15.7661	16.3918	16.071	15.2984	15.4208	15.8118	15.5644	16.1553	16.1731	14.9336	15.1969	15.7177	15.7178	15.9586	16.1211	16.2287	16.7382	16.4786	16.3187	14.8166	15.2313	15.6656	15.8221	15.7889	16.0242	16.2613	16.0532	17.0203	16.1513	16.2289	15.8198	16.0549	16.2175	16.2297	14.5063	15.572	15.4877	15.3859	15.9763
Q9H7Z7	PTGES2	16.1904	16.5347	16.1505	17.6153	17.4193	16.5149	13.9053	16.8368	17.3672	16.1169	16.5845	16.9729	16.9295	16.744	16.583	14.3644	15.1054	16.3332	16.8912	17.001	16.5214	16.6928	17.0436	16.841	17.1558	16.1815	17.3369	16.6101	16.8101	17.0323	15.5927	16.3932	16.7644	16.9642	16.877	17.0648	17.1444	17.1926	17.2922	17.2519	15.0569	16.8381	17.1177	17.3033	17.3873	16.9088	16.9617	17.068	16.9636	17.1482	16.7767	16.8143	16.6762	16.9315	16.4779	13.9943	16.837	16.707	16.7099	17.4646
Q15185	PTGES3	16.839	17.6823	17.4304	17.7358	17.9466	17.3192	17.4394	17.6552	17.2744	17.2122	16.7895	17.758	17.2737	17.4281	17.3143	17.8273	18.0314	18.1776	17.5532	17.6811	17.5839	17.441	17.2021	17.5856	17.6256	17.9528	17.6904	17.535	17.753	17.7791	17.629	17.9717	17.7526	17.7058	17.6315	17.6992	17.5275	17.7413	17.8604	18.0057	17.74	17.6819	17.6859	18.057	17.767	17.3746	17.6757	17.8729	17.7344	18.0456	17.6922	17.668	17.4667	17.736	18.1331	17.8056	17.7231	17.6357	17.6729	17.9279
Q9P2B2	PTGFRN	14.9109	14.5742	12.5918	16.1175	15.6206	15.5281	16.0908	14.8436	16.1135	15.9087	15.7367	15.6354	16.3455	16.1622	15.6775	16.629	15.7213	16.1044	15.7958	16.0196	15.7454	16.4437	15.8997	16.4064	16.0837	16.4053	16.5112	16.2056	15.0265	15.1807	17.1057	16.9878	16.3148	16.423	15.9138	16.4241	16.5356	16.5224	16.3269	16.2412	16.9227	16.9973	16.7229	16.2906	16.3355	16.4315	16.6109	16.1895	15.9281	15.986	15.2722	16.4622	16.3782	16.1055	15.8711	17.9077	15.7594	16.6098	16.1981	16.1844
Q16647	PTGIS	12.939	12.9892	13.6974	13.4509	14.3485	15.068	11.8868	13.0186	13.2415	13.4185	12.7096	12.8614	11.1745	14.984	14.4186	15.784	14.4615	15.0635	11.8011	13.0156	12.043	13.3485	13.5949	12.4969	11.5428	12.5742	11.9973	11.926	13.3829	11.7581	12.9222	12.1412	12.3845	11.4508	12.8212	12.7846	12.3931	11.7002	14.0761	13.3854	12.1945	13.0657	13.2927	12.5864	12.1425	13.9521	13.4687	12.9707	12.1134	12.3763	13.422	11.8456	14.4529	13.8226	12.4236	12.0386	14.2064	14.9577	15.3365	11.8911
Q14914	PTGR1	15.1384	15.2064	15.9972	17.3124	17.7222	16.0253	11.9555	17.0538	17.2543	14.7883	15.7332	17.0713	16.354	16.2608	16.5648	10.822	12.0577	15.2831	16.7041	16.9163	16.0652	16.5138	17.1336	16.8648	17.1379	14.8522	16.7404	16.6637	17.136	17.1564	13.718	15.7361	17.0706	16.9971	18.1141	15.119	15.7691	16.193	16.6985	17.1626	12.2231	16.0271	16.8411	17.4704	17.6835	15.9237	16.5802	16.4046	16.9385	16.8807	16.0522	17.0814	17.2358	17.6789	17.7281	11.7551	16.3449	14.7375	16.8994	17.4636
Q8N8N7	PTGR2	10.937	14.2667	14.1325	15.904	15.2833	11.3559	12.7707	16.7112	15.1506	11.9934	12.6949	13.2762	12.9106	15.0663	13.7186	12.6421	14.5655	12.4237	14.3775	12.9029	14.1105	14.5887	14.9087	12.5941	14.4875	13.2741	15.4096	15.0054	15.57	15.794	12.5934	15.3515	15.4111	13.9258	13.6952	15.6734	15.7901	14.9773	14.4931	15.3496	11.9522	13.9276	13.284	13.1577	13.3322	14.9171	15.2624	15.3114	15.6542	14.6677	13.284	15.9683	15.7127	12.0269	14.3557	11.7824	13.4758	13.4685	11.9033	15.6006
P23219	PTGS1	17.3732	15.4107	16.1491	15.6717	15.601	15.8943	15.0686	16.0209	15.2985	15.1937	14.9925	15.4234	15.4971	14.9417	15.203	15.9342	15.9231	15.0911	14.9445	15.0414	14.1934	16.1781	15.8624	14.8807	15.185	16.0598	15.4578	14.8303	15.0494	14.5201	15.7631	16.1511	12.2201	13.0338	16.2154	14.6428	15.6616	15.1917	15.1956	15.7477	12.0697	15.468	15.7311	15.9952	15.6345	16.824	15.4578	12.0748	15.0992	13.3789	15.5968	16.2512	16.7051	16.2954	15.8889	16.1807	15.306	15.6872	15.3443	15.0669
P35354	PTGS2	16.7672	15.7117	16.1251	15.6012	15.6136	15.5516	12.3481	15.4778	15.5068	15.1899	15.049	15.6673	15.0867	15.727	15.5101	13.1562	15.8957	15.4531	15.5783	15.2772	15.8156	15.407	12.7802	15.312	15.275	14.7202	14.9455	13.2114	13.7726	13.5693	12.8428	13.166	13.1982	13.0767	11.9854	12.6669	11.7142	14.0274	13.7172	12.8438	13.7435	11.9271	12.0557	13.7614	13.4934	12.9195	13.1073	12.9331	11.444	14.2778	11.8644	13.0428	13.013	13.6587	12.8965	14.6225	12.4407	12.2434	15.8405	15.7358
Q05397	PTK2	11.8656	13.6875	12.642	12.5215	14.6348	12.9535	13.9243	12.9942	12.5278	12.584	11.8334	13.3845	13.631	12.2002	13.1767	11.8175	12.4811	12.2378	12.4664	12.9887	12.4649	13.1319	14.7331	11.6669	12.5993	13.5102	15.0329	11.6848	13.3915	14.5406	13.7448	12.5488	13.3112	13.0079	13.9818	14.449	14.1091	14.1918	13.8824	13.9843	12.7085	13.3351	14.2667	13.844	13.3817	12.7997	12.4674	13.5672	13.6568	14.566	13.1782	12.8045	12.8679	13.0966	14.4435	11.2725	12.9101	13.2199	13.4441	12.7633
Q14289	PTK2B	15.1598	14.7701	14.3402	13.9195	13.4227	14.4802	11.2031	12.3093	12.3757	14.0984	14.7583	13.7281	12.6766	13.6387	13.5013	12.3003	14.3199	15.0206	11.8404	12.5917	14.481	12.2139	12.4018	13.106	13.6738	15.0963	14.2832	13.4695	12.9436	12.7534	14.4661	14.1868	14.086	13.3654	13.6423	15.211	13.1548	13.5942	13.6395	13.4944	14.4734	14.3986	13.2932	13.4481	13.3249	12.6332	13.4836	13.3156	12.7213	13.7732	13.7379	13.1551	13.2266	11.6678	14.0998	12.9572	13.4674	14.2354	14.1405	13.9496
Q13882	PTK6	12.5029	14.1805	14.5378	15.3577	14.7085	14.213	10.5029	14.4795	14.1181	13.1374	12.2307	13.4921	13.3946	13.0583	12.363	12.3249	12.6438	12.9628	13.8819	14.0951	12.9596	12.564	14.379	14.2287	14.0148	11.7249	13.9198	14.6008	14.2096	14.0129	12.4255	12.3601	13.7314	14.1247	14.6261	10.5857	14.0522	14.0497	13.6478	13.9843	12.6055	13.3458	14.3046	14.8997	15.2824	11.7617	14.1418	14.4635	14.6147	15.0671	14.3228	14.5	14.2567	15.4222	15.5779	11.7013	14.2208	13.3149	14.0214	14.891
Q13308	PTK7	11.6466	11.6804	12.0293	14.0004	13.3934	15.0095	15.1732	14.8491	15.0713	14.7062	13.6117	14.7552	14.1669	15.1964	14.1501	15.2034	14.9321	14.1427	13.9425	14.053	13.0992	13.8681	13.6043	13.5834	14.1825	15.6233	14.6991	13.1749	12.6442	13.1136	14.5641	14.4123	10.4304	11.6225	12.2095	12.6454	13.1775	12.346	13.142	12.0295	15.0263	14.0813	11.6521	13.4458	12.6813	13.2959	13.4316	13.0528	12.8705	13.4421	13.5573	13.0077	13.2143	13.7748	14.1945	15.948	13.8288	16.586	14.2863	14.2427
P06454	PTMA	18.8899	18.9537	18.4195	18.9398	19.1123	17.0266	18.7303	18.1297	17.1831	18.5435	18.6255	18.2374	19.0898	17.4444	18.486	20.1581	18.9784	18.8443	19.6751	18.3691	18.8807	19.3546	19.7032	19.6642	18.0941	16.7424	18.3805	19.0438	18.1473	17.649	19.7101	18.8421	18.9721	19.3561	19.0658	19.5785	19.8184	18.7359	18.0733	17.5913	20.056	19.0285	18.5038	17.1786	13.2754	19.0756	20.2289	19.3589	19.8802	14.0632	17.506	17.9092	18.2925	17.113	16.7375	19.2948	15.5621	18.0576	13.5383	14.8465
P20962	PTMS	14.4752	13.824	12.5875	14.3743	14.4674	11.836	12.8794	13.8596	11.6856	13.6436	13.2738	11.6004	14.128	12.0236	12.3789	13.5968	13.5438	11.4986	12.8397	13.3204	13.9515	13.4707	14.6957	12.363	13.6653	13.3454	13.475	13.7928	13.2887	11.7945	13.9582	13.4271	10.9723	12.2963	12.3351	13.4834	14.4297	13.3018	13.8944	14.0081	13.3749	12.758	13.0414	12.4359	12.4297	12.2191	11.5519	11.9638	13.5649	13.2432	12.9844	14.618	12.0162	13.6231	11.8112	11.8485	13.7308	14.2697	13.8226	12.3005
Q93096	PTP4A1	11.3567	12.0041	11.689	13.2578	13.3494	13.9694	12.1137	12.0263	11.527	10.8421	13.7284	13.0119	12.925	12.1952	13.2176	11.9488	12.7426	13.5459	13.4752	14.0206	12.9673	11.9798	11.8014	12.7235	12.3527	13.031	11.3295	10.8164	11.5763	11.9217	11.6262	13.7267	11.3346	12.2394	12.5666	10.8645	13.5352	12.6637	12.2082	13.2024	14.0324	12.478	12.9623	13.4658	12.3946	12.9954	10.6435	13.775	11.8275	13.386	12.5477	12.139	11.3034	13.6487	14.0728	11.8776	12.5967	13.2701	11.5394	11.8339
Q12974	PTP4A2	14.0521	14.7844	14.7783	15.9911	13.4667	13.8963	12.2294	15.1983	14.6477	12.6424	14.1032	13.8039	14.8019	14.4679	14.2287	13.4712	14.5049	14.7916	14.817	15.0315	14.2961	14.3232	15.3582	14.8995	14.7223	13.4975	15.0616	14.6442	12.9081	13.1135	14.4823	14.4932	13.3685	13.6684	14.1183	14.9665	15.7247	15.0652	14.4135	14.81	15.719	14.1905	13.7658	14.7514	15.1028	13.5446	14.9296	15.0936	14.649	14.2305	16.0685	14.9127	15.06	15.8409	16.259	12.1089	14.7531	13.4826	13.9501	15.1405
Q15257	PTPA	19.7046	17.0905	17.1349	17.989	17.5931	17.0058	12.6947	17.5323	16.7637	20.0351	11.8572	17.0257	16.5158	16.4511	17.12	12.2705	11.9256	15.4709	16.7513	18.0244	16.6355	19.1523	18.143	17.0938	18.16	12.0231	17.7783	19.5582	18.1964	18.7215	18.18	14.3611	22.7233	16.118	17.1378	17.5118	16.9302	17.0895	16.734	16.7942	13.2233	18.1512	15.92	17.1365	16.6835	17.9383	19.3594	17.81	18.1115	17.7171	16.9895	12.5111	19.6503	17.0736	13.4415	13.8077	12.5584	11.5455	17.4355	17.1472
P18031	PTPN1	16.8236	16.7838	17.0481	15.861	16.1194	17.0212	17.5033	15.9694	15.4786	17.0881	17.1683	15.677	15.4206	16.8495	16.6355	17.1637	17.4401	17.0051	15.7074	15.8919	16.7041	15.6791	16.0835	15.1965	16.1068	17.2169	14.997	15.9579	15.4326	15.5575	17.0954	16.5329	15.5601	15.9958	16.144	16.9607	14.7959	15.216	15.4173	14.8801	16.705	16.031	15.8595	15.733	15.924	13.2423	15.1751	15.3664	14.2648	15.5435	16.7654	15.7367	15.7052	16.006	16.323	16.8908	17.151	17.1641	16.5326	16.1614
Q06124	PTPN11	16.052	16.0088	15.5376	15.5831	15.8297	16.0814	15.0457	15.8578	15.6109	15.8288	15.6687	15.8264	15.4869	15.5787	15.6771	15.4549	15.1613	15.6804	15.541	15.8464	15.8326	15.285	16.1519	15.476	15.6646	15.4003	15.9495	15.8189	15.8134	15.7445	15.6976	16.2218	16.0335	16.1007	16.1884	15.9988	15.9227	15.709	15.6531	15.7563	15.5238	15.8848	16.0427	15.7856	15.647	16.1377	15.7942	15.8836	15.9909	15.8757	15.8924	16.2315	15.8647	16.0461	15.9651	15.6944	15.692	15.7673	16.1123	15.8592
Q05209	PTPN12	16.7855	16.3494	16.0488	14.8745	14.9763	15.6973	13.2884	14.6026	14.8482	15.6456	15.7199	15.1604	14.9881	15.7038	15.6316	13.856	14.9189	15.9322	15.0443	15.0242	15.5507	14.9415	15.1964	14.5046	14.59	15.1178	14.999	14.9154	14.4217	14.1402	15.2531	15.5975	15.1357	15.4165	15.3483	15.6781	15.0512	14.6151	14.541	14.6601	14.0515	14.931	14.6776	14.5652	14.6621	15.445	15.0857	14.5127	14.6927	14.8108	15.7982	13.9877	14.1899	15.2795	14.475	14.3573	16.4436	16.306	15.3039	14.0165
P17706	PTPN2	15.9135	13.7254	12.0855	13.3747	13.6502	13.4228	14.7054	11.7818	12.962	14.0694	13.4663	12.1053	11.408	13.9848	14.0044	14.5373	15.1897	12.9999	11.1366	13.1795	15.239	15.0769	14.0878	12.2799	13.6154	14.3251	13.3939	13.9469	14.1714	12.3222	11.7974	12.0886	12.3816	12.6815	12.7599	14.5763	13.3322	12.838	12.8978	12.295	14.0928	12.8263	13.0016	12.4866	12.9886	12.854	13.4416	12.8985	13.0225	13.4389	12.9527	13.0599	13.0238	13.7337	13.9683	15.5162	12.3531	12.3008	13.0236	12.2039
Q9H3S7	PTPN23	13.3473	13.1806	13.4067	16.5861	14.464	15.008	12.3779	14.343	14.4169	13.7166	13.1547	14.8127	14.0753	13.5787	13.5173	12.7183	12.1535	13.9277	13.8963	14.0856	13.7498	14.3151	14.6305	14.3011	14.447	12.1064	15.3951	13.014	14.5988	14.7637	13.3321	13.1557	13.6769	11.4462	11.8807	14.0333	11.9233	15.5725	15.3341	12.4667	13.2669	12.6999	14.7254	15.4734	13.6924	10.9591	14.0253	13.6059	14.1162	12.4424	15.421	15.3317	15.5185	13.5295	15.2208	13.9924	12.6716	10.2847	11.8258	15.2855
P29350	PTPN6	19.3377	18.3165	17.973	17.7396	17.6127	18.3504	18.6614	17.6765	17.4019	18.4188	18.7843	17.7691	17.6514	18.4165	18.2863	17.8915	18.9572	18.2117	17.4475	17.1577	18.7607	18.242	18.1196	17.6767	18.4681	17.989	17.1479	17.1622	17.1331	17.0451	17.4771	17.7826	17.3191	17.1795	17.2343	18.7926	17.9601	17.6096	17.5725	17.7402	17.9982	18.2493	17.8203	17.4462	17.2633	18.1231	17.6471	17.0562	17.4996	17.5445	18.4436	17.3199	17.6974	17.8238	17.9438	17.9892	18.3185	18.2563	18.2246	17.6386
P35236	PTPN7	13.7286	13.8342	13.1653	13.2056	11.5854	14.5221	15.4196	14.443	13.5386	15.4174	13.8948	13.5253	13.3662	14.9085	14.7401	12.3278	15.2832	13.8792	12.0734	13.1713	15.0775	12.8154	14.0313	12.2042	14.7827	14.7546	12.3836	12.3269	10.6819	13.3726	14.7925	15.4014	12.8282	13.0069	13.6114	15.2732	12.5243	12.2431	11.1531	13.7837	14.8662	14.7763	11.5481	11.9243	13.9296	12.4183	13.9924	13.1066	14.5289	10.831	12.4594	13.4129	13.2177	12.845	11.9071	13.6419	13.953	14.5492	14.0947	12.7399
P18433	PTPRA	12.9824	13.4087	12.7048	14.7009	14.3215	15.2119	15.1386	14.1665	12.9519	14.4356	11.8119	13.7595	13.3187	14.8628	12.9736	13.3204	11.7145	15.0001	13.0682	14.5037	13.5557	14.1822	15.0997	12.8276	14.203	14.419	13.6419	13.5152	14.8246	14.8026	14.1876	14.1226	12.9054	13.2825	14.7332	14.9098	12.5733	14.6001	14.7459	15.4831	13.3938	13.6961	13.5684	15.1284	14.6688	14.7289	13.686	13.4311	13.4546	14.0675	15.3613	15.2362	15.5208	15.9848	15.6404	14.8154	15.7977	15.5705	14.9468	15.4851
P08575	PTPRC	18.2253	16.9833	16.3065	15.1865	14.8293	18.3196	19.7628	16.201	15.4317	18.0379	18.2842	16.4706	16.7956	17.8445	17.5696	18.6506	20.0406	18.0286	14.7472	14.9312	17.7035	17.1137	16.5477	15.8139	17.3397	18.2679	14.3417	14.8344	14.5477	14.6265	17.9316	18.4084	15.9276	16.1184	15.9392	18.55	15.1549	15.4465	15.6162	15.8037	19.3055	18.2156	16.7464	15.6501	16.0284	15.8781	15.1405	14.4333	11.5354	15.0774	16.6535	16.0857	16.3459	15.6161	15.697	18.3474	17.1393	17.3382	17.0165	16.0302
P23469	PTPRE	14.4322	14.6516	13.3818	12.9773	13.1326	14.2673	11.0156	13.4316	14.9265	14.6419	13.4906	14.5032	12.4824	14.2268	13.9575	11.6462	12.1459	12.4402	12.9448	12.3433	11.6745	12.3091	11.7414	12.5613	12.7068	13.461	12.0062	13.0148	13.3458	13.7206	13.3667	14.215	13.1499	12.554	14.1735	14.413	13.0884	13.0501	13.7026	14.1341	12.4132	13.9334	13.6588	13.1677	13.3211	13.2052	12.6475	10.6014	11.9243	12.4734	14.0261	14.3188	14.0662	13.7948	14.4031	13.3931	12.8251	14.677	14.6669	12.4376
P10586	PTPRF	13.4402	12.9911	13.2969	16.6391	15.7353	12.3238	11.2062	14.0231	15.1528	12.5598	13.7476	14.8645	14.9732	13.5876	14.0334	13.1566	12.4032	13.6399	14.8123	16.3429	14.4895	12.3099	11.3944	14.7975	14.0894	12.4408	13.6942	15.509	16.418	17.3046	12.7278	13.3455	13.3832	14.5297	14.7518	14.2715	13.7982	14.93	15.1122	14.6	13.2844	11.9269	16.0419	15.8624	15.9467	13.8468	14.7529	15.6647	15.2262	15.7664	11.882	16.6148	17.2283	15.567	14.9841	13.3626	13.4349	13.9718	12.7049	14.9508
Q15262	PTPRK	14.0421	13.6747	13.9935	12.7238	14.2501	14.9158	15.2448	15.4994	12.6414	15.5548	12.6817	12.5325	15.2107	12.8862	15.767	15.4438	13.736	13.3567	13.8165	14.4087	12.4344	13.8263	13.7799	13.2299	13.6963	15.3989	13.0574	12.0878	14.3748	13.4596	16.4759	15.9525	15.2771	15.1584	13.4573	14.3626	13.8984	14.3221	15.4029	13.4868	16.2019	16.0662	12.5298	13.1411	13.7652	11.6963	14.8868	14.2207	12.5702	15.3166	14.2566	15.2331	13.5899	14.3744	13.3673	14.8623	15.675	15.7541	14.0331	15.6304
Q86Y79	PTRH1	13.4355	14.1387	14.6764	14.9405	14.9987	13.9677	11.6799	14.7377	15.0212	13.4917	14.2597	14.1963	14.9534	14.3355	14.2224	10.4346	11.9818	13.6692	14.5369	14.6487	14.6204	13.9764	14.2994	14.2493	14.6345	13.8199	15.0124	14.5778	14.6532	14.6943	13.4111	13.7819	14.0188	14.3474	13.9751	14.424	15.2525	15.2505	15.2895	15.1229	12.7366	14.1731	15.1551	14.7178	14.8585	14.7306	15.0863	15.1059	15.0458	14.914	15.5174	14.7563	14.607	14.6062	14.4407	13.3987	14.3011	13.2412	14.2796	14.4993
Q9Y3E5	PTRH2	16.5949	16.2293	16.9127	16.7192	16.7939	16.4112	14.4914	16.4085	16.5214	16.0247	16.4734	16.3092	16.3257	16.3151	16.4719	15.0782	13.6221	16.5146	16.7712	16.6793	16.4035	15.8739	16.2276	15.9691	16.3718	14.6584	16.476	16.026	16.1601	15.5914	15.2144	13.0966	15.6439	16.0334	16.0226	16.1157	16.4634	16.0081	15.8697	16.0286	14.5729	15.2676	16.2773	16.4053	16.5272	15.9479	16.1006	16.3299	16.6147	16.493	16.224	16.2914	15.8145	16.401	16.3638	15.19	15.6768	15.4616	15.9671	16.2349
P26022	PTX3	17.6917	15.2126	15.7379	17.6145	16.2996	16.1692	13.1211	15.2182	12.6467	14.349	14.2128	12.8833	12.2067	12.3243	13.5632	14.2002	11.8609	14.3661	15.4718	15.6624	12.7404	15.5224	15.8797	13.0418	15.4448	13.7503	12.4362	12.8845	11.8001	12.0916	13.6558	12.395	13.1651	14.7376	12.8347	13.7314	14.5464	13.3273	14.0481	13.5869	12.2626	16.6847	15.4332	15.741	16.7094	13.3686	11.0618	12.8535	12.5544	12.8046	11.78	16.8052	16.7264	16.5982	12.9714	15.6526	13.3807	13.2184	13.4459	13.1776
Q08623	PUDP	15.9273	15.3611	16.6467	14.5817	15.9123	17.0792	13.6921	16.3944	17.7348	17.575	16.9548	17.9947	17.5448	17.5128	17.2843	12.3646	13.4161	16.1304	17.8489	17.5956	15.5149	17.65	16.5723	17.9267	17.175	12.0832	17.0545	17.8332	17.5618	17.9362	15.5072	16.5871	17.8142	17.8036	17.3005	16.8843	13.601	15.6924	16.8554	15.6993	12.0287	17.5313	18.133	17.5409	17.5912	14.1558	17.6917	16.5303	15.9979	16.7509	16.6981	17.3926	17.2428	17.0042	16.242	13.3743	16.3703	15.1731	16.1259	17.2286
Q15397	PUM3	12.8852	12.9521	12.6946	15.7186	13.0712	15.2567	15.7879	12.224	12.4419	15.0591	15.765	12.9708	14.6886	12.8242	15.0125	15.7927	15.1236	15.9088	14.9277	14.9187	14.9487	15.0495	13.0954	14.554	13.6937	15.0337	11.5624	14.8324	12.4164	14.6488	14.6841	14.8178	14.6669	12.7939	14.8163	15.7105	11.5124	12.3912	14.2552	11.7289	13.5341	14.9945	14.3069	11.5448	14.4511	12.9817	13.6485	12.0254	13.8016	12.4252	13.3455	15.0397	12.7937	11.2378	12.9372	13.6185	14.5468	13.2008	12.3726	12.3666
Q00577	PURA	17.4545	16.8844	17.2646	16.8876	16.9756	17.3308	18.3878	16.8996	17.4143	17.4526	16.9276	17.126	17.5423	17.2722	17.3069	17.9528	16.8818	17.3545	17.5184	16.9873	17.7045	17.4103	16.1219	17.711	17.2708	17.985	17.9293	17.0574	17.7095	17.3551	18.1013	17.7704	17.3083	17.7938	18.0581	16.4161	17.7027	17.5359	17.4126	17.2122	17.427	17.4027	16.7916	17.1712	17.0526	17.0829	17.5331	17.1459	17.3936	17.0074	16.8994	17.2992	17.5479	17.4194	17.2007	17.2815	17.4776	17.3014	17.9381	17.5398
Q9Y606	PUS1	14.6707	16.1465	14.9579	16.3254	16.4442	15.4114	16.1256	13.3334	16.1811	15.5946	16.8488	16.2896	16.0584	16.1914	16.4049	16.1842	16.8298	16.7488	15.5319	15.7135	16.2846	15.7306	16.3373	15.9979	16.1969	16.8527	16.2476	16.2064	15.7694	15.9349	16.493	16.3119	15.8001	16.3115	16.56	16.7418	16.3126	16.4252	16.3368	16.6345	15.8608	16.0131	16.0003	16.3157	16.1792	16.0671	16.0298	16.5761	16.0153	16.3683	16.4626	16.7126	16.1996	16.1306	16.1419	15.0322	16.1028	15.7667	15.8665	16.732
Q96PZ0	PUS7	14.205	14.2538	13.4784	14.724	14.4396	12.4757	13.7862	13.8492	14.6395	13.2333	14.4763	14.31	13.9796	13.9682	12.2132	13.1876	11.9328	13.5245	13.7322	13.8664	14.1408	14.1453	10.8119	14.0984	14.3391	13.75	14.082	14.1196	13.9598	13.7973	14.2369	13.4135	13.594	14.1411	14.2399	13.7354	14.3117	14.2798	13.8757	13.8879	14.6458	13.7554	13.9711	13.8463	13.9589	13.9443	14.1968	14.1819	14.5194	14.5389	12.6201	13.6425	13.4005	13.8478	13.8666	13.1823	12.1693	13.4238	13.4232	14.0947
Q92626	PXDN	16.8979	15.1137	16.878	16.2773	14.3853	16.307	15.7795	15.9961	15.3556	17.8373	16.1636	15.2092	14.8283	15.2244	14.6373	15.2613	16.4024	16.4076	11.701	13.2222	14.7933	15.095	14.7075	14.4819	12.89	14.455	12.2335	12.8851	13.0041	13.6914	16.9126	17.1489	14.8947	15.1357	14.1971	13.9505	12.5029	12.8592	12.2108	13.7607	14.839	12.6895	13.6151	13.9227	13.6579	18.7961	15.505	15.5469	15.3047	16.7596	15.4392	13.3798	15.1747	15.2204	13.1751	15.8485	15.7188	16.4055	15.0577	14.3424
Q9NR77	PXMP2	11.981	11.305	12.5003	13.5249	13.5574	13.0013	13.6127	11.7205	12.9449	11.8941	12.7055	14.1785	12.9601	12.4555	11.9514	10.7582	12.7611	12.9404	11.9348	12.6282	12.6206	12.693	12.4992	13.6105	13.9775	11.9412	11.4182	12.9475	11.6788	12.1162	12.9953	13.3746	11.9139	13.1637	12.0886	13.471	12.0638	12.6844	12.0052	12.2791	13.3899	13.1544	11.9564	12.3955	12.6605	12.3506	11.3578	11.8082	14.0261	13.2977	13.9714	13.264	12.8001	14.3664	14.0915	11.9576	11.5477	13.7288	12.6282	12.9466
Q9ULZ3	PYCARD	14.984	14.5646	15.1049	16.0581	16.3872	14.241	13.3756	14.9553	15.6778	14.2943	15.4576	15.4813	15.1452	15.2965	15.6073	12.094	13.945	15.3287	15.2853	15.5969	15.0049	15.3916	15.9521	15.5066	15.4099	14.0222	15.0976	14.8597	15.6512	15.3775	13.1214	13.1978	14.2566	14.2858	14.6576	14.2367	15.6217	15.4203	14.5497	15.5283	13.7416	14.4957	15.0833	15.1499	14.3379	14.7472	15.8366	15.1921	15.305	15.2506	15.0242	14.4136	15.3942	14.2222	14.8783	12.7425	14.9924	14.129	14.9274	15.2172
P32322	PYCR1	14.1471	14.8301	14.8466	13.0784	13.4778	11.7776	14.4511	15.5818	14.671	15.3634	15.2167	15.605	15.3623	15.4384	15.0709	16.138	12.0199	16.2943	14.4229	15.3714	15.993	15.2393	13.8821	15.781	14.6206	15.1738	13.6887	14.4951	14.4836	14.4688	15.0246	15.0255	15.29	15.5146	12.5489	14.6338	11.694	12.5702	13.3577	12.2999	14.7915	15.2942	15.0635	13.7584	14.501	14.6008	14.6242	13.9157	15.2458	14.0885	15.5018	15.5691	15.24	14.8597	14.4749	15.4263	15.4083	14.9685	14.495	15.1097
Q96C36	PYCR2	15.292	15.4225	16.1032	15.3799	15.725	12.5011	13.7227	15.7297	15.6973	14.3485	15.5951	16.0341	15.3627	15.5654	15.0184	12.8943	13.7278	15.2286	15.165	15.4233	15.902	15.3932	15.4635	15.3969	15.1563	14.0759	15.4346	15.3558	15.0062	15.1726	14.3294	14.6264	15.1234	15.0096	15.1859	15.1149	15.3648	15.0073	15.0551	15.3385	14.2066	14.6323	15.6792	15.3363	15.2306	15.3769	15.1865	15.1784	15.4269	15.6512	16.0638	15.2133	14.8286	15.3037	15.504	12.6903	14.6203	14.47	14.9205	15.0701
P11216	PYGB	17.4866	18.6107	18.7818	19.0894	18.7253	18.1592	15.0679	18.8741	18.7579	17.5773	18.5051	19.2341	18.8185	18.6832	18.6313	17.9893	15.5984	18.3225	18.7115	18.9802	18.8785	18.5841	19.5756	19.1029	19.2593	18.4831	19.5648	19.1557	19.3185	19.1698	18.2067	19.0941	19.3114	19.169	19.206	18.9221	18.932	18.9376	18.7981	18.7525	17.8741	18.2639	18.5692	19.1947	19.0743	19.2571	18.6811	18.8975	19.1096	19.0623	19.793	19.212	19.31	19.6322	19.7586	18.3664	19.14	18.7717	18.9718	19.2225
P06737	PYGL	17.508	15.8605	14.8541	16.0387	15.7356	16.7946	14.6788	16.7219	16.5628	16.371	16.3217	17.5768	16.9424	17.3299	17.0241	16.0368	17.148	16.339	16.2798	16.3866	15.1349	15.0219	16.0603	15.5716	15.4944	16.2148	16.5112	16.6134	16.8796	16.6278	15.4064	16.5628	16.6644	16.6174	16.868	15.8294	15.8099	16.0304	16.4119	16.3886	15.9647	16.5811	16.8861	16.9381	16.7835	16.796	16.2996	16.2554	16.3144	16.1092	16.5208	16.616	16.6298	16.885	16.7982	16.2425	16.2866	16.7651	16.9874	16.6766
P11217	PYGM	14.6859	13.3652	13.1576	13.848	14.3953	16.4518	13.548	14.8732	12.4092	14.5069	12.7407	15.5361	14.5932	13.859	13.6282	14.3259	12.9887	12.3001	14.4527	14.9938	13.0989	14.5725	15.9517	13.4442	13.9554	11.7837	15.2021	12.697	14.8249	14.2476	14.3482	14.4389	14.6132	15.1364	16.1774	13.7895	12.8177	13.7946	14.2227	14.8345	13.532	12.1306	14.6599	14.343	13.2522	17.2151	14.7377	12.6261	14.5168	15.1698	15.9687	15.9638	16.3778	15.8913	15.2465	11.2136	14.5366	15.1466	16.6125	15.2665
P47897	QARS1	18.1981	19.1087	18.9745	19.0132	19.0965	18.1653	17.1442	18.8803	18.881	18.3818	18.5498	18.9697	18.5165	18.7278	18.7736	18.4452	17.1327	18.9435	18.7731	19.0286	18.6597	18.1292	18.6122	18.5927	18.5601	18.5163	18.9901	18.8818	18.8178	18.993	18.5123	18.6585	18.7754	18.8116	18.904	18.8845	18.7889	18.8943	18.8225	18.9548	16.9458	18.1123	18.3591	18.3013	18.54	18.3889	18.7613	18.9189	19.1211	19.1988	19.1358	18.8326	18.3054	19.1849	19.1782	17.2812	18.8099	18.4174	18.3518	18.9126
P09417	QDPR	15.8229	15.5978	15.0469	16.9149	16.2674	16.1682	14.9253	16.2753	16.4956	15.5498	15.0579	16.0035	16.3223	15.3986	15.7644	15.945	14.4774	14.4885	16.0784	16.1276	16.0295	16.4246	16.9603	17.1271	16.6919	15.4272	16.5488	16.3837	16.6608	16.1325	14.7248	15.7103	15.7519	16.2423	15.9071	15.8391	17.324	16.7048	16.3851	16.4382	11.4942	15.809	15.9079	16.1811	16.2331	17.4319	17.0031	17.0899	16.715	17.2046	15.4102	16.331	15.7781	16.2135	16.1427	13.9789	15.2515	13.6653	16.3198	16.0421
Q96PU8	QKI	16.7445	15.809	16.4175	12.4358	13.3321	16.0343	17.3491	13.3904	11.5816	12.5705	16.9571	13.3586	13.5333	12.8122	13.3181	16.609	16.891	14.4993	11.7498	11.8939	11.7888	13.2527	12.9406	12.5684	13.4533	15.1463	13.6759	12.4185	12.7597	13.7321	14.7622	14.6488	11.8538	11.3833	12.3661	12.7884	14.9276	11.7861	13.636	12.9889	16.497	14.8012	11.829	11.7563	11.9104	14.8521	13.6039	11.0676	12.557	13.0092	13.9608	13.2309	12.2093	13.1263	12.1918	15.1754	11.5414	13.3757	12.8094	13.2867
Q16769	QPCT	16.8076	12.1563	12.975	13.3206	12.9202	12.331	12.006	12.6353	12.4099	12.2624	13.826	13.1725	12.1258	10.8804	12.9473	12.5825	16.4904	11.7981	12.4817	12.6784	12.7752	12.4413	12.239	13.6441	12.1648	14.648	15.0659	11.817	13.9992	13.3929	13.8595	13.1828	14.1655	12.3978	13.3428	12.5571	14.323	13.6637	12.1654	14.759	13.8173	12.4228	13.1964	13.6157	11.1215	14.1173	13.3802	14.3727	14.0638	14.5462	13.0791	14.2008	12.903	14.1588	13.7482	14.7458	15.3333	14.4224	11.9554	13.5952
Q9NXS2	QPCTL	14.3477	13.3869	14.9825	13.4732	12.05	11.9298	12.7479	11.5866	10.9281	12.9391	11.4138	12.2586	12.941	11.9662	10.968	13.9408	12.6797	13.5047	12.6921	12.441	13.235	13.2482	12.4487	12.1671	12.6116	14.2351	12.9952	12.701	13.5775	13.4752	12.3104	11.9449	11.6241	12.1312	13.3889	11.7612	13.0242	12.4621	12.3094	11.5966	12.9523	13.4035	12.3742	13.7699	12.5994	11.3721	11.3372	13.1649	12.6431	13.9907	12.9079	14.0997	13.6708	14.1389	12.7745	11.9678	12.1812	13.4944	12.293	12.2024
Q15274	QPRT	17.1298	13.2382	14.0007	13.5374	12.8665	12.8159	12.1768	15.8113	14.2877	15.3328	15.1992	16.063	16.2431	16.1221	15.9331	11.6923	13.0791	15.2253	16.1401	12.0071	15.4263	16.0158	15.8117	15.7023	15.9915	13.1509	15.6645	13.3118	11.7895	15.2267	13.3297	12.3809	13.258	16.1944	13.8832	16.6668	15.489	15.4271	16.3026	15.6903	12.3445	12.6327	11.7638	15.6679	15.2236	11.4986	12.9383	13.4367	12.0689	12.9488	13.5837	15.2311	15.9371	13.3413	12.6768	12.3622	14.4467	12.6067	12.8239	16.0947
Q2TAL8	QRICH1	14.6652	13.8236	13.7272	13.584	13.1986	13.8643	13.3171	13.2378	13.7316	13.8122	14.5735	13.5735	13.5427	13.8352	14.3883	13.1731	12.571	14.3517	13.8456	13.9714	14.8355	13.8523	13.2075	13.225	13.5904	12.8723	13.7191	13.3541	13.4445	13.2973	13.1598	13.5383	13.5824	13.7704	13.7458	14.6159	12.4995	12.3789	13.4227	13.4624	11.8115	13.7088	13.3852	12.9097	13.0956	13.751	12.3381	12.312	12.8743	12.7105	13.2881	13.6911	14.0623	12.7676	13.0347	13.8679	13.2666	13.7187	12.6331	13.1816
Q9H0R6	QRSL1	11.5931	12.746	12.8001	14.352	14.7011	13.2179	12.0574	13.8599	14.422	11.1603	12.0177	14.4295	12.2334	14.3195	11.5494	12.5747	13.1876	12.9815	13.6048	14.7848	12.8139	11.8733	13.3279	12.067	13.4415	12.5563	12.1622	12.4959	12.9176	12.4811	14.1422	13.2427	12.8036	14.1232	13.0774	13.3197	14.4031	14.3121	14.5267	14.7026	13.409	12.9393	14.1376	14.25	14.4454	13.0792	14.187	14.3388	14.5103	15.0043	13.171	10.4606	13.3441	13.365	13.4401	14.5724	13.5951	11.7104	12.7781	13.0088
O00391	QSOX1	15.2967	17.3532	16.6331	17.2705	16.3841	14.8342	11.6615	17.0548	16.7325	16.3739	16.5497	16.2051	16.506	16.6439	16.5326	17.061	17.1347	16.4991	16.9085	17.1337	16.458	17.096	17.745	17.2652	16.6938	16.3319	17.7828	17.1521	17.3183	17.2308	16.4199	16.6729	17.6439	17.2372	17.0205	17.4823	17.8331	17.4453	16.8285	16.8308	16.9919	16.6723	17.0525	16.9008	16.9615	15.284	17.2455	17.4469	17.3931	17.0773	17.5189	18.0872	17.9782	17.3914	17.241	16.6082	17.4543	16.9897	17.1197	17.9066
Q6ZRP7	QSOX2	13.2816	13.3718	13.1542	12.4904	12.2021	13.0798	12.7647	12.253	12.5449	15.0767	14.5571	13.4044	12.0913	13.7807	13.4362	11.9679	12.7621	14.8221	12.7012	12.7929	11.4584	11.9881	13.766	12.8082	12.0208	15.3436	11.6525	12.1715	12.1424	12.4857	14.2402	14.0104	12.9778	13.4446	13.1589	14.7019	12.5349	12.085	12.7886	12.2174	14.532	11.5392	11.5174	11.8658	14.0983	13.1306	13.1954	12.8698	12.6363	13.7945	11.9201	12.3576	12.8302	12.0158	10.6646	13.1464	13.6579	13.785	12.3213	11.7162
P61026	RAB10	18.9448	19.3466	18.8719	18.2866	18.5232	18.6465	18.5658	18.5125	18.7562	18.7321	19.2435	19.251	18.5842	19.0277	18.7033	18.9569	18.8982	19.1708	18.6314	18.9032	18.5354	18.2895	18.3512	18.2329	18.6736	19.2896	18.9599	18.972	19.0274	18.8512	18.9091	19.0504	18.9425	18.5921	19.2499	19.4703	18.4945	18.791	19.058	18.9603	19.2436	19.0086	19.0492	19.1252	19.159	18.4985	18.7142	18.7348	18.4777	18.7464	18.7777	18.5524	19.1627	18.8402	18.8458	18.2928	19.1576	18.8993	18.399	19.1748
P62491	RAB11A	19.0397	18.9621	18.5755	18.8258	18.4147	18.5862	18.6962	18.7245	18.9008	18.9871	18.8652	18.959	18.892	18.7081	18.8048	18.9062	19.0387	18.6419	18.7272	18.8743	18.3833	18.5267	18.7086	18.9462	18.7894	19.1823	18.755	18.8058	18.8966	18.5808	18.4823	18.6189	18.9559	18.5448	18.8801	18.9326	18.7345	19.2353	18.7449	18.939	18.5916	18.8218	19.0073	18.8098	19.3402	18.3241	18.5405	19.1562	19.0586	18.9131	18.3878	18.5342	19.1892	19.1657	18.6747	18.6375	19.0473	18.8184	18.4902	19.1051
Q15907	RAB11B	18.0389	18.4908	18.3416	18.8563	18.1577	18.6055	17.5543	18.377	17.8159	18.4854	18.5913	18.8002	18.2296	18.1343	18.3846	17.4668	16.9245	18.1216	17.9708	18.2827	18.5579	18.5931	18.9532	18.5401	17.7074	18.0506	18.4897	18.3376	18.4741	18.0836	17.8302	18.0918	18.2456	17.8879	17.9913	18.5545	18.7968	18.6723	18.5245	18.7752	17.0115	18.1342	18.7212	15.8709	18.6232	18.8425	18.5419	18.4007	18.7994	18.6058	18.5542	18.4739	18.3474	18.6131	18.0256	17.3331	18.3398	18.4771	18.7689	18.5719
Q6WKZ4	RAB11FIP1	16.0208	15.1486	11.0606	12.7039	14.4836	12.0669	14.2354	13.0739	14.358	13.5025	12.3543	13.4079	12.8659	11.7783	12.4124	12.515	12.7821	14.0661	12.4011	14.9958	13.7622	12.6665	13.9741	12.8139	14.263	13.2435	13.3504	11.8999	12.5048	14.7265	12.8811	13.5862	15.4326	15.2748	15.2268	14.2722	14.379	14.3546	14.5145	14.8327	15.0722	15.0404	15.0393	14.9145	12.6499	13.5404	14.2886	14.0531	13.9944	13.2764	15.3277	15.1623	15.5369	14.789	15.2183	14.9443	15.4422	15.6513	15.5542	11.7051
Q9BXF6	RAB11FIP5	12.634	13.2023	12.9796	11.9485	12.7247	11.579	13.7014	13.0894	12.5899	13.6415	12.5833	13.8165	14.0125	14.2283	12.8881	14.1931	13.2845	13.7168	14.034	12.3646	13.4708	12.4399	12.7982	13.1471	11.3307	13.7389	13.2936	12.6889	11.7502	12.0854	13.7742	13.3822	12.0461	13.8325	13.9987	12.9887	13.1218	12.2368	11.778	12.5838	12.4251	12.1956	13.2122	12.5107	13.2709	12.8956	13.6922	12.4942	12.5856	12.6926	13.1628	14.0365	12.9667	14.7376	10.8546	13.2	12.244	12.5255	13.1958	12.3533
P51153	RAB13	10.3893	14.5761	13.3314	12.4709	14.0235	12.92	15.7182	12.9099	13.4341	13.9638	12.3974	12.1978	13.8543	12.1058	14.1496	15.5978	17.2492	13.7124	11.9708	12.108	13.4276	14.1762	13.8945	12.5468	12.2957	16.3384	12.2251	12.9627	12.6162	12.6832	15.5747	14.7704	15.0473	15.6207	11.8216	13.7783	11.8465	12.5527	12.5015	14.6246	16.9051	12.6455	12.2364	12.7448	12.7871	13.7336	14.0404	14.3539	13.1693	13.9148	12.3814	12.3146	12.8697	12.5469	14.1539	16.8985	11.9468	12.0599	12.8184	12.573
P61106	RAB14	17.6483	17.7775	17.8982	18.0714	17.6724	17.3409	17.5008	17.4974	17.5954	17.4353	17.6263	17.5136	17.5782	17.8039	17.5206	18.1238	18.2577	17.5644	17.6785	17.4232	17.7695	17.5172	17.7925	17.7719	17.5702	17.9183	17.768	17.8497	18.0322	18.0886	17.9021	18.2367	17.8596	18.0324	18.1207	18.135	18.1738	18.1674	17.9499	18.0932	18.2364	18.0155	17.9446	18.2787	18.036	17.4027	18.0263	18.0388	17.9327	18.2574	17.8512	17.6919	17.7965	17.8711	18.0126	18.0986	17.7116	17.7153	17.4317	17.5446
Q9NP72	RAB18	17.2628	17.1414	17.6457	17.1387	16.7295	17.1934	16.6784	17.6377	17.7968	17.6885	17.4357	15.4391	17.6804	17.5737	17.356	17.8423	17.3693	17.7016	17.5406	17.4232	17.0379	17.0389	17.0437	17.0265	17.4641	17.3485	17.0219	17.8197	17.3047	17.1832	17.3095	17.2752	17.0412	16.3195	16.5302	17.111	16.8036	16.6155	16.1247	16.8062	16.1775	17.536	16.6376	16.6486	16.9849	14.9276	17.0819	17.0532	15.7741	16.4912	17.135	17.4453	17.3885	17.3888	16.9421	15.9476	17.7789	17.2029	17.8216	17.4871
P62820	RAB1A	17.8969	17.6256	17.991	17.599	18.1984	17.1427	17.0225	17.7359	17.7854	17.3924	17.8045	17.7488	17.4936	17.7844	17.8833	17.8052	17.2718	17.854	18.1866	18.264	17.6039	17.5517	18.0613	18.1259	17.8755	17.5704	18.2205	18.2222	18.0586	18.1995	18.028	18.0511	17.8906	17.8323	17.9582	18.1904	18.2023	18.0136	18.2006	17.8147	18.1589	18.0583	18.1124	17.9973	17.87	17.333	18.3535	18.272	17.9597	18.2914	18.3117	17.9961	17.6203	17.7741	17.9501	17.9347	18.4065	18.4223	18.0489	18.2609
Q9H0U4	RAB1B	18.7589	18.3335	18.6486	19.255	19.0917	18.2411	18.0561	19	18.888	18.1735	18.584	19.2975	18.8202	18.8902	18.9134	18.631	18.3304	18.3526	18.8855	19.0068	18.9195	18.5036	18.835	19.0496	19.1265	18.9595	19.1316	18.9251	18.9099	19.0856	19.2215	19.0775	18.8529	18.6703	19.1258	19.2082	19.4632	19.3141	19.087	19.2624	18.8406	18.9393	19.0859	19.1947	18.9751	18.8102	19.4633	19.1547	19.3433	19.269	19.248	18.7281	18.7057	18.9369	19.1807	19.2646	19.2199	18.924	18.8456	18.9184
Q92928	RAB1C	14.0582	13.9559	13.1955	13.3113	16.6887	12.2323	12.3228	16.1625	16.147	13.5145	12.1579	16.4183	16.9385	11.4233	13.2642	13.3691	12.9292	14.3568	15.9192	16.4228	13.8449	12.9867	14.3515	11.952	16.7126	12.7008	16.653	12.6646	13.3427	11.3798	12.8487	13.5986	12.413	12.3914	17.3401	13.1287	14.08	12.2844	17.5229	13.1388	13.7654	12.0979	11.7066	16.6313	12.5297	14.0427	12.9391	15.6687	13.2342	15.1093	12.7579	16.5291	13.1665	16.8886	12.8318	13.537	13.2287	10.8951	10.9334	13.1184
Q9NX57	RAB20	12.3768	14.3232	10.1363	14.251	14.2508	13.0175	13.3952	13.371	11.8412	14.5321	13.4432	13.4581	12.3379	12.9635	13.5401	12.3643	12.1147	12.3562	12.7383	12.9947	12.0284	13.0179	13.0752	13.5814	12.5212	11.96	13.0719	13.2864	12.4747	12.9594	12.8393	13.3253	13.7053	13.5821	14.4603	14.0813	14.1819	14.1784	14.5422	14.6249	12.8899	12.6248	13.8648	14.1644	14.7076	13.4325	13.5188	13.8564	13.8436	14.391	11.7722	13.1684	12.6072	14.2419	14.3504	11.8254	12.2813	12.2953	13.5025	13.2402
Q9UL25	RAB21	17.2249	16.9065	16.2876	16.9559	16.1549	15.9924	18.1443	16.1566	16.3317	16.1023	17.4058	15.3896	15.8449	16.8124	17.0139	17.6599	18.4076	17.0195	16.3416	16.4404	17.4728	16.3516	16.8269	15.9134	16.3057	17.3691	16.9082	16.3426	16.0911	16.1056	14.8455	13.3066	15.7928	15.5095	15.5769	15.5156	16.5093	16.5076	16.5103	16.541	18.1331	16.3761	16.2952	16.0587	16.0974	16.8596	15.8486	16.5016	15.9967	16.5764	17.0104	16.3947	15.8418	16.9633	16.9625	17.0493	17.3275	16.9446	16.5896	16.643
Q9UL26	RAB22A	13.863	14.5834	12.0923	13.8493	14.247	12.9216	10.9793	11.9061	14.5863	11.6212	15.0244	14.6843	12.3357	12.8719	14.8916	14.8564	12.4406	14.1013	12.0863	12.3072	13.6169	12.9345	12.7648	12.6566	14.5547	10.9873	13.9654	13.1787	14.7778	14.7547	14.1583	14.8531	13.7811	14.0228	14.241	14.9478	14.9547	14.6884	14.6523	14.6591	13.7133	14.3226	14.6162	14.6079	14.2258	15.1716	12.5852	14.2154	14.0498	13.6025	14.1977	14.2664	13.344	14.0485	12.8127	13.4454	13.1269	13.2795	14.0735	13.7584
Q9ULC3	RAB23	14.1847	13.0359	11.8288	11.8161	11.3298	16.1047	16.4985	15.1576	15.2692	16.0843	15.155	12.0843	15.6273	15.4509	14.98	16.1736	16.2745	15.5321	12.229	14.4603	13.3204	15.4414	13.1543	15.3063	14.1743	15.5326	14.632	14.8643	15.1889	13.8973	15.4708	14.9848	12.866	14.7015	13.6102	12.4466	12.6593	13.3046	14.6553	12.9598	14.8667	15.7132	13.5249	12.3195	14.4459	13.174	13.4469	13.333	13.2529	12.4736	14.3587	13.1462	11.8155	12.5495	14.9485	16.613	16.0237	16.2814	15.8438	16.0178
Q969Q5	RAB24	15.7767	14.0933	15.2036	12.6796	13.8403	13.1205	12.4431	12.8118	12.5119	15.1294	15.0838	12.7361	12.3818	11.9679	13.8267	14.7993	15.1876	15.2514	13.3118	11.1952	14.1042	13.9996	13.4289	11.4627	11.56	15.3935	13.6992	14.357	14.3969	13.8983	15.1823	14.6113	15.3959	15.117	14.7909	15.9146	13.988	13.9582	14.8704	14.9621	14.753	15.2759	14.841	14.9496	14.5765	14.0244	14.4116	14.812	13.7175	13.448	14.6046	13.5512	14.2365	12.5821	13.5367	16.1932	15.1844	15.19	14.9899	14.7796
P57735	RAB25	12.3355	14.4181	13.208	15.1401	15.7164	12.9548	11.4997	14.7148	11.1509	12.2752	13.6837	11.1309	12.6824	13.2655	11.9398	11.7289	12.7816	12.4486	14.1815	14.7654	13.8997	13.7722	14.2302	13.222	14.9292	12.4683	11.8955	12.0662	11.8043	13.8376	12.7873	12.6243	13.3247	12.4366	13.6661	14.9095	13.9726	13.7487	12.8241	12.6955	12.447	12.0007	12.658	13.1296	13.2174	11.9962	12.8481	14.0821	14.4578	12.8438	12.6054	13.9842	13.1047	14.0377	14.1374	12.5692	12.7385	13.4446	12.2016	14.6625
P51159	RAB27A	15.4988	15.896	15.4315	15.277	15.4119	15.3629	13.5956	15.6639	15.4337	13.1396	14.3758	14.891	13.5783	13.8276	14.8628	13.7205	16.9833	15.1052	15.1712	15.4866	15.5805	15.7444	16.9356	16.3653	15.504	15.4835	15.506	15.5458	15.5826	15.4456	14.5745	14.7057	16.3833	15.6798	15.5767	15.9629	15.6283	15.47	15.2323	14.7778	15.8021	14.9482	15.2953	14.9245	15.2538	12.347	16.2615	15.7154	15.9256	15.6648	16.142	15.1971	15.4979	15.9942	15.8868	14.5243	15.5096	15.2156	15.3142	15.2183
O00194	RAB27B	12.5231	13.5174	14.0548	13.9072	13.55	12.9481	13.1068	14.5119	12.2639	12.0925	12.6789	13.5098	11.9359	13.6455	14.1985	12.911	12.3452	13.2995	14.0152	12.537	12.4254	12.5172	14.0069	14.1075	13.9044	13.8262	13.6133	12.155	12.8024	11.9137	13.6564	13.7312	11.9974	11.7193	12.6776	12.6913	13.6443	14.0654	13.1017	12.8921	12.4105	12.1229	13.1714	13.1805	12.5836	13.3577	13.3538	11.491	13.2839	14.3912	13.1373	13.2112	12.1182	13.8014	13.4719	13.1936	15.0591	11.6584	12.3932	13.8081
P61019	RAB2A	17.6324	18.0317	17.8863	17.6549	17.8178	17.4822	16.8554	17.8627	17.7095	17.5787	17.6311	17.9442	17.4752	17.7627	17.5431	17.6954	16.7185	17.8105	17.6337	17.824	17.8605	17.4565	18.129	17.8046	17.8417	17.7639	18.132	17.6008	17.8615	17.8182	17.6628	18.043	18.1401	17.9209	18.1272	18.2103	17.95	18.0297	17.9553	18.0651	17.6879	17.7278	18.0437	17.9808	17.9821	17.9696	17.843	17.999	18.0875	17.9958	18.1958	17.9552	17.9106	18.1271	18.1334	17.0141	17.9066	17.8573	17.8118	17.9703
Q8WUD1	RAB2B	12.2236	12.3373	13.7036	12.612	11.3052	13.1246	14.4128	14.2055	12.7459	12.8402	13.265	13.0342	11.2883	13.0193	14.5336	13.9505	14.4139	12.9944	11.2948	12.1775	14.9529	12.1484	13.0328	12.1281	13.7543	14.0419	11.8919	11.9941	14.1256	12.8553	13.6258	13.209	11.6485	13.4162	11.2858	12.151	12.2144	14.3565	13.7851	12.7188	12.5177	12.4529	11.1461	12.0912	12.5555	12.536	12.9625	13.1731	13.1345	13.4254	13.4666	12.2507	11.8757	13.0326	13.2296	13.7342	11.5084	11.7684	13.3302	13.252
Q15771	RAB30	10.6313	12.9846	12.5636	13.6845	13.1866	14.1756	13.8623	13.4778	13.0556	12.1288	12.3462	12.9759	12.9113	10.5266	11.9574	12.3023	13.9463	13.4752	12.0351	12.4535	13.3879	12.9569	11.0215	12.5953	12.171	15.3124	13.3923	12.8691	13.9621	13.8399	14.7051	14.5648	12.6917	13.6575	12.6226	13.7365	13.7339	12.0068	13.2466	11.0912	14.1586	11.9806	14.3834	13.429	13.6726	13.6192	11.2496	14.0405	13.6493	13.9191	12.1386	11.9705	11.9603	13.4267	12.7371	14.0408	13.8091	14.2688	12.584	13.7175
Q13636	RAB31	16.1349	13.3576	13.5261	12.7701	13.7117	14.3428	15.5515	14.6577	14.4561	14.3426	14.254	14.3602	14.152	14.6588	14.7418	12.3764	15.875	14.134	13.3493	13.7033	14.3861	13.9701	13.4003	13.8959	14.0062	13.1351	13.5707	12.8134	14.2993	13.119	14.2002	12.61	12.1701	11.8997	12.5705	13.0936	12.9642	12.2795	12.3537	14.126	15.0777	13.7453	14.3645	13.5745	13.4562	14.2641	13.2026	12.3172	13.3177	12.9149	15.2505	14.6729	14.2352	14.1858	13.3588	15.2325	14.3098	14.4139	15.3159	15.0706
Q13637	RAB32	13.7798	12.8619	12.2061	13.7071	13.6716	13.0931	14.5722	11.75	12.957	11.6434	11.5626	13.4172	12.7982	14.0193	12.5765	14.5936	16.5034	13.2247	12.4239	11.7765	13.389	11.0244	13.7622	11.4479	12.0704	14.177	12.628	12.6345	14.0016	12.8997	14.4806	14.8254	13.6771	13.3032	14.626	14.6444	12.4456	11.6454	13.5754	13.0205	15.0573	14.3987	13.0816	14.247	14.108	13.0958	12.6606	12.0934	13.647	12.6559	14.7148	13.4555	13.6797	13.4532	12.7184	15.4779	13.7443	13.7726	12.7719	13.7691
Q15286	RAB35	16.2852	15.9107	16.1643	15.7712	16.1275	16.0759	15.3044	16.5245	15.3843	16.1022	16.4322	15.4954	15.3202	16.6831	16.1222	16.1045	16.073	17.1404	16.1054	15.8691	15.0481	14.7768	15.8109	15.5376	15.893	16.2864	16.0353	14.6867	15.8614	16.357	16.7453	16.8744	15.6284	16.2694	16.5765	16.7253	15.3349	15.8886	15.6217	16.0603	15.815	15.4709	15.9831	16.2392	16.1279	16.1185	15.5021	15.0721	15.834	16.2045	16.9004	16.6337	17.1191	17.2153	17.5221	15.8604	17.1939	16.9817	16.5223	17.1775
Q14964	RAB39A	14.6913	15.4079	12.9051	15.1861	15.6742	11.1401	14.3374	11.3887	12.6246	14.9745	14.7889	12.3118	12.5776	14.9695	15.069	14.6173	14.0048	14.5423	14.9269	14.974	12.5237	12.1782	13.0988	12.8233	14.0358	12.8609	13.7886	14.9125	13.0416	13.1054	14.776	14.9789	14.7518	14.9021	15.0579	14.9406	15.1884	13.1323	11.3457	13.6177	15.1211	14.7942	13.6424	12.4517	12.8509	13.3687	13.1463	15.2645	15.3395	14.2307	15.1307	13.6684	12.8334	13.8183	12.072	14.9682	13.4901	13.084	15.2951	15.1145
P20336	RAB3A	12.9479	12.8322	11.5733	12.4618	13.4755	12.4598	12.7373	13.3118	13.3054	12.3763	13.7396	11.4576	13.5238	12.7911	13.8715	14.3222	14.2436	12.069	11.5621	10.5104	12.9085	13.2214	11.0455	13.1992	12.8717	12.9798	13.9813	13.7212	13.1367	12.9744	13.7516	14.4172	13.4528	12.9321	11.5669	13.9395	11.7	11.1964	13.1631	13.7777	14.2753	14.1494	12.3115	13.5786	12.449	12.3631	12.6589	11.7551	13.4854	13.2227	13.4249	12.603	14.4173	12.0152	14.1323	15.5879	14.9613	11.6172	15.4942	14.0223
O95716	RAB3D	16.3236	15.3702	13.8588	13.6377	12.622	12.5676	13.9517	14.2339	14.8121	13.6585	16.0498	15.8978	14.1659	15.2956	15.7421	12.2397	15.2919	15.5406	12.6373	15.3441	15.8913	15.6538	15.8372	16.1535	15.056	15.3906	15.6787	13.1349	15.1266	14.2747	15.4776	15.4807	15.987	15.5879	12.9451	16.3231	9.55325	11.9173	14.7388	13.3009	13.8339	14.5649	13.1177	12.2067	15.1866	13.1667	12.8136	14.8172	13.641	14.5442	15.9858	16.2605	16.371	16.2422	15.9067	14.1456	16.2729	16.0942	16.4466	16.6254
Q15042	RAB3GAP1	15.207	15.8671	15.4719	15.9627	15.5183	14.8888	11.8982	15.1905	15.4886	14.7993	15.0077	15.2793	14.997	15.0965	14.7049	12.8652	13.6126	15.02	15.0785	15.1321	15.1288	15.3371	15.5213	15.4226	15.3666	15.1341	15.2186	15.2212	14.5151	15.0569	15.0736	15.7713	15.6039	15.6324	15.739	15.6295	15.263	15.0285	15.0408	15.0879	14.426	14.9901	15.3852	15.5148	15.7237	14.0274	15.2938	15.2853	15.3508	15.6473	15.6276	14.8651	14.6931	15.3381	15.376	13.8876	15.152	14.6379	14.8505	15.1421
Q9H2M9	RAB3GAP2	15.6487	15.3261	14.9941	14.9127	15.0569	14.9105	13.9117	14.581	14.9296	14.6036	15.3013	15.2414	14.7119	14.9387	15.0942	14.6084	14.0212	15.2721	14.8631	15.0639	15.3368	14.7546	15.0738	14.6428	15.081	14.3491	15.002	14.561	14.382	14.8173	15.0222	15.4641	15.3468	15.3317	15.1265	15.6187	11.6984	14.4674	14.9897	14.6821	14.9531	15.2561	14.9419	14.4975	14.779	14.3127	14.9058	13.2301	15.2254	14.8911	15.24	14.4224	12.5629	14.8014	15.1183	14.4734	14.8832	14.5167	14.8293	14.4163
Q8TBN0	RAB3IL1	14.1303	13.1048	14.0881	13.8946	14.1199	11.9132	12.5169	12.7903	12.7587	11.8535	13.6552	12.9515	11.3584	11.4771	11.3047	13.1378	11.1852	13.9862	13.2741	12.7831	12.7183	12.3555	12.9552	12.7971	13.4972	13.68	12.8548	9.8896	14.0503	13.0811	13.9708	13.2405	12.3976	11.8153	12.5958	13.165	11.7592	13.339	14.4225	13.0486	12.4624	12.2707	12.3089	12.7425	12.9155	14.2618	12.6945	12.4346	12.6733	13.6366	12.4306	12.1342	13.4271	11.7023	12.0258	13.3927	13.0611	13.8557	12.8975	12.4914
Q86YS6	RAB43	13.5115	14.722	12.0468	13.4339	12.9652	10.7221	12.0695	13.8098	12.7684	13.2994	12.6618	11.8337	12.4432	13.9525	12.7583	14.5455	15.011	15.0809	12.9094	11.5669	13.2665	12.0469	12.4847	13.5636	10.4449	15.7132	11.9567	13.9733	12.6546	12.3329	15.4376	13.2384	15.5705	14.0958	14.7033	15.3223	12.9226	12.8396	14.1638	13.4299	15.6195	14.0411	13.3704	13.5594	13.8092	13.6552	13.5127	13.6057	12.2143	12.5197	14.3024	12.7155	13.2571	14.1432	14.44	10.5768	15.1243	15.2218	13.8042	13.9527
P20338	RAB4A	13.3527	14.8936	14.2033	14.8256	15.2427	14.454	14.6817	15.0903	15.2896	14.495	14.8132	15.6107	14.2603	15.1066	14.9276	15.5276	16.823	15.1977	14.5864	15.2182	13.7822	13.7491	14.6911	14.7054	15.0803	14.8804	15.6466	15.4737	15.8778	15.7832	14.7775	15.0783	15.4033	15.6562	15.4081	15.74	14.7505	15.7778	15.6137	15.4901	16.1564	15.1234	15.2075	15.5957	15.8266	13.4488	16.1723	15.2004	15.122	15.2268	14.9332	15.9762	15.8919	15.7907	16.2083	15.2961	15.7679	15.4827	15.5094	16.0813
P61018	RAB4B	15.9926	14.5504	14.8345	14.9822	15.3902	14.5308	14.3819	15.0248	15.0793	14.518	15.2964	15.3543	14.66	15.2621	15.4565	13.6177	15.1622	14.5989	15.2787	15.2486	15.2013	14.5847	15.8138	15.1992	15.413	13.3439	14.8824	14.5699	15.0681	15.1564	13.6289	15.3395	15.5096	15.2555	15.354	16.0281	15.2542	15.342	15.4798	15.3858	13.2925	15.4037	15.5116	15.7837	15.702	15.4579	15.3963	15.3262	15.1801	14.9279	16.0066	15.2007	15.0186	15.2086	15.2444	12.6673	15.0527	15.0655	15.3171	15.6444
P20339	RAB5A	15.6372	17.5698	17.6488	14.9132	17.5372	17.3678	15.5657	17.4984	17.7456	17.5399	18.161	17.2928	17.7805	18.1996	18.195	15.5525	15.3193	17.3894	17.6352	18.0251	17.7073	17.4242	17.2067	17.5048	17.4283	16.9044	18.2309	17.5077	17.725	17.8698	16.8819	17.2819	17.1067	17.1561	16.6784	17.4967	16.7006	16.7945	17.564	17.4738	16.6666	17.1145	16.9249	16.2264	17.2341	12.6133	16.9896	16.9111	17.2723	17.0241	16.8595	18.2641	17.7523	17.8697	17.0386	17.3776	17.655	17.6429	17.3981	17.7937
P61020	RAB5B	16.1909	17.4128	17.5639	17.9868	18.2414	17.6142	16.0493	18.0097	18.096	17.1444	18.0556	18.301	17.9116	18.1084	18.1348	16.3414	15.7844	17.5124	18.0188	18.2326	17.9378	17.7775	18.0564	18.1745	18.1991	16.2828	18.6236	17.8579	18.3239	18.2504	16.4813	16.8144	17.1737	17.0506	17.0592	17.495	18.3397	18.4322	18.301	18.3876	16.6443	17.4939	18.1273	18.2207	17.7737	17.2267	18.1683	18.208	18.1304	18.1769	17.8376	17.9841	17.6577	17.9341	17.8506	16.6293	17.2384	17.313	17.9586	17.9782
P51148	RAB5C	18.5182	18.8715	18.751	18.6206	18.8798	19.1556	18.0377	18.9666	19.311	19.5536	19.5512	18.3675	19.0981	19.3101	19.4902	17.8481	17.8545	19.2118	18.9909	19.3557	19.0315	18.8403	18.9037	19.4279	19.2132	18.5572	19.1355	19.5917	19.6168	19.5955	18.3742	19.1575	18.6602	18.7883	18.3637	19.0271	18.7146	19.059	19.4022	19.1128	18.4869	19.2938	19.1244	19.1466	19.24	18.4333	18.6295	18.9377	18.0009	18.6432	18.9077	19.6221	19.5296	19.0893	19.2091	18.9351	19.8278	19.793	19.5774	19.6469
P20340	RAB6A	12.335	13.2865	12.6998	12.5622	14.2731	13.2737	14.0208	14.4337	14.7303	12.2891	13.6451	13.695	14.7541	15.0107	14.9003	12.712	11.9257	12.6927	14.4569	14.902	12.9628	13.4612	14.069	13.8008	14.7046	11.7343	12.9328	14.5943	14.9577	15.9751	12.8503	15.4229	15.1527	12.9771	11.9041	15.6299	13.7385	12.6375	14.8931	14.1171	13.668	15.7394	15.3392	13.423	14.8859	14.1484	13.7087	11.7932	13.615	12.2825	15.5379	13.4463	14.7183	14.5563	14.1513	13.1476	15.5826	12.7159	12.7898	14.5118
P51149	RAB7A	15.9156	15.2599	16.1178	16.2739	16.3299	16.6612	17.8826	16.8292	16.7607	17.5012	16.8839	16.7149	17.2583	16.7594	16.5952	18.0266	18.6833	17.6702	17.0862	17.1424	16.2119	16.3288	15.3646	16.9919	16.4305	17.2065	16.7837	17.8225	17.387	17.5193	17.9526	18.0781	17.2258	17.3316	17.1453	17.4438	16.241	16.3428	17.2053	16.2252	18.6725	18.1241	16.9428	16.4341	16.876	15.0481	15.964	17.2645	15.0058	16.2076	15.6339	17.1305	17.6052	16.4033	15.9534	18.7478	17.2093	17.3549	16.4961	17.1158
P61006	RAB8A	15.9101	16.259	15.8042	14.7227	15.2304	16.9926	16.8568	16.0012	15.7536	16.5121	16.5251	16.2213	15.8068	17.0995	16.8429	17.3327	17.5118	16.9558	15.4287	15.8324	15.9114	15.4525	15.1084	15.0599	15.3681	16.2481	15.86	15.4919	16.0703	15.9379	16.9967	17.1638	16.0189	15.9236	16.6	17.5558	14.6544	15.6518	15.8383	15.6665	17.2301	16.6341	16.1712	15.7576	16.2036	12.3788	14.2397	15.0568	13.794	15.4275	16.5011	16.8138	16.9252	16.5465	16.7004	17.6224	17.6769	18.1077	17.2807	17.1933
Q92930	RAB8B	15.7562	15.0343	14.823	12.8621	12.8804	16.1307	17.6679	12.165	13.4723	15.8116	16.2141	13.975	15.8303	14.8884	15.0561	16.8305	18.4893	16.216	13.561	12.1173	15.1921	11.3817	12.9659	12.2445	14.4144	17.2584	14.2977	14.1756	12.9076	14.723	16.7073	16.7855	14.9284	14.7845	14.1127	16.0777	13.2606	13.9167	14.6515	13.1886	17.824	16.3125	14.3504	12.0854	12.485	12.6821	13.2228	13.5029	16.0284	13.1927	13.3404	15.2334	15.6941	14.8649	14.355	17.9937	16.4352	17.1544	16.0348	15.1049
P51151	RAB9A	14.8976	15.5109	16.0943	16.1111	16.9788	14.0154	16.5756	17.0487	17.0241	14.6664	16.2667	17.2229	16.9973	16.4038	16.4595	15.5271	12.1435	15.9871	16.6591	16.83	16.4829	15.0896	14.8731	16.9193	16.6294	19.1753	17.3205	16.3023	17.5801	17.6251	14.243	15.5649	16.6933	16.4733	17.0156	16.2947	17.6751	17.6191	17.6828	18.0077	17.4359	16.6089	17.4033	17.7923	17.0971	17.0511	17.2861	17.3198	17.4497	15.8137	16.0765	16.4512	16.2083	16.4412	16.497	13.259	16.034	15.7436	16.6619	16.5933
Q15276	RABEP1	14.033	12.6014	12.7138	13.1636	13.0319	13.4645	13.8036	12.9884	12.4702	12.7333	13.923	13.1388	13.2626	11.6245	13.0623	11.7447	13.4601	12.1069	12.9248	11.7792	13.7155	13.6171	13.4915	12.9856	13.4546	11.9808	12.9439	12.7482	12.8856	13.5303	12.8877	13.6568	12.1237	12.1887	12.4545	12.911	13.2662	12.5873	13.1577	12.2187	12.61	12.584	13.4855	11.2694	11.991	13.169	13.1949	12.1762	13.1607	13.0323	14.0493	13.5049	13.3066	12.9797	13.2799	14.3951	14.4901	14.2428	13.8047	13.0896
Q9H5N1	RABEP2	15.039	14.7905	15.2637	13.2764	14.9378	13.5293	15.6441	15.2772	14.9018	15.4041	15.0563	14.3543	15.4637	15.3939	15.553	15.0671	14.986	15.176	15.035	13.2978	15.8676	15.5281	14.2176	14.5773	14.9529	14.0509	13.2877	14.5857	14.8338	12.3798	14.8865	11.7962	14.6043	14.8521	14.8129	15.1954	15.2572	14.9564	13.5278	14.9778	14.6806	15.2415	14.6761	14.7071	14.4043	13.2651	14.8782	15.1557	14.9887	12.5502	15.1263	14.5528	12.4943	14.4681	14.0536	12.7309	15.0813	12.5246	12.7487	13.9993
Q7Z6M1	RABEPK	13.8799	14.0698	11.9604	17.2171	16.7511	12.3688	11.9406	16.6427	11.1904	12.7522	13.8269	12.7717	16.0937	13.9184	16.6427	13.3203	13.7016	11.8684	17.2746	17.0098	12.438	12.2768	17.1056	16.5937	16.9635	14.2509	16.4202	12.8504	12.2862	16.2919	14.4665	12.4667	17.1994	14.9198	16.5161	16.3908	16.8085	17.4792	17.11	16.8721	12.498	14.1894	17.5074	15.6403	16.5523	13.223	17.8277	17.7362	17.8089	12.773	13.746	16.4342	16.0664	16.7806	16.836	13.484	13.8206	13.6744	15.3085	17.2328
Q9Y3P9	RABGAP1	14.9827	15.0359	15.8782	15.6838	15.5295	14.4907	14.1934	15.5278	15.6048	14.3722	15.0881	14.7082	15.6764	15.5465	14.9463	15.3118	13.876	13.9292	16.3782	15.4435	15.8918	15.9069	15.8065	15.9888	15.9451	14.9845	16.049	15.6362	14.8943	14.8208	15.2404	15.5731	15.9227	15.324	15.272	16.4492	16.5327	15.7525	15.8727	15.7668	11.5756	16.0167	16.1294	12.6546	15.6193	16.0107	16.0768	13.8754	15.9746	13.7906	15.1713	16.204	15.3606	16.0336	15.701	14.3955	15.2827	14.9439	15.2111	15.713
Q9UJ41	RABGEF1	12.906	12.3583	12.7319	12.0536	14.2477	11.6023	11.3184	12.9819	12.3211	13.1933	11.8846	11.6479	11.51	12.8388	12.1131	10.4093	11.248	11.7367	11.3409	11.1604	11.8932	12.6101	12.1511	11.9205	11.8461	12.3073	11.8913	11.0922	12.3814	12.4503	13.1941	13.2005	12.0979	14.3657	12.5687	12.723	11.475	13.0189	12.7712	12.0465	13.1575	13.4441	13.1289	13.5471	11.6208	13.881	13.1004	12.6179	14.1976	13.4253	12.5978	14.2459	12.7837	12.4358	11.9062	11.1507	12.7376	12.1989	11.7966	11.798
Q92696	RABGGTA	11.4732	14.1233	13.5974	13.846	14.2502	11.6662	12.4805	14.5629	13.6261	14.3329	11.5718	12.3611	11.5067	16.2206	14.4998	12.0355	12.6769	14.8116	14.2685	14.0894	14.2419	13.2825	14.4029	12.9993	13.3814	12.5419	14.891	14.5615	14.3095	14.5365	14.2069	14.2842	14.5617	13.4932	14.9381	15.2325	14.0507	14.4426	15.89	14.5826	12.6771	13.5447	14.6204	14.9913	14.1588	13.8124	13.9685	13.9556	14.5177	14.601	14.7612	12.4184	12.1378	15.0279	14.9	15.4457	14.9014	14.9397	14.8644	14.0446
Q3YEC7	RABL6	15.8484	15.8334	16.1702	16.355	16.2436	14.0714	12.7534	17.9934	15.4142	15.0279	15.5272	15.7187	15.0165	15.6572	15.274	12.454	13.9754	15.4074	15.3844	15.4644	15.8011	15.5142	15.8738	15.8216	15.9734	15.2305	15.7835	15.61	14.9358	15.1715	15.0592	15.8217	15.4353	15.3026	15.2445	15.7905	16.2377	15.5943	16.128	15.6229	14.9456	14.9162	15.0898	15.4516	15.6548	13.1357	15.3339	16.1146	13.4323	16.2408	16.6795	15.8181	15.7456	15.939	16.5505	15.1187	16.2794	15.9371	15.8449	16.2961
P63000	RAC1	18.5021	18.7414	18.8011	16.8644	18.6478	18.918	18.3626	19.3791	18.6339	18.9897	18.468	17.6278	18.5734	18.6082	19.0264	18.1558	17.1233	18.4059	19.9577	19.3535	15.1684	18.8354	18.2857	18.4689	18.3039	12.3639	18.2994	18.858	17.9189	18.6081	18.6004	18.5165	17.978	18.4123	12.4337	17.9206	16.8202	17.1715	17.9297	16.9216	17.9753	18.8575	17.9252	17.8427	17.6557	11.7384	17.2827	17.5999	17.7788	15.0164	19.5875	19.2084	19.0517	20.2628	20.0854	18.7642	18.8055	19.2011	18.9181	19.3824
P15153	RAC2	19.8296	18.0111	18.4802	16.8407	17.8106	18.9787	17.8847	18.6131	17.8435	19.2106	18.6904	17.9351	18.4811	18.5313	19.3801	17.7684	17.3157	18.4756	18.3654	18.0805	19.0552	19.45	18.6882	18.5983	19.1825	17.9246	17.2393	17.5833	16.761	16.8178	17.7091	18.3078	17.6254	17.4795	17.3902	17.9904	17.4728	17.1238	17.0923	16.4652	16.3219	17.9504	17.8325	17.7165	17.7135	16.6451	17.1233	16.9266	14.9254	16.5573	18.1073	18.159	18.1482	18.1463	18.6311	18.0294	18.8673	18.9265	18.9686	18.3216
P63244	RACK1	19.1878	19.1848	19.2869	19.0451	19.2106	19.0564	19.6986	18.8663	18.9464	19.3309	19.1993	19.2697	18.7319	19.2697	19.0228	19.701	20.5905	19.6456	18.9825	19.1035	19.4318	19.0426	19.363	19	19.1014	19.4693	19.1362	19.0863	18.9703	19.0895	19.4975	19.5175	18.8558	19.1465	19.2306	19.6582	18.7497	18.5908	18.827	18.8814	20.8685	19.0082	19.18	19.4307	19.3108	18.281	19.1643	19.0605	18.8554	19.3739	19.0633	19.1488	18.9918	19.3122	19.0687	20.3993	19.3487	19.4872	18.9404	19.0482
O60216	RAD21	11.5614	12.9845	13.4883	14.617	13.5639	13.265	15.9657	12.172	13.6489	14.5018	11.6035	12.1146	13.7666	13.6306	14.2926	15.6581	15.764	15.5342	14.2499	12.9019	13.5069	13.1935	12.9462	13.81	13.7078	14.3469	15.5308	14.2196	13.3358	12.4396	14.3525	14.8319	14.3161	13.3444	14.5044	13.9243	14.2555	14.492	14.6634	14.8774	14.3626	14.7204	14.2109	11.9462	13.8875	14.4496	12.7786	14.4415	15.0415	12.9171	12.4874	12.9607	13.8971	12.9622	12.2992	12.5707	12.8611	14.1787	13.5633	14.2211
P54727	RAD23B	15.3512	16.8534	16.8823	17.2754	17.2639	16.1232	15.501	16.3744	16.5419	16.2009	16.4517	16.132	16.3174	16.5439	16.8452	15.8385	13.9836	17.0668	16.9552	16.8531	16.3036	16.5468	16.9328	16.6311	17.0166	16.5973	16.166	16.3887	17.1913	17.0512	16.0849	16.0624	16.6183	16.8462	17.1618	16.6393	16.7292	16.8256	16.8942	17.0469	13.1576	16.5065	16.7826	17.3418	16.6959	17.4389	17.1455	16.4714	17.4953	17.7932	17.1161	12.9087	12.7869	15.9633	17.2448	16.0974	16.2795	15.0326	15.9922	16.3069
Q92878	RAD50	15.2614	15.5662	14.0762	15.1064	13.176	15.4801	16.8694	14.656	15.0758	15.7627	15.783	13.7429	15.3433	15.7225	15.0611	16.2325	16.5054	16.2491	14.8343	14.3896	15.4297	15.2456	14.9923	14.8823	14.6335	16.4724	15.1772	15.3945	15.3681	15.4431	16.0779	15.9246	15.5883	15.3874	15.7181	16.0518	15.3635	15.1009	15.8513	15.3357	16.499	15.9515	15.5612	15.1319	15.8997	15.1221	15.4789	15.2761	12.3444	14.3527	15.1602	15.7224	15.0576	14.3336	14.9494	16.1754	15.1898	15.2851	14.9252	15.4306
P78406	RAE1	14.5674	13.6787	13.2214	15.105	15.1548	14.9865	15.8157	14.4495	14.5062	14.8693	15.8629	14.4778	14.72	14.6012	14.4079	15.3475	13.1324	14.7625	14.3905	14.7057	15.28	16.1161	15.4266	14.522	14.9773	14.8586	15.3747	15.6029	13.912	13.2912	13.2276	13.722	13.7537	14.3112	14.5008	15.4364	15.4251	14.9723	14.969	14.987	14.0316	13.32	15.1604	14.9315	14.0867	15.376	15.1388	13.5387	14.3121	14.4374	14.476	14.2961	14.5792	13.7442	14.231	14.8739	12.4341	13.2768	14.0364	14.1599
P04049	RAF1	12.674	13.9804	14.0096	13.5499	12.9515	13.2861	12.7459	14.3716	12.4129	13.1709	12.825	12.1566	13.8143	12.75	12.0667	13.2486	11.5923	11.4239	12.3866	12.7274	12.9013	12.1999	13.3316	12.2402	11.8558	13.298	12.6297	11.4554	13.8717	12.8779	13.3184	14.1798	13.6638	13.3955	14.378	14.1339	11.9647	12.5949	13.3323	13.4495	12.8515	13.8262	13.3742	14.0395	13.1261	13.7379	13.2719	13.7095	12.5268	11.7743	13.062	12.8843	13.7035	12.66	12.6842	13.9294	13.2247	10.658	12.0463	13.859
Q9P0K7	RAI14	12.343	13.0138	13.248	12.0422	13.7389	14.8636	15.4557	12.0528	13.3183	14.7606	14.7371	13.9937	13.5905	13.6659	13.3692	14.1094	15.4796	14.5533	13.4116	12.9236	13.4765	14.2746	13.4278	12.1255	12.2231	14.5999	12.0997	13.3934	13.3883	13.8312	13.7102	13.8372	14.1176	13.5347	13.929	13.0813	13.5066	12.4904	13.3386	12.5804	13.9708	15.0378	13.3327	13.0972	12.2054	14.8142	13.4895	12.083	12.0461	12.9389	11.1505	11.7822	13.0921	12.714	12.2676	14.2501	14.8925	15.5622	11.4771	13.354
P11233	RALA	17.3936	17.736	17.5175	17.4362	17.2452	17.1107	17.84	17.5867	17.4612	17.4422	17.4108	16.7496	17.5652	17.2671	17.2324	17.8281	18.3312	17.2795	17.3905	17.4922	17.4729	17.2077	16.5778	17.6716	17.1695	18.1013	17.147	17.5996	17.1552	17.1847	17.4668	17.1893	17.3331	17.3412	17.0219	17.0782	17.602	16.4855	16.8562	16.6521	17.6342	17.5826	17.2213	17.2432	17.4959	16.7177	16.9811	17.3852	17.5946	17.4716	17.3303	17.6387	17.3982	17.4993	17.2093	17.9823	17.7182	17.5104	16.9095	17.4874
P11234	RALB	16.3539	17.124	16.7955	15.7999	15.9366	16.2428	16.3203	16.3057	16.2596	16.4638	15.9179	15.9525	16.6237	16.0168	15.998	16.4285	16.5616	16.0663	16.5449	16.5337	16.1508	16.3635	16.0925	16.6796	16.3756	17.0535	16.4976	16.9359	16.258	16.529	16.6009	16.2307	16.3542	16.2994	16.3336	16.0695	16.9644	16.1463	16.1017	15.6887	16.6918	16.7993	16.1765	16.3536	15.9396	16.1701	16.3162	16.2683	16.5026	16.1064	14.4452	16.1561	15.7539	15.991	15.4472	16.445	16.4562	14.4009	16.2808	16.3789
Q2PPJ7	RALGAPA2	13.4786	13.4218	12.2987	14.1596	14.1657	12.0004	13.6044	14.0583	14.7408	12.199	13.3046	13.9075	14.2503	13.7167	12.6071	11.5727	12.259	12.9154	14.132	14.6992	13.8764	13.6948	14.5195	14.3884	14.6944	13.2432	14.4393	14.675	14.14	12.8372	14.2265	12.3508	12.7908	13.8632	15.7276	14.1613	13.9415	13.9993	14.4175	14.6374	17.0309	13.1705	13.6502	14.1076	12.6178	13.4284	14.2443	12.3431	12.9446	12.5107	14.1393	13.5018	13.2497	14.1583	14.1067	14.7879	14.5757	13.3902	11.5221	14.0826
Q86X10	RALGAPB	13.4957	14.0152	13.9671	14.9491	14.9375	13.2143	11.64	12.1963	14.4426	11.5548	14.0885	14.1669	14.025	14.0357	11.6793	13.0715	11.6453	13.4617	13.8965	14.0421	11.3928	13.5355	14.8522	13.4939	14.8897	11.8426	14.7244	14.0239	14.0613	13.9884	13.8312	13.5483	13.1015	14.1041	14.241	14.0663	13.4986	13.8566	13.9582	14.994	12.6089	11.9765	13.8621	14.0674	14.461	13.6365	14.3212	14.4797	13.5941	14.6085	14.797	14.3995	14.4769	14.4055	14.7644	13.3824	12.2505	13.9616	14.1646	14.3771
Q9UKM9	RALY	17.1236	16.9194	17.5596	18.0139	17.8369	16.2801	18.6059	15.9577	16.8414	16.5387	16.9991	15.0373	17.094	16.0263	16.89	17.2596	16.2693	17.5097	17.575	17.4652	16.6925	16.841	17.3591	17.8936	16.9627	17.7613	17.3618	17.2683	17.071	16.6967	17.6758	16.819	17.5028	18.0803	17.8175	17.2135	18.069	17.7597	17.2358	17.2521	18.2121	17.3039	17.794	17.4417	17.5329	15.3356	17.8078	17.967	18.0746	17.8949	17.6893	14.3533	15.9116	16.9215	15.4987	17.5163	14.6042	11.1932	15.5894	15.8727
P62826	RAN	19.5687	19.2713	19.4611	19.4169	19.284	19.0926	19.1896	19.2378	19.1251	19.0621	19.4037	19.1943	19.1105	19.1697	19.2757	18.9592	18.289	19.2801	18.9749	19.1419	19.599	19.3995	19.4405	19.1923	19.3317	19.1777	19.2567	19.1813	19.0311	18.9509	18.9676	19.0576	18.9958	19.188	19.3522	19.3308	19.2203	19.2464	19.0338	19.2055	19.1641	18.9218	19.2945	19.2969	19.3739	19.4687	19.3901	19.1091	19.5707	19.6563	19.985	19.3657	19.0846	19.6014	19.4666	18.5842	19.244	19.2344	19.3386	19.1105
P43487	RANBP1	16.8709	17.6633	17.6545	17.6591	17.7822	16.9401	17.5554	17.1752	17.3226	17.0456	17.3145	17.3796	17.3843	16.8836	17.303	17.2427	16.7448	17.1474	17.3088	17.3304	17.8423	17.5101	17.2878	17.4795	17.186	16.8128	17.5205	17.4306	17.1426	17.237	16.8008	16.3555	16.877	16.9357	16.9855	17.2297	17.4258	17.1808	17.0838	17.1345	16.7017	17.2255	17.3687	16.8266	16.826	16.6243	17.4766	17.4856	17.5056	17.933	17.6022	17.1914	16.9706	16.7746	17.2633	14.5328	16.8194	16.8829	16.9659	16.847
P49792	RANBP2	15.4789	15.7069	14.9467	15.9079	15.883	15.9342	17.0243	15.1461	15.548	15.7586	16.4431	14.953	14.6604	15.6372	15.3178	16.3971	15.6227	16.2949	14.6833	15.647	15.7638	15.2696	15.5992	14.8983	15.73	16.5402	15.5368	15.6058	15.2575	14.4925	16.3896	15.62	14.8418	13.9029	14.3875	16.2831	15.422	15.1634	15.2749	15.7487	16.9957	15.3923	15.5767	15.9269	15.8746	14.9988	15.0316	14.5137	15.2504	15.7731	16.5228	15.6	15.4306	17.1474	16.1234	16.3584	15.4566	15.6413	15.6402	15.5474
P46060	RANGAP1	16.2012	15.3241	15.6591	15.3277	12.7933	14.4902	16.4914	15.4521	14.6029	15.8321	15.0928	14.9647	15.3614	15.4122	15.3439	16.0469	15.6229	16.7085	13.8792	13.4548	15.703	15.181	15.3144	13.858	13.6902	16.1288	14.927	14.4501	14.1687	14.4432	15.3327	15.3117	14.9547	15.1835	15.0628	15.5271	13.9291	14.0915	14.9709	14.8316	15.0531	14.4539	14.7707	15.3393	14.5035	10.9738	14.1886	14.0246	12.5685	14.9094	16.1095	15.9806	15.925	15.7331	16.3751	15.3978	15.806	16.2816	12.771	13.4253
P62834	RAP1A	16.5043	16.4918	15.8666	15.4869	16.4839	17.362	17.957	17.1542	17.1677	17.3623	16.6188	16.8594	17.6068	17.2165	16.9801	17.4199	17.7568	16.7581	17.5026	17.1391	17.189	17.3733	16.3595	17.1875	17.0864	17.0948	17.1116	17.3127	16.7618	17.0005	16.9965	16.8202	16.977	17.0701	16.157	16.749	16.0753	16.2143	16.8297	15.6673	17.2628	17.1654	16.6535	16.7411	17.143	17.8318	16.1741	16.6184	16.048	16.0244	15.9493	16.699	17.1215	16.7387	15.9304	17.6809	16.8081	16.4357	16.8554	16.5893
P61224	RAP1B	19.468	18.8436	18.5778	17.7536	18.3086	19.5035	19.5079	18.4616	18.7047	19.3066	19.2647	18.4359	19.0799	19.2102	19.1658	18.7864	19.6372	18.8259	18.6866	19.1065	18.7148	18.5809	18.0032	18.7103	18.5931	19.2667	18.713	18.8398	18.7037	18.5951	19.1941	18.99	19.1062	19.1899	18.8001	19.1766	18.5157	17.9652	18.3066	17.8684	19.3161	19.0903	18.8088	18.1926	18.6418	17.7227	18.4492	18.3315	18.1286	17.8672	18.0608	18.607	18.5629	18.3585	18.3176	19.3591	18.9803	19.054	18.6501	18.6547
P47736	RAP1GAP	11.9234	12.1445	12.6159	13.4683	11.5109	12.3016	11.7936	12.8468	12.8717	12.5858	11.3005	13.2607	12.3614	13.1796	13.4564	11.1098	14.3071	12.7333	12.8787	12.2834	12.446	13.2893	14.5881	12.7278	13.471	11.9163	11.7289	13.7282	13.5819	14.2798	13.1277	12.9872	12.6066	11.8226	11.8641	12.9365	12.2297	12.8444	12.5714	12.1834	12.6645	13.0396	11.9611	13.0482	14.0417	13.54	12.4163	14.4106	13.1578	12.0867	13.6006	13.2237	12.8718	13.8898	13.2269	12.1252	11.9269	14.3805	12.933	12.8135
P10114	RAP2A	13.3353	13.9999	13.1037	12.5475	12.5999	12.6554	12.5759	10.0502	12.9707	12.9749	13.6265	12.617	12.5531	12.9771	12.8844	12.3076	13.8523	12.3812	12.5642	12.5552	12.75	12.6864	12.8467	12.8156	13.0538	14.0087	12.2975	11.5168	12.3334	12.0353	11.8279	13.7741	13.2145	11.2776	12.1882	13.6875	13.3243	12.5246	12.2679	12.899	13.7561	12.6571	12.6399	13.1746	12.3403	12.6912	10.808	11.2377	12.6676	11.841	13.1225	12.6562	13.3634	13.8094	12.6808	12.7109	12.8047	12.2524	12.9393	13.8623
P61225	RAP2B	15.8196	14.8406	14.7633	15.6487	15.5686	15.4176	13.3963	12.7034	15.9149	14.4287	15.3319	16.0628	15.394	15.3702	15.4772	10.9843	13.0736	14.1442	15.0376	15.1288	15.4754	14.9519	15.7934	15.4904	15.7364	14.6004	15.4542	14.9148	15.1956	15.0954	14.1664	13.2193	13.9527	13.235	13.791	14.2942	15.6249	15.5503	15.4271	15.7532	13.4152	14.1936	15.3414	15.5838	14.6756	15.3069	15.0288	15.4219	15.4329	15.2914	15.4261	15.631	15.7488	15.6544	15.3691	13.553	15.3619	14.8068	16.1015	16.0849
Q9Y3L5	RAP2C	13.9409	13.6238	14.0718	13.387	13.8527	13.3516	14.852	13.4661	13.4992	13.3401	13.9923	13.5309	12.9812	13.827	14.2031	14.0301	13.5243	13.721	13.24	13.4473	14.095	13.4679	13.5048	13.8914	13.6278	12.9209	13.8792	13.1813	13.1659	13.0215	12.7599	13.4803	13.9102	11.9684	13.1878	13.2922	13.7655	13.458	13.5616	13.4152	13.3761	12.9289	13.2992	13.2103	12.7596	13.8505	13.5878	13.5182	13.5747	14.0818	14.4741	13.3723	12.9812	13.35	13.6218	11.6837	13.5707	13.4053	13.3578	13.8397
Q99969	RARRES2	12.0728	13.3125	14.1798	13.169	12.7337	12.2418	13.9817	12.6608	13.4566	12.8291	12.5438	12.844	13.596	11.5169	12.6529	11.9612	11.8917	12.0594	13.5871	13.4766	12.8458	12.9577	12.3479	12.5051	13.5677	15.0043	14.4712	12.2242	12.2904	12.2897	13.3271	13.9603	14.7904	13.0958	13.5035	12.7397	13.143	13.7428	13.3786	13.2459	14.0264	13.8235	12.977	13.6262	12.3067	13.9833	14.5819	14.724	12.5055	11.1933	14.1002	12.9397	12.1773	11.3475	13.3285	9.80198	13.8969	12.1608	12.7807	12.6574
P54136	RARS1	16.6818	17.4155	17.1064	16.8339	17.1359	16.9827	16.39	17.2728	17.3361	17.1353	17.1617	17.1037	17.1157	17.4554	17.419	17.1459	16.7445	17.6496	17.3878	17.4644	17.2463	17.0535	17.0757	17.2916	17.1449	17.3259	17.1844	17.526	17.1859	17.3816	17.1179	17.66	17.4253	17.5687	17.4548	17.6805	16.4839	16.7118	17.1459	16.8195	17.4796	17.3702	17.1304	17.2572	17.4879	14.9007	16.9597	17.0033	16.8281	17.0763	16.967	17.3407	17.061	17.292	17.2526	16.6754	17.3472	17.2101	16.6867	17.2825
Q5T160	RARS2	15.3256	15.5957	15.5462	16.1743	16.2015	14.9787	13.2366	15.538	16.0336	14.9483	15.1779	15.8799	15.438	15.4906	15.3569	11.8078	13.8769	15.3428	15.7097	15.7313	15.6957	15.6152	16.209	16.0426	16.0267	15.39	16.1784	15.7937	16.0762	16.095	15.2527	15.5593	16.1276	16.0859	16.2925	15.9921	15.8884	16.1035	16.3291	16.3944	14.8743	15.3529	15.8292	16.0454	16.1309	15.6917	15.9605	15.8989	15.9262	16.1235	16.4012	16.291	16.0527	16.4726	16.5929	14.1131	15.4247	15.4882	15.5448	16.2433
Q15283	RASA2	11.632	17.2438	14.3372	12.4295	16.9127	16.2599	13.8195	16.6223	12.6902	16.865	16.8199	11.2382	11.6076	17.075	16.9079	16.6911	12.7491	12.7349	12.9036	16.5398	13.1884	12.8183	16.5828	12.9099	16.4068	17.008	11.1164	11.6218	13.5055	13.2024	12.1404	12.6977	12.64	13.1702	12.7407	10.714	13.2744	12.6753	12.5217	12.4843	11.3611	12.8417	12.1305	12.1188	12.1925	14.2733	11.6184	14.5124	12.3814	12.0189	14.6122	12.8862	14.4343	15.081	12.2015	12.9946	14.0047	11.7949	12.2689	12.6226
O95294	RASAL1	12.4408	13.2265	14.037	12.3972	12.4274	11.6971	12.3341	12.0384	13.4809	11.7588	13.408	12.6709	10.8364	13.6787	12.3225	12.4792	13.8528	12.4849	13.0052	11.9614	13.1874	12.932	12.6261	13.0724	12.8606	12.8088	13.1882	13.3889	13.143	14.4828	14.5895	12.7047	12.098	13.6437	12.8707	12.0398	13.2492	12.6595	13.1922	12.8147	12.7647	12.9055	12.5701	12.1546	12.3361	12.3612	13.3537	13.8563	12.7475	12.6121	13.1313	13.0847	13.2645	13.7796	13.7453	12.4035	13.8505	12.4754	12.0558	12.3825
Q86YV0	RASAL3	14.8579	14.6185	12.2335	12.9959	13.1342	15.5144	16.5813	12.1119	13.4188	14.8326	15.322	11.5013	11.7252	14.2594	14.3397	13.6858	15.343	12.3277	9.40789	11.9878	15.4422	13.033	14.2313	14.0867	15.3445	14.3159	13.6435	11.3866	12.7772	12.6379	13.2045	14.1885	12.4114	12.4618	13.3345	15.4486	13.6987	14.1555	13.1519	11.5385	11.3867	14.0701	12.2758	11.0376	13.4258	12.8096	12.2615	11.8426	13.3492	12.4096	14.0637	12.4377	11.9111	11.4558	13.1254	12.9246	13.4966	13.7073	13.6615	13.285
Q5U651	RASIP1	14.8619	12.6125	13.744	11.4136	12.0148	15.856	12.3018	11.59	12.9813	14.9047	12.7079	13.8319	13.4981	14.1746	14.4188	15.2757	15.1949	14.9766	13.4297	14.4061	12.4433	11.8432	13.7597	13.9568	12.9593	14.9102	14.0062	12.6021	12.6122	13.7706	15.7594	15.7269	13.6467	15.3665	13.3286	14.2211	14.0757	14.0576	14.0291	10.7455	15.9772	13.7618	13.0893	11.3914	12.9119	14.0509	13.1466	14.3525	12.4856	14.1886	13.2492	13.4449	13.8291	12.7502	14.0492	15.6711	14.4428	15.12	13.3554	12.9989
Q8IY67	RAVER1	15.8816	15.7477	15.6914	16.46	16.2998	15.9245	14.9223	15.9932	16.4266	15.5244	16.4278	16.2651	15.9709	16.1012	16.1582	13.2	11.6546	15.7069	16.0742	16.1686	16.4753	16.2882	16.0177	16.1194	16.325	14.9173	16.1131	15.7186	15.5727	15.4298	13.7829	14.5422	14.7671	14.9703	14.9243	15.8604	16.0693	16.1124	15.8828	16.1079	13.6673	15.221	15.7384	15.8848	16.0901	15.1485	15.8814	16.1877	16.3893	16.4672	16.1175	15.878	15.8731	16.0275	16.1357	12.9064	15.4951	15.2058	15.6085	15.9524
Q9HCJ3	RAVER2	13.2155	11.6691	13.745	14.2597	13.9535	14.5521	13.3073	14.2139	13.2653	12.2491	14.3162	11.5162	12.427	12.6452	13.2833	13.0504	11.8555	13.885	13.0627	11.9051	12.1913	12.4559	13.5098	11.6688	13.4903	12.2979	13.0164	13.3064	11.916	11.0188	12.7335	14.6871	11.4926	12.5935	12.221	11.8594	13.8835	13.7865	13.1287	13.1733	12.8586	13.0363	11.7739	12.5317	12.887	11.7932	12.1024	13.049	13.3086	13.5011	13.6074	13.4349	13.6449	13.1012	12.1698	13.3763	12.3644	13.3618	13.2971	12.3494
Q09028	RBBP4	17.5409	17.6283	17.4205	17.2782	17.7367	17.6472	17.0648	17.1562	17.2707	17.5176	18.2777	17.5453	17.5209	17.633	17.0777	12.7542	12.6482	17.1573	17.6869	17.5264	17.8389	17.6533	17.3322	17.681	17.7861	17.6592	17.449	17.5614	17.4127	17.3297	16.4865	16.5201	15.7005	15.3122	15.8843	17.7955	17.2655	17.2715	17.2897	17.4541	17.3096	17.6308	17.4469	17.1328	16.6744	16.3057	17.3119	17.0262	17.237	17.1869	17.8145	17.4826	16.734	16.9358	17.5372	16.5447	17.8113	17.7607	17.1292	17.212
Q16576	RBBP7	17.1193	17.3166	16.7052	17.1183	17.5022	17.1053	16.2496	17.3828	17.6211	17.399	17.5142	17.5064	17.3832	17.2272	17.3302	16.0987	16.0778	17.4853	17.4032	17.4308	17.5041	17.1825	17.1338	17.2357	17.4157	15.6746	17.1344	17.4076	17.3179	17.1827	16.8573	16.7496	16.6008	16.7681	16.575	17.4411	17.4504	17.4001	17.3373	17.3363	17.3989	17.3429	17.3022	16.7523	16.9801	16.4987	17.3738	17.14	17.8095	17.0457	17.565	17.4983	17.2141	17.2454	17.3818	16.7598	16.3918	17.2673	16.8401	16.7466
O43251	RBFOX2	12.398	13.5402	13.354	13.5404	13.3254	13.2415	13.3853	12.4261	12.0758	12.8747	12.109	13.2306	14.7929	13.1671	11.4846	13.2704	12.679	13.2377	12.4892	13.0996	11.949	13.4767	11.7324	12.4865	13.5257	13.1646	13.1952	13.4813	12.8231	12.4168	13.2765	12.2323	14.2401	12.8297	12.1122	13.2413	13.6875	12.5409	12.6388	14.0044	14.791	12.1721	12.7604	13.1955	13.6281	13.3398	11.901	13.8421	13.168	12.0896	14.1911	13.1423	13.078	13.9675	13.4742	12.1357	13.8407	13.9909	12.2217	13.32
P98175	RBM10	14.9115	15.2957	15.1116	15.8521	15.5443	14.5659	16.279	14.6396	15.0206	14.3678	15.267	15.0827	15.0396	14.8583	14.84	15.0584	14.6317	14.9089	14.8648	15.0157	15.4029	15.2801	15.3248	14.7501	15.0857	15.4522	14.9037	15.1185	14.6917	14.917	14.6078	13.8734	14.0264	14.2868	14.4535	14.2416	15.9382	15.2849	14.9789	15.1562	14.966	14.1181	15.1275	14.4529	14.4601	15.437	15.2992	15.4237	15.5329	15.5112	15.5162	14.2958	13.8761	14.8866	14.9405	13.6695	13.7421	13.2175	13.8753	14.4576
Q8IXT5	RBM12B	11.5028	12.8238	12.611	11.3663	15.0671	13.2899	11.932	12.8701	15.438	12.5438	13.9913	12.767	11.9808	11.3552	14.6834	13.425	13.6314	15.1658	14.6287	12.7289	13.145	11.3471	10.9377	11.0088	12.1041	12.3827	11.297	12.7098	13.5594	9.98554	11.6795	14.5513	11.8722	12.5466	11.3078	13.7766	12.652	13.884	13.9849	13.9614	12.8512	12.3907	13.643	12.3338	13.3869	16.0801	12.2989	14.1496	12.3441	13.9822	13.1643	13.2021	13.1789	14.5412	12.5985	13.3325	13.8196	16.2825	13.603	13.3046
Q96PK6	RBM14	17.5785	17.3344	17.5958	17.2155	17.5057	17.3542	17.9513	16.9364	17.5453	17.03	17.5153	16.9418	17.3657	17.3406	17.4269	17.3049	16.5055	17.277	17.4659	17.2869	17.3203	17.0575	16.7898	17.2862	17.3433	15.4262	16.7671	16.7581	16.349	16.5792	17.2085	17.2876	17.4371	17.7131	17.7035	17.0383	16.6846	16.7605	16.8829	16.8526	14.8178	16.8732	17.0718	17.0608	17.243	17.1068	17.3029	17.3346	17.1009	17.8175	17.3291	16.2046	16.57	17.1064	17.2199	15.0836	16.8733	16.1355	16.6701	16.8852
Q96T37	RBM15	14.0583	15.0009	15.6318	15.0154	14.2098	12.6234	14.5311	13.6879	14.3259	13.2373	14.4383	13.3195	13.8185	13.9874	13.6177	13.4167	12.8878	13.857	13.8553	14.0369	14.8597	13.9846	14.4216	15.2389	14.6767	13.9329	14.4649	14.7794	13.7844	13.8501	13.356	12.2709	12.6166	12.957	14.1591	13.4694	14.7811	14.3697	14.2228	13.8409	14.8352	11.5368	14.342	14.4326	14.5191	14.0108	14.5061	15.0275	14.9431	14.641	14.0994	12.2965	12.3355	13.0904	12.5268	13.0619	11.9404	13.0331	13.4967	13.0426
Q9NW64	RBM22	16.6598	13.2	12.3758	13.9843	11.4336	12.0469	15.2257	12.1149	13.2838	14.5751	14.5085	10.5626	13.8999	14.3103	12.2032	12.8942	14.743	15.5516	12.709	13.2912	12.9114	12.747	13.8671	14.6558	14.0884	12.0303	13.4687	13.158	13.3567	13.0912	14.4066	13.1424	13.7724	14.7783	13.7739	14.0895	14.0898	14.6191	14.304	14.4979	13.7333	13.6804	13.5576	13.2334	13.4546	12.0042	11.991	13.2755	12.7503	12.7401	12.3955	14.6178	11.2534	13.5167	13.4589	13.1491	12.494	12.4601	11.4631	12.0486
P49756	RBM25	15.527	15.9975	15.2034	15.7521	15.753	14.9001	15.6948	13.4785	14.4245	14.393	15.234	14.618	13.634	13.7899	14.5968	15.7028	15.7805	15.8442	15.4598	15.3427	15.5736	15.372	15.2744	14.8922	14.7612	15.2001	15.3015	14.5067	14.2857	13.819	14.2849	14.0731	14.6457	14.4202	14.9375	15.224	15.3879	15.0693	14.2241	14.8493	12.7036	14.0006	14.459	13.7599	13.7276	15.2621	15.2096	14.8921	14.9494	15.1637	15.4634	13.6219	13.104	11.5289	14.0821	14.0253	14.5488	15.9233	14.3606	14.1385
Q9P2N5	RBM27	11.0937	13.9974	13.3335	14.5302	12.3175	12.9236	13.1045	14.1319	15.2678	14.0288	11.8218	13.5197	11.5583	12.6624	11.29	11.7276	12.1165	12.6783	14.0032	12.5573	13.3349	12.0753	13.047	12.3443	13.0088	12.5088	12.0613	12.6449	12.4528	13.3917	12.4062	12.7782	13.1613	13.4911	13.5536	12.8499	12.7401	14.0732	13.6041	12.7447	12.7918	12.3874	13.4719	13.6653	14.2421	13.3716	13.3226	12.8507	12.9384	13.1617	14.4222	13.0419	12.1725	12.1206	13.5034	12.4161	13.5608	12.565	13.3779	12.8392
Q9NW13	RBM28	16.1513	16.2743	15.7026	16.2539	16.2132	15.8732	15.4134	15.5755	15.8273	15.5767	16.694	15.862	14.7394	15.5234	15.3519	15.5735	12.5741	16.1819	15.8578	15.7925	16.5637	15.9037	16.0354	15.6916	16.0136	15.7397	16.255	15.7506	14.7042	14.1938	14.6699	15.7904	13.0326	13.9832	14.9242	12.0019	16.2699	15.4815	15.8373	16.2326	11.9062	13.2124	15.2089	14.7149	14.8734	12.7532	15.4981	15.4258	15.5951	16.0714	16.292	15.6844	17.5808	15.4655	16.0223	14.0414	14.1704	13.3816	14.9884	15.3303
Q9BWF3	RBM4	15.0665	16.3562	16.5833	15.8401	15.6684	15.585	17.0103	15.2494	16.0648	15.6334	16.0528	15.3442	15.7032	15.4777	15.9448	15.7525	13.9715	16.1317	15.7052	15.2791	16.6143	16.2227	14.4494	16.1023	15.712	15.6563	15.6781	15.5065	14.1641	15.1254	15.7808	13.9396	15.8995	16.1909	15.6609	13.9844	14.9068	14.6288	15.8921	15.434	15.6935	15.4389	14.5121	13.7064	13.6758	12.743	14.7491	15.7781	15.9889	16.1113	16.1519	14.4972	12.4079	14.8629	15.4702	15.4226	15.5457	14.6811	14.6688	15.0619
Q9BTD8	RBM42	13.3563	14.1603	11.6304	12.5553	13.2376	13.8873	16.2925	13.8427	14.1678	14.091	15.3799	13.0653	13.123	13.8515	14.1953	15.6274	15.9987	15.0351	13.5887	13.0889	12.123	13.6865	12.9362	14.4761	13.9454	15.2297	13.1314	13.9542	11.9952	13.225	13.9206	13.2765	13.1818	11.8825	13.7604	12.3213	12.2803	13.4093	13.4801	12.1405	14.9336	13.8232	13.7426	12.0949	13.9309	13.1047	12.6575	14.0226	14.1494	12.6394	13.4224	14.2679	12.9138	13.6352	14.266	12.4461	11.797	12.0875	13.5033	15.1206
A0AV96	RBM47	16.1193	17.6677	14.9299	18.0028	18.5428	11.872	12.793	17.4373	17.619	16.1465	16.0437	15.7137	17.1417	16.797	15.0812	14.9928	14.3439	17.3993	17.864	17.9225	16.5693	15.2467	16.9304	17.2996	17.329	14.5941	17.421	18.0982	17.4369	17.6828	15.9402	15.7732	17.4168	17.3732	17.5549	17.0836	17.8013	17.4659	17.839	18.0479	15.3153	17.5719	17.5628	16.9495	18.0438	15.7083	17.8324	17.642	18.0093	17.3307	16.4412	17.9761	17.2697	17.7516	17.7803	13.3504	16.1344	14.1543	14.9223	17.452
Q9BQ04	RBM4B	12.2435	12.2302	14.3178	12.3916	13.063	13.4414	15.3021	12.5794	14.5187	13.3095	13.9763	14.654	13.8788	15.0808	13.565	13.5107	11.8606	13.9274	12.8645	12.7061	14.1991	12.914	14.2285	12.8461	13.6258	14.4962	14.4863	13.6525	12.7259	13.4489	13.6047	13.051	14.0655	12.4486	11.9602	13.2093	13.7671	13.679	14.0882	14.0376	12.9532	12.0717	14.4196	13.6156	13.3063	13.414	12.6178	13.4901	14.5619	12.4608	13.5499	13.8121	13.3249	12.4889	12.7974	12.9733	12.4498	14.4901	11.0806	11.5095
P52756	RBM5	12.3508	12.8433	12.8224	14.0203	13.2624	12.5727	15.0727	12.3975	12.7299	11.6443	12.5008	12.3282	11.6627	12.6319	13.0971	14.8621	12.745	14.0152	11.9498	12.2211	13.1249	13.8941	12.5464	12.7705	13.0539	14.4863	11.4187	12.2587	14.2114	13.4907	14.4183	14.2676	13.6296	13.9144	13.2529	14.0064	13.2658	12.504	12.9616	12.8942	14.7985	13.497	12.5833	12.186	13.1097	14.3428	13.2738	14.0449	13.0489	13.456	12.9667	12.5468	12.4914	13.1331	11.4431	13.632	13.1794	13.313	12.4982	12.8356
Q9Y580	RBM7	12.92	14.3276	12.4592	14.9336	14.5817	12.6867	12.3674	11.4273	13.9019	13.2441	13.9771	13.7968	12.0852	11.5446	12.4094	11.8057	13.0349	14.4617	12.6764	12.8338	12.848	12.828	13.1973	11.2739	11.0261	12.6977	14.2313	11.5087	14.2494	14.2757	14.0271	12.0879	12.1399	13.1605	12.441	13.0357	15.2308	12.8457	14.2631	14.8512	13.2191	11.6055	12.677	13.269	10.7088	11.7352	14.4736	14.4317	12.7598	14.1112	12.745	12.8161	13.0001	13.142	13.03	12.5846	14.4514	12.1063	12.5966	12.3732
Q9Y5S9	RBM8A	13.5871	15.0866	13.2106	13.2643	14.9391	12.4943	16.8008	14.6359	13.4299	11.1836	14.9388	13.553	15.1004	12.2548	10.6471	14.7774	14.6988	15.9205	12.7261	14.8401	13.55	14.0425	13.9741	14.2099	15.2809	15.8276	12.3347	14.232	13.7402	13.4754	15.2635	13.982	13.6458	12.4949	14.2645	14.2705	14.5328	14.7218	11.1109	12.6139	14.1057	15.4033	12.3998	12.6792	13.2906	13.4816	11.136	12.8795	13.5614	13.2358	13.3393	13.9582	13.4785	14.1932	12.6448	11.771	14.6977	15.169	13.3319	15.4481
P38159	RBMX	18.9735	18.7331	19.2598	19.3755	18.9349	18.4308	19.1307	18.3309	18.7484	18.3446	19.2283	18.0247	18.9676	18.4064	18.6568	18.1493	16.2077	17.8257	18.7867	18.7278	19.1582	18.8881	18.6918	19.3483	18.9739	18.0114	18.6651	18.7929	18.0004	17.8496	17.8008	17.6207	17.9538	18.1898	17.1903	18.1919	19.6044	19.0017	18.1986	18.3579	17.4105	17.9391	18.4773	17.1024	17.7621	14.2685	19.1643	19.0842	18.8499	17.6889	18.1292	16.8978	17.3196	18.1412	17.8992	16.3148	16.9929	16.8069	16.5485	17.5362
Q96E39	RBMXL1	12.1465	15.0742	12.2777	13.8715	14.5631	15.7474	12.5391	12.1273	12.5125	15.3419	14.2701	13.1685	16.2123	13.297	10.5609	15.0229	13.9726	11.9931	12.1184	14.8313	13.297	13.5144	14.6328	12.0126	15.5712	13.2948	16.3686	15.7182	12.7075	12.9459	14.0016	13.1731	16.0548	12.9862	12.0489	15.3475	12.8615	16.291	16.0486	16.3375	14.4939	15.4891	16.3228	13.4718	12.3522	16.0872	11.6565	12.6948	12.297	14.6062	13.7477	14.1109	13.215	12.6617	14.0352	13.0388	14.3233	14.0658	13.0458	13.3809
O75526	RBMXL2	15.577	11.4265	15.2107	13.1155	12.3488	13.5179	12.4649	13.6805	13.472	13.0258	11.7777	13.3326	14.1163	13.707	12.1394	13.0123	13.3635	12.7707	12.3798	12.2832	13.0603	12.0975	14.0422	15.7091	15.8266	16.4258	13.5233	12.7819	13.4549	13.1548	15.6129	13.5759	18.3068	14.8402	14.51	15.604	14.4967	14.8028	14.9319	15.746	11.8823	15.4377	15.7487	14.1427	15.2054	13.9113	13.8386	14.2329	14.0112	15.7723	16.2898	15.5757	16.1204	16.0866	16.2222	14.551	15.6552	14.2021	13.2571	16.409
P09455	RBP1	13.3024	16.2059	15.9748	16.6573	16.631	17.302	14.8817	17.6208	17.6962	17.3739	15.9599	16.6288	16.8908	16.5283	17.0208	14.2798	11.5881	15.8214	16.8405	17.0713	15.9013	17.0831	16.1887	16.8512	16.5193	15.1036	16.3131	16.2099	16.3837	16.2047	15.013	16.2471	16.4283	16.4695	16.9457	16.0718	16.3136	16.6035	16.8722	16.8566	13.8616	16.0307	16.8305	16.9651	17.0258	15.5217	15.766	16.1345	15.9269	16.3313	15.1753	17.0622	17.3859	17.279	17.3053	15.3667	16.5033	16.8036	17.234	17.6632
P02753	RBP4	17.0413	17.1285	16.8886	12.7829	15.4774	17.416	16.5557	16.9116	16.6591	16.6661	15.8192	15.8356	15.8119	13.2949	15.1407	16.8892	17.6143	16.2972	16.2728	15.7407	17.5393	18.8419	16.9029	17.3166	17.3332	18.4683	16.5567	16.941	16.8807	17.1689	16.9542	16.6367	16.2646	15.5418	15.4625	17.3254	15.8029	16.4282	17.4203	16.7209	16.9428	17.8329	16.9282	16.0792	16.3279	15.6712	16.5727	16.2491	16.134	16.1156	16.4229	17.6429	17.8852	16.6664	17.1766	17.8911	18.2494	18.1062	18.2795	17.8075
P82980	RBP5	13.216	13.5242	14.2622	13.099	13.5099	15.5728	11.6055	12.7921	13.9674	14.1508	14.6719	12.236	13.7067	14.9013	14.5369	12.9419	12.8523	13.0229	13.0192	11.5872	14.4689	13.4485	12.5678	11.8851	12.843	11.0639	11.2878	10.0834	12.5239	13.9419	13.1052	13.5398	13.6647	12.6847	13.0837	13.0531	12.8725	12.8365	13.4895	11.9071	13.9359	12.0926	13.1571	13.0571	12.4558	13.2835	13.1339	12.7721	13.4456	13.7024	14.478	12.7762	13.1772	13.9744	14.5267	11.5479	12.7309	13.363	13.2521	12.0891
P18754	RCC1	15.8176	16.3488	16.3186	15.8524	16.9501	16.8483	18.0796	17.013	16.8234	16.7656	17.1851	16.083	16.5329	16.8915	17.1108	17.0292	17.1897	16.7852	16.6549	17.1669	17.2797	16.8895	16.4823	16.452	17.2034	16.8398	16.4768	16.5488	16.5866	16.4609	16.4589	15.5022	15.994	14.7281	15.6335	17.5112	16.072	15.7003	15.8012	15.934	16.7903	15.8731	16.1041	16.5829	16.5145	15.7807	16.4272	16.25	16.6457	16.5924	16.7101	16.9715	16.5649	16.6673	16.7415	16.4838	17.0137	16.2915	16.2703	16.8101
Q9P258	RCC2	16.8999	16.7775	16.3438	16.8085	16.528	16.9634	16.7281	16.6077	16.8093	16.9161	17.3494	16.9091	16.5894	16.8926	16.6972	17.0169	16.358	16.897	16.3702	16.5198	17.1412	16.9102	16.9574	16.6344	16.953	16.5035	16.7629	16.701	16.4084	16.4158	16.3789	16.69	16.5969	16.8003	16.7847	17.4651	16.7632	16.6032	16.8493	16.8503	16.8819	16.9918	16.9631	16.8328	16.9687	16.8525	16.6985	16.6239	16.8564	17.0981	17.1614	16.8544	16.8657	16.899	16.8887	15.9262	16.5533	16.4679	16.2325	16.6657
Q9Y2P8	RCL1	14.0258	14.9682	14.882	12.6027	15.2329	14.8713	15.0029	13.9696	15.1468	14.6324	15.4142	12.8494	15.2723	15.1111	14.8059	14.8163	13.9801	14.399	14.2014	14.8505	15.3669	14.7067	14.4478	14.9838	15.35	15.2267	12.9011	15.1769	15.0034	12.4076	14.9033	14.9278	12.6967	14.8786	14.9479	15.4918	15.4496	15.27	15.1183	14.9536	14.5147	12.3558	15.2729	13.4606	15.0835	13.6392	15.4893	15.0897	14.1093	15.3386	15.3682	12.9802	13.2243	14.9998	13.515	13.1202	13.8663	12.4981	14.1155	14.1025
Q15293	RCN1	16.9545	18.0066	18.4283	17.1699	17.1722	16.5131	16.6885	15.9609	15.8781	16.6615	17.432	15.6866	16.3901	16.6643	16.8907	16.8738	16.933	17.868	16.485	16.2229	17.6829	17.5263	17.4214	17.4537	16.57	18.709	17.4715	16.4338	15.4278	15.6292	16.484	16.4408	16.3555	15.9907	15.8553	16.7897	17.5453	17.0783	16.6516	17.1707	19.0431	16.8027	16.4916	15.0806	15.5786	18.2892	17.3862	16.9361	17.0756	16.0908	18.4135	16.5528	16.069	15.8017	17.1092	17.722	18.4477	17.9894	17.339	17.1852
Q14257	RCN2	14.9346	16.118	16.1818	15.8608	15.9739	15.3744	17.0685	14.5804	12.514	15.2665	16.1177	15.6826	15.0384	14.951	14.0439	16.7537	16.4138	16.793	15.5041	15.4204	15.6337	15.8914	15.5491	14.5132	14.4343	16.1795	15.3297	15.2921	14.5917	14.0408	15.9354	14.6694	13.5471	14.1191	14.5831	15.1398	16.3412	15.6172	13.4937	15.5486	17.2173	15.454	14.9936	13.862	14.1284	16.0044	15.5039	15.3606	15.3222	15.3273	15.9937	14.3747	12.8505	13.5759	14.6904	17.5516	16.165	16.4519	14.9085	14.6311
Q96D15	RCN3	15.9256	14.9807	15.5806	12.553	13.4116	15.1274	15.7224	14.5453	14.1818	15.9144	15.7422	15.0583	15.5997	16.0623	15.7512	14.3876	15.451	15.8796	13.378	13.4136	14.1274	14.4087	14.0996	14.3579	14.6104	16.4864	12.7318	13.6768	14.2828	12.4312	14.9322	14.9851	13.8938	13.7706	10.4496	13.252	14.8812	15.0926	12.4733	14.1659	15.1727	14.7842	14.4475	13.5274	12.9077	14.5216	12.99	12.8418	14.2766	12.1854	14.8063	13.2238	14.6109	13.3714	13.7964	14.6457	15.7495	17.9124	15.2625	14.1773
Q9UKL0	RCOR1	12.139	14.2655	12.1705	16.0313	15.8511	14.2881	13.5046	15.1672	16.1218	14.5863	15.21	15.66	15.7045	15.3695	15.4229	12.1132	12.244	14.647	15.5619	15.6457	15.4892	14.9105	15.4146	15.5885	15.3378	10.7737	15.7543	15.3758	15.4849	15.5788	12.1664	12.1203	14.6227	15.3489	15.1793	12.6152	15.5625	15.5458	15.1911	14.8266	12.5043	11.8644	15.6847	15.2305	15.5388	12.5107	15.2587	15.124	15.2441	15.5905	12.924	14.4676	13.1118	14.8438	11.5014	13.6383	13.394	13.9504	13.1961	14.6059
Q8TC12	RDH11	14.0944	15.0843	16.0333	13.2167	14.4049	14.9391	13.3092	16.2003	14.5553	14.848	14.1931	16.7446	14.1997	14.9067	12.7754	14.625	13.2083	17.0605	15.3864	15.2554	13.3277	13.7717	11.4098	13.0922	13.8923	10.593	15.527	14.221	15.8064	15.3893	15.6918	16.1018	16.1086	15.4041	16.2488	14.7572	14.8546	13.4682	15.8401	15.4205	15.1863	15.4769	15.9399	15.5893	15.9773	16.456	14.4358	14.3866	15.7524	15.4047	16.8712	16.3301	16.0091	16.0339	16.4316	15.7435	16.2829	15.4038	13.9577	15.2347
Q8NBN7	RDH13	13.7854	14.6097	14.9154	16.5766	16.3892	15.4832	14.5409	16.7999	16.8449	15.099	15.0793	16.4497	16.3689	15.8531	15.0446	14.2273	12.0578	15.1851	16.1404	16.3897	15.2611	15.6286	16.4578	16.2936	16.3261	14.4853	16.8896	16.4281	16.4544	16.1105	12.9119	14.5572	16.4552	16.2227	16.237	16.0268	17.424	17.3617	16.6658	17.0231	13.5499	15.3314	16.5472	16.7816	16.6884	15.6509	16.5762	16.9777	17.1183	16.8119	16.6934	15.8073	15.4081	16.6899	16.67	12.6012	15.7647	14.9702	16.2976	16.4382
Q9HBH5	RDH14	14.3649	14.5666	15.1596	15.8664	15.6112	15.2626	15.1668	15.2627	15.3404	14.5749	15.1369	15.2702	15.1765	15.1823	14.9864	14.7489	15.8578	14.2488	15.3566	15.4194	15.72	15.5495	15.7956	15.7469	15.5134	15.2014	15.7929	14.8969	15.3314	15.239	13.7468	14.3752	15.2706	15.3478	15.2884	15.1012	16.052	15.7164	15.394	15.6389	14.7774	14.6627	15.5935	15.8661	15.6568	15.6639	15.8838	15.8393	16.0668	15.855	15.2201	15.419	15.2136	15.0652	15.0788	11.5474	14.6235	13.6827	15.0809	15.3764
P35241	RDX	16.5808	15.6141	15.8171	15.4356	15.6019	16.0738	16.0491	15.6568	15.6979	15.9463	16.2792	15.4657	15.4549	16.2048	16.0577	16.0432	16.9082	16.2694	15.3656	15.4237	15.6454	15.7696	15.5678	15.3656	15.6404	16.9642	15.8325	15.0264	15.7345	15.6309	15.8028	16.2484	13.9498	14.165	15.2773	15.7512	15.3807	15.1431	15.2527	15.5002	15.6539	15.4312	15.0696	15.5828	14.4376	16.3659	15.3325	15.1889	15.1431	12.9122	16.4171	15.9762	16.02	15.553	15.687	16.4571	16.8129	15.9357	16.1906	15.8179
O95980	RECK	13.7066	12.2958	13.8986	14.6166	12.2574	15.8055	11.1244	10.978	12.5688	14.1911	13.7299	12.9557	12.3351	11.5568	13.8822	14.6367	14.2953	11.8974	13.1276	13.3734	12.8487	13.6295	11.8998	13.4809	12.213	12.0944	14.6141	13.4067	11.8043	11.9756	12.2916	15.4632	12.9344	14.3339	14.3549	13.0101	14.6831	12.6549	12.6212	13.1073	13.7211	12.7391	14.3768	13.7042	12.2249	16.0151	10.6056	13.4712	13.5518	13.7053	12.5871	12.5164	12.3869	13.9328	13.1305	12.7702	12.0618	12.0405	14.1163	13.8956
P46063	RECQL	17.0492	15.8963	15.7247	16.3736	15.7702	17.0575	17.7046	16.2075	16.0298	16.3942	16.8122	16.3057	15.7332	16.5008	16.3605	16.4952	17.6822	16.3024	16.1796	15.7103	16.1961	16.1853	16.8194	15.0472	16.3862	15.7112	15.9689	15.44	16.2131	15.4773	16.0826	16.0808	15.706	15.2766	15.4644	16.1307	16.3799	15.5354	15.8412	16.5369	16.8799	15.4752	16.1195	14.9985	15.7751	16.6362	15.3102	14.9936	16.0441	16.219	16.482	16.3486	16.1754	16.2898	16.076	16.1431	16.3415	16.6323	16.9837	16.0538
Q00765	REEP5	16.0689	14.979	15.4387	15.3915	14.9273	14.9637	13.2456	15.0359	14.641	14.8979	14.1746	14.5821	14.7427	14.8808	15.0908	14.9356	15.3771	14.4642	15.0774	12.2151	15.2555	15.2637	15.6105	15.4571	15.0981	15.5899	15.1575	14.5212	14.4116	14.0984	14.8887	15.8159	14.8035	14.8208	15.4258	15.176	14.8784	14.6742	13.8654	14.0244	15.7676	13.8039	15.057	15.2975	14.2245	15.364	15.3156	14.6488	15.0934	15.4728	14.133	13.0806	13.0527	13.8833	13.6957	15.6628	12.3968	14.3336	12.1108	14.1723
P05451	REG1A	10.3631	17.9538	10.8902	11.9091	13.683	13.4715	16.0035	11.8831	12.3928	17.4748	15.9113	16.9416	11.9941	10.8619	17.0317	18.4187	16.1611	19.9579	13.8178	17.3241	17.8246	19.1256	17.1216	17.8345	16.2103	17.6807	12.9489	15.3081	13.4158	13.6552	16.5573	17.3201	17.6113	16.971	14.5339	19.0793	13.5271	13.3977	11.3564	12.8951	21.1811	13.986	14.0842	13.6057	16.762	12.5025	13.6803	13.0921	14.1447	13.7695	14.4255	13.2437	13.5455	13.647	16.8277	12.7931	16.5788	12.5327	18.0432	14.8868
P48304	REG1B	12.9627	15.878	15.8138	14.0297	12.6592	12.8117	13.0508	12.5567	13.4072	12.4414	12.9838	13.7097	12.7197	12.9229	11.7546	14.8027	11.4135	17.0266	13.7517	12.209	12.1099	13.8476	12.6066	12.9685	13.2188	15.3978	13.5536	12.2791	13.1521	12.7198	12.887	11.9806	13.5804	11.855	12.9084	16.179	14.2963	13.2587	12.425	12.9497	18.573	12.2134	12.6733	13.4684	13.2113	13.5832	11.3083	15.0787	12.5501	13.1738	12.7819	12.7984	11.0979	13.0992	12.7979	11.5499	13.611	12.0161	12.8691	12.6709
Q06141	REG3A	14.0661	18.1604	14.934	13.2354	15.3162	12.7406	14.8156	13.5761	13.1834	15.4823	12.6954	18.6595	12.8493	13.8434	17.7584	13.4874	15.1395	18.9909	11.0133	11.768	16.5818	20.489	19.5609	19.4516	17.1319	16.631	8.50319	12.7331	12.2631	12.6773	15.5498	15.8991	18.7191	18.1675	14.1102	17.3447	10.5604	13.957	13.3809	12.9564	20.4873	12.5572	12.6432	12.2203	13.4666	13.3657	13.294	13.0305	12.7139	15.342	17.233	11.97	12.0816	12.8997	14.3863	13.6723	18.0228	13.5457	19.5373	13.6432
Q9BYZ8	REG4	12.3401	18.5815	18.4017	13.083	13.8954	13.1128	11.9446	16.7819	14.1109	16.3769	16.0749	16.6614	15.2719	15.4314	16.0368	16.0073	12.378	15.9033	12.3634	13.9529	17.7614	19.0187	18.3179	17.7878	15.1005	18.0176	14.9494	14.7497	12.2593	15.0408	19.0223	18.7127	19.4493	17.6734	16.3465	17.7099	15.7632	14.5606	15.1345	15.2993	19.7102	13.224	12.1404	9.2096	13.765	14.7595	13.6389	14.851	15.7521	15.7223	17.2601	14.8468	11.262	13.8702	14.7029	18.7512	19.1458	16.2552	17.859	17.4301
Q04206	RELA	16.1664	16.1129	16.0406	14.8749	14.556	15.0596	15.6986	14.1422	15.0452	15.131	15.8567	15.4712	15.5067	14.3782	13.3838	15.6403	16.2134	12.2183	15.3393	13.9458	16.4817	16.2302	15.0014	13.3544	14.8633	14.8038	15.1435	12.6861	12.8385	12.9634	15.4926	14.3279	12.0083	14.5795	13.6355	14.6433	14.3049	14.6272	15.2653	13.2312	15.1583	13.9223	14.1392	14.3858	13.0062	13.3273	12.7384	12.9164	14.9448	13.4277	12.5003	12.7571	11.8529	12.9099	12.0312	15.1751	13.1855	12.6969	13.6027	11.8263
Q9P260	RELCH	13.1384	12.4659	12.4241	13.7337	13.9378	11.8349	10.9725	11.5301	13.1004	12.5101	13.1543	12.6224	13.4548	12.4127	12.3645	13.6393	11.9049	13.4459	12.6943	13.4213	13.4993	12.5577	13.0007	13.4196	13.2242	12.9087	13.7313	13.4883	13.2016	13.9013	13.5099	11.6361	12.7419	12.7942	12.3201	12.2001	13.4098	11.682	10.9941	12.3853	12.174	11.4819	11.0301	14.9694	13.6572	13.6845	11.5923	14.3378	11.6663	13.6495	12.6383	11.1226	12.4938	11.7956	13.7957	13.9272	13.5234	13.161	12.5421	13.069
P51606	RENBP	13.6213	14.1218	12.8844	14.4439	13.2917	14.341	14.2803	14.5135	13.4189	14.8877	13.1706	11.858	13.2347	13.6404	13.3055	14.3142	15.8132	14.1891	13.6717	13.3366	12.1057	13.5858	13.5902	14.7081	13.3563	15.5698	13.3883	13.1618	13.1276	14.2776	14.7312	15.7512	14.3101	14.8023	13.2285	15.4653	12.7516	13.451	13.5215	14.3687	15.42	15.5406	13.3501	13.7036	13.0452	12.7921	12.5504	12.5644	14.9603	13.0663	14.4967	14.0377	15.1128	12.558	14.2343	14.6259	15.0746	15.4815	13.627	15.3542
Q9BWE0	REPIN1	13.2713	13.966	12.8295	13.6341	14.4302	15.246	12.7955	13.8657	13.5495	12.3313	13.6863	13.5021	11.2611	12.3188	13.1963	13.6632	12.5138	13.5471	13.8727	13.1163	13.32	13.3325	12.8248	13.2377	13.194	12.791	13.6802	11.7121	13.2015	13.1892	12.3061	11.9366	11.9221	13.2052	13.2754	13.7145	12.937	13.0815	12.6456	13.827	13.9951	13.1705	13.3469	13.5783	13.8319	12.8082	13.3911	12.8649	13.5682	13.5552	12.3516	13.7486	13.3824	13.2336	13.0767	14.3039	13.2526	12.8998	11.6597	12.9796
Q96D71	REPS1	13.6502	14.9862	15.0078	16.1565	14.961	14.7625	14.9138	13.0413	15.3725	15.2803	15.0723	13.0163	15.5584	11.0775	15.6373	15.2889	13.9197	14.9097	14.9208	14.727	15.8043	15.305	14.9533	14.6055	14.8126	13.4238	15.4402	15.4747	15.1432	13.8312	12.0279	13.912	10.8869	12.5852	14.0235	14.3925	16.2442	15.2375	14.479	15.0692	11.3885	12.6061	12.877	13.3378	12.632	14.7758	12.6917	12.533	13.7722	14.2672	13.8599	11.0905	11.7765	12.4261	12.4178	12.8426	12.4499	14.4523	13.1436	12.7639
O15258	RER1	15.954	16.4973	16.8803	14.0641	16.0148	12.8207	12.9224	16.0844	12.1915	15.8416	12.0507	13.0402	13.3956	13.1735	12.6558	16.1944	17.527	16.1968	11.1751	15.4186	11.055	15.2516	14.6645	13.8807	11.814	15.9891	11.6118	12.6702	13.1256	14.204	15.3992	15.1731	13.3145	11.9054	13.1335	14.2875	12.36	12.5666	11.7534	13.7286	17.3646	14.8994	12.0942	12.7058	12.7026	13.372	11.3653	12.4174	12.6083	12.9903	17.1785	16.1611	16.0172	16.7336	13.5501	18.8031	16.9229	16.5054	16.1807	16.5367
Q9HD89	RETN	17.3034	14.1968	14.1751	13.7208	12.549	15.5418	16.7013	13.2734	11.534	12.5448	15.7154	11.3954	13.2632	12.829	12.9408	18.6362	20.3055	17.2697	14.3636	13.6784	13.1816	14.5899	13.1436	13.0157	13.115	17.2017	12.3801	12.768	13.5418	13.503	13.763	12.3308	13.449	13.6524	13.0385	13.1378	11.9261	12.6538	12.7277	13.2373	18.6945	12.5329	13.1281	12.9167	14.0988	14.3217	13.0731	12.2048	10.9704	13.3824	14.6978	11.8821	13.2645	11.6244	13.7222	19.6445	12.6572	17.5267	15.7833	15.2186
Q6NUM9	RETSAT	11.3112	15.7914	15.6633	16.7571	16.7719	12.2833	12.0832	16.8287	16.768	13.4773	13.0497	16.9909	16.4617	15.8271	15.4674	11.8175	12.4453	11.6517	15.7978	16.074	15.0366	14.1619	16.1456	16.747	16.7398	14.6438	16.1956	16.9381	17.0189	16.9138	12.0162	15.0731	16.0005	16.3753	16.8471	15.3975	16.6263	17.3785	17.4002	17.0445	14.3469	15.7695	16.2372	17.2329	17.5525	14.965	16.3397	16.517	16.8562	17.0531	15.1944	14.7422	14.7397	16.3479	16.9184	12.9654	15.8555	14.5514	15.0679	16.2563
Q9Y3B8	REXO2	17.1891	16.8433	16.5868	16.3646	16.6111	16.5722	16.4255	16.7835	17.1126	16.7746	16.6323	16.859	17.2088	17.1404	17.0726	16.7798	16.8111	17.1504	17.1443	16.9678	16.6506	16.8001	16.5483	17.1	16.6223	16.7893	16.9867	16.7951	16.5134	16.5691	16.337	16.6457	16.7775	16.973	16.7717	16.8012	16.461	16.3572	15.9462	16.0735	16.1862	16.4665	16.9051	16.3667	16.7081	13.1463	16.0762	16.1769	16.3578	16.4581	17.5453	17.1281	17.3893	16.8676	17.2815	12.9572	17.4032	17.1908	17.1517	17.199
P40938	RFC3	11.8838	11.4312	11.4132	12.6678	13.3711	13.0218	12.4605	12.9965	13.3846	12.6344	13.9399	12.8893	13.2666	11.5444	12.7503	13.1574	13.7409	14.1398	13.1909	13.0504	13.0497	12.1249	12.6683	10.7876	12.2713	13.9674	13.7706	12.4254	12.4282	13.6049	13.806	13.5414	12.4775	12.5585	11.6385	11.8869	12.6082	11.884	13.4571	11.9017	11.9933	13.8852	13.1533	12.6934	11.9623	13.9585	12.3181	14.1427	13.61	13.8449	13.5373	11.987	13.5766	12.4346	14.1714	13.93	13.1677	12.2487	13.088	11.4399
P40937	RFC5	10.8755	13.2232	13.0335	12.9077	14.2965	13.3471	10.9925	12.7881	11.5819	13.4448	13.8862	13.7422	11.9791	13.1374	13.1109	13.1762	13.8376	15.4886	12.8245	12.8693	11.5849	11.6033	13.5255	11.2375	11.185	12.5585	12.826	14.9363	13.2493	12.4203	12.4357	13.4428	13.3769	12.394	13.3696	14.1281	14.5656	13.2196	13.3425	14.4548	14.1065	12.9287	12.5964	13.3811	13.8833	13.1809	12.8992	12.3791	10.4237	13.6022	13.1798	13.8712	12.4984	13.7146	13.4377	13.4676	13.2543	13.0886	13.4308	11.8614
Q969G6	RFK	12.2652	12.8291	11.9601	14.657	15.0837	12.7855	12.8081	14.2551	12.4513	13.7007	12.0135	14.1171	13.1512	13.437	14.281	11.7413	12.5549	12.1039	13.4606	14.2111	12.8751	11.8986	13.9267	13.4976	13.6321	12.6001	13.2841	13.5564	13.3895	14.2276	13.0759	12.3227	13.3508	13.5641	15.2075	11.2561	12.9826	14.4335	14.58	15.121	15.0067	11.0358	14.4696	14.7966	14.5999	12.6851	13.5712	13.6927	14.8564	15.1081	13.1666	13.3325	13.4651	14.2798	14.9887	14.4505	11.9913	13.6321	12.3745	14.31
Q14699	RFTN1	16.8044	15.8975	16.0599	16.1965	15.1069	17.5623	17.5377	16.0624	15.9687	16.9178	17.4923	16.4507	16.1414	17.0463	17.0399	16.3334	15.9472	16.3949	15.4895	15.419	16.5295	16.3995	16.116	15.6638	16.1396	15.256	15.6682	14.9442	15.2897	15.0232	14.8139	15.5753	14.9774	15.2501	15.1602	16.317	15.2056	14.5751	15.2506	15.4768	14.7885	15.3149	15.914	15.4874	15.3497	16.8294	15.2605	14.5621	14.0918	14.9211	15.521	16.0444	16.1599	15.3232	14.7417	15.8467	16.6014	16.5949	17.0784	16.3632
O43665	RGS10	14.7268	15.6748	15.4719	15.1802	15.1321	15.4746	15.7899	16.2348	15.8738	15.9606	15.8977	15.3347	16.2489	15.5108	15.7003	15.6233	14.9147	15.4704	15.5823	15.2579	15.9125	16.3523	15.843	15.9363	16.271	15.7305	15.1652	15.5162	15.5387	14.795	12.8006	14.8294	15.0229	14.9324	15.5657	11.3825	15.9555	16.0792	15.6869	15.4705	12.5084	16.055	15.652	15.221	15.1943	14.871	15.2921	15.2375	14.3673	13.1095	14.7982	15.2295	11.4184	15.7414	15.6203	14.592	15.5766	15.9618	15.3144	15.1244
P61586	RHOA	19.565	19.5448	19.6437	18.9714	19.165	19.3415	19.3966	19.5357	19.4231	19.7939	19.3735	19.4903	19.5167	19.4692	19.6174	19.5216	20.28	19.3063	19.7979	19.4209	20.0799	19.8108	19.2212	19.8612	19.4143	19.4877	19.6904	19.6023	18.9469	19.49	19.3433	19.4069	19.2229	19.263	19.1984	19.3629	19.3004	19.3272	19.1275	19.3263	19.6313	19.691	19.4515	19.1659	19.6449	18.6215	19.6359	19.2734	19.4139	19.758	19.0029	19.3876	19.4299	19.1948	19.6539	19.3627	19.316	19.0987	19.1577	19.0979
P08134	RHOC	16.8216	17.1287	17.5717	15.7374	16.6333	12.8528	16.7923	16.9258	17.0751	13.3476	16.2444	13.8906	17.2978	16.9731	17.0552	17.2023	16.9123	16.6647	17.2171	12.0978	17.4152	16.9324	16.9052	17.9569	16.8451	17.4007	17.4885	17.4924	16.5321	17.204	17.2346	17.5285	17.4936	16.8923	16.8246	17.0374	17.4414	17.4693	17.1117	16.7265	17.4513	17.1692	17.2716	16.1598	17.3366	13.4458	17.3371	17.4679	17.2874	16.1148	16.2078	16.9419	15.9044	16.0208	16.0398	16.7865	17.7675	16.7782	16.6575	17.0975
P84095	RHOG	17.8305	17.131	17.624	16.0387	16.8045	17.1765	19.2059	17.4366	16.7389	17.8295	17.5859	15.5229	17.4527	17.1841	17.3428	18.6099	19.1659	17.7651	16.8594	16.8879	17.0149	17.3972	17.133	17.3862	17.5128	18.667	16.4253	17.3846	16.386	16.5812	19.0731	18.495	17.2718	17.4636	16.664	17.8642	17.1956	15.8557	16.7168	16.434	18.9367	18.5156	17.24	17.2067	17.1101	12.2706	15.0681	15.4467	16.761	16.4715	17.712	17.2778	18.1983	16.7646	17.1423	19.0157	18.1588	18.1069	16.9415	17.7327
Q8IXI2	RHOT1	13.382	13.5102	12.3175	13.1607	12.505	11.3814	15.3032	12.6114	12.5636	13.5595	12.7768	12.2705	12.1917	12.2652	12.046	15.3317	15.6458	14.8538	11.3259	12.9015	14.3799	13.4422	13.6349	11.2784	13.0886	14.1437	12.091	10.7523	14.277	12.11	14.6641	13.3256	12.1927	11.4718	12.4797	12.212	11.7175	12.5393	14.0746	12.0779	15.3972	14.7366	12.3659	11.9329	13.0959	14.7724	13.5094	13.6423	13.7632	12.4288	13.6764	12.308	14.1873	13.16	12.4932	13.7273	13.2145	11.8043	12.3213	13.3085
Q8IXI1	RHOT2	13.2128	15.5068	15.2312	14.731	14.9029	16.5816	16.1659	16.6787	16.6899	16.6151	16.1903	14.6862	15.8645	14.8215	15.9692	16.7105	16.1563	16.5496	16.4878	16.9106	15.4335	15.7749	16.1128	16.4244	15.5458	15.8417	16.6188	16.9929	16.5067	16.6317	16.4075	16.9001	16.8169	16.933	16.517	16.7752	13.835	13.5232	16.1248	13.5874	16.8267	17.2528	16.6143	16.2706	16.8446	13.0266	12.5903	12.4397	12.2181	13.4162	14.0026	16.355	15.5738	16.0678	15.1415	15.8074	16.1786	11.8478	16.0004	16.1745
Q9NPQ8	RIC8A	14.1149	13.2581	14.3164	15.0053	15.0172	12.3041	12.0238	14.8658	15.2209	14.4539	14.605	14.8871	14.6573	14.8775	15.1155	15.2058	12.7192	14.3274	14.5441	14.7875	15.1662	15.0822	15.2374	14.8007	15.1703	14.7862	14.9491	13.9105	13.9331	13.9075	13.291	14.4171	13.5871	13.6366	14.6111	13.3085	14.4825	14.122	14.3049	14.6298	12.4117	13.9539	14.4647	14.7767	14.5169	14.7719	15.0227	15.0515	15.4172	14.9133	15.282	15.2014	15.2099	15.2365	15.4444	13.6654	15.0545	14.492	15.1617	15.2117
P52758	RIDA	13.0271	15.5246	16.4593	17.0786	17.1861	12.6793	10.9636	15.6979	16.5	11.4047	12.7395	16.3116	13.1572	13.1258	16.1361	13.655	14.3264	11.8438	16.3014	16.2879	16.3154	16.4736	16.7965	16.7949	17.0428	15.9368	15.807	16.2125	16.6865	16.8311	13.0075	13.3348	15.2883	15.6792	15.2895	15.6586	16.7959	17.5195	17.2239	17.275	12.7101	16.0507	16.8363	16.7534	16.9074	16.8714	11.736	17.1124	17.5386	16.6409	13.1086	16.8726	16.8549	16.6949	16.8893	13.2801	16.6266	13.2191	17.0529	17.5274
Q96NA2	RILP	13.6342	14.248	13.181	14.8161	14.7836	12.0968	14.2271	14.3515	13.4901	11.3408	12.4622	13.9103	12.6686	13.3223	10.3219	11.814	12.5379	13.9674	11.964	11.6902	12.4803	11.9287	11.7395	13.1692	11.8193	13.5143	11.5657	12.0312	13.8274	13.6431	13.5082	12.8127	12.2839	12.6863	13.8968	12.6865	12.9886	12.4092	13.3666	14.3254	14.3433	14.5609	13.3431	13.3333	12.6153	13.6125	12.7821	12.0388	12.257	13.9028	13.8955	12.3758	14.244	13.032	13.1201	13.433	13.8891	13.4111	11.8872	12.6997
Q06587	RING1	14.8694	14.8977	14.809	15.6908	14.5645	14.8119	14.4317	13.9097	14.1265	13.7043	14.6776	14.1007	14.1093	13.769	14.4502	12.5803	12.4518	13.4078	14.0879	13.9068	14.6433	14.4479	13.8172	13.9944	13.4891	13.6159	14.6233	12.4469	13.5928	12.2587	13.2543	12.8254	12.9343	13.6506	13.9471	11.0442	14.4338	13.8713	12.6366	14.0081	11.1561	12.0892	11.2854	12.6514	11.586	14.4077	11.1385	13.3177	13.9036	14.2095	13.8118	13.0657	13.0259	14.6284	12.7361	11.85	12.7798	12.6546	13.1026	13.9588
Q13546	RIPK1	13.1939	14.7808	12.8907	12.9915	11.8828	13.5585	13.7734	11.7853	14.1389	12.0148	13.2934	12.2027	13.6257	13.4462	13.0275	14.227	14.3338	14.0028	12.0162	11.2723	12.8244	12.5278	12.1901	12.0575	12.2742	15.3773	13.0469	12.809	12.0197	13.2092	14.9153	13.5824	12.0178	13.4745	14.1463	14.8989	12.6368	12.4931	13.407	13.8131	13.8795	14.387	11.2672	13.4154	12.4192	13.7596	13.5844	14.0551	11.6072	11.8926	12.9498	12.2295	11.4257	12.9367	13.1109	13.7084	13.075	11.5531	12.2944	11.2882
Q9Y572	RIPK3	10.6936	14.2972	14.4464	14.4987	13.7449	12.1832	13.7725	11.664	11.611	11.2477	11.4167	12.1942	13.3069	12.5021	11.4489	11.7435	11.3554	12.4958	11.7468	11.8366	13.5714	12.1198	12.7959	12.1396	11.8905	12.4613	13.4851	11.7363	11.2901	13.0054	13.919	11.5341	12.8631	12.5027	13.3941	12.6691	11.9975	13.0794	12.9091	11.8971	13.8281	11.6272	13.2478	14.5646	12.3444	12.821	11.6826	12.4734	13.0857	12.716	15.0471	12.7817	12.3649	13.3015	11.6894	12.1149	12.0192	13.0944	12.4954	12.0115
Q96DB5	RMDN1	14.047	14.118	13.9512	14.1072	14.1198	13.6629	13.6951	14.1766	14.3571	14.059	15.2653	12.4923	14.1594	14.2287	14.2326	14.2013	15.2619	15.1914	14.2143	12.4276	13.988	14.1529	14.4902	15.5142	14.1135	14.1423	12.3981	15.2956	15.3051	16.2866	11.7488	14.5901	14.2278	13.8774	14.7653	14.494	14.9427	14.9434	13.6806	14.0927	14.6536	15.678	12.938	13.0573	14.5647	12.8668	15.4656	15.2686	13.628	14.3977	13.7146	14.6519	11.8069	12.4039	12.5581	13.3617	14.4337	13.0504	13.2108	14.3645
Q96LZ7	RMDN2	16.1703	12.0144	12.0443	16.07	15.6205	15.0484	14.1346	15.2472	15.9261	15.1507	13.5321	14.144	16.014	14.3625	14.3766	13.3548	13.7359	14.2856	14.8612	13.9661	11.9264	13.1631	14.2251	15.3701	14.8968	13.4086	13.9967	15.5448	15.4286	15.3572	12.0993	12.911	11.5303	14.4108	15.4965	12.6188	13.4567	15.1861	14.4604	15.3508	12.4167	14.7244	13.0984	15.294	15.3086	14.4814	15.5122	15.9151	14.4016	14.6811	13.3976	14.9281	15.1122	13.7412	12.6299	11.6358	13.3762	13.1345	14.1257	15.6237
Q96TC7	RMDN3	11.7888	14.3386	14.7534	15.3609	14.5969	12.697	14.2388	13.5013	13.9889	13.574	12.5768	14.1355	13.7249	14.0965	14.4157	14.0745	14.4733	14.3619	14.6198	14.7946	14.6261	13.9655	14.4345	14.8678	14.4415	14.3421	13.3651	13.7303	13.4275	14.3516	12.6136	13.0293	14.0525	14.8177	14.9476	14.4693	15.4015	14.6915	15.2048	15.0357	12.8042	13.6251	14.19	14.9856	13.98	12.3557	14.1071	14.9658	15.1243	15.0219	13.7272	13.5191	13.9251	14.5375	14.5764	13.032	14.0606	12.8817	13.6796	13.9582
P10153	RNASE2	20.7692	20.4634	21.7559	16.7738	18.9292	21.7697	21.4136	21.4749	21.3421	22.3428	21.5051	21.8816	22.9238	22.5864	22.3136	21.8054	22.6604	20.8261	21.0424	20.7007	21.3178	21.9373	21.5654	22.1596	21.3117	21.3436	20.8364	21.596	21.4535	21.9001	20.9469	21.2442	20.1173	20.1375	19.2534	19.3293	18.4997	20.5872	21.2016	20.3416	23.4218	22.0714	21.0226	21.0044	20.9182	21.0302	17.3027	18.61	15.6569	18.6463	20.2087	20.5257	20.7812	20.0421	19.9308	23.1959	21.309	22.3877	21.594	20.5675
P12724	RNASE3	20.8674	20.4045	21.2544	17.8593	18.938	21.864	21.674	21.6171	21.1788	22.4304	21.9839	21.759	22.2969	22.8218	22.6007	21.6714	22.6348	21.9052	20.4413	20.3993	20.6712	20.994	20.4154	20.8174	20.468	21.6964	20.4829	21.2081	21.3293	21.649	22.2522	22.3623	21.264	20.8314	20.3778	19.2607	17.9524	20.1758	20.5195	20.108	23.2822	21.7186	20.8691	20.5535	20.4317	20.3488	16.8937	17.4797	14.6538	18.079	20.4649	20.2255	20.5941	19.6608	19.7859	23.1909	21.9042	22.3381	22.1076	20.7019
P34096	RNASE4	13.4802	15.6516	15.2671	15.6861	14.9589	13.5404	14.2503	15.4647	15.0968	13.9874	13.6632	15.4942	14.4515	14.6233	14.8353	15.5989	12.9641	14.8067	15.3947	15.2924	15.4468	16.3608	16.29	16.238	15.2651	15.0188	16.491	16.0015	15.869	16.0625	14.9559	15.0378	16.3912	16.1592	15.6844	15.6382	15.9607	15.5167	15.4312	14.7758	15.4939	15.3383	15.8026	15.4928	15.7565	15.9308	16.2016	16.4386	16.1821	16.0309	15.785	16.1375	16.2134	15.5008	15.5658	15.7567	15.2712	14.6627	15.7223	16.4216
Q93091	RNASE6	13.6579	12.3915	12.4158	13.1324	11.1751	12.1429	15.5819	12.0397	12.9928	15.1378	10.9455	13.4231	14.7597	13.8397	13.6434	12.5249	13.0176	11.6657	14.0335	12.6745	11.716	12.3301	12.9742	13.1856	12.8033	15.4416	12.6168	15.903	16.756	17.0597	11.7251	15.2792	13.5634	12.6946	14.3922	12.3084	13.0861	12.9161	12.327	16.876	16.5257	15.901	14.4383	13.6928	11.3603	12.5177	12.0028	12.8685	13.866	13.0293	13.1135	15.0359	17.1125	15.7649	14.7036	13.2995	12.6302	15.3716	14.2766	16.2697
O00584	RNASET2	16.843	16.2041	16.5859	17.5129	17.6628	15.8794	12.5579	17.59	17.4906	16.2696	16.4963	17.3426	17.4332	16.3435	16.7465	14.425	16.0043	13.6839	17.1763	17.1804	16.2369	16.7052	16.2618	17.2956	16.753	16.3593	17.1873	16.8301	17.2827	17.0308	16.2833	16.3268	16.3789	16.628	16.5939	15.8852	17.3788	17.3584	16.9642	17.2866	16.0509	16.866	17.187	16.8059	16.819	14.7763	17.7826	17.6183	17.4856	17.312	17.2815	18.079	18.6332	17.8985	17.9222	13.1595	12.8206	16.4293	16.6774	17.0345
Q5VTR2	RNF20	16.9231	17.3444	16.3626	16.6219	17.1283	16.2999	15.469	16.4426	17.1184	16.8163	17.2556	16.8817	16.9564	17.3031	17.5255	16.6774	16.6403	17.2343	17.1073	17.2068	17.0352	16.5197	16.5902	16.8832	17.0891	17.5452	16.8615	16.93	16.4761	16.2045	16.8533	16.6393	16.3561	16.373	16.3621	17.0014	17.0094	16.6482	16.8857	16.8033	16.8802	16.9016	16.7631	16.3499	16.4449	16.0274	16.9372	16.8375	16.8041	16.8594	17.3946	16.7829	16.631	17.1522	17.3209	14.1759	17.0884	16.9395	16.4137	16.7114
Q63HN8	RNF213	15.9298	16.7078	16.2694	14.5945	14.4432	15.2968	13.3563	13.9631	13.8488	15.688	14.8243	14.5649	12.9406	15.2284	14.944	14.8636	16.4578	16.5372	13.1495	13.4256	15.4828	14.4624	15.4718	14.0641	14.9864	15.5851	12.9176	13.6842	13.4644	13.4824	14.7078	15.8922	14.4049	14.5252	14.6585	16.1986	12.8651	13.5646	14.2829	14.5395	15.9527	16.4809	15.3411	14.6776	14.8986	13.8983	14.348	14.0341	14.2967	14.6525	16.1127	14.1884	14.7453	15.0525	14.9686	12.0903	16.4513	15.8746	15.9237	15.1855
Q8ND24	RNF214	14.6081	14.281	14.3173	14.4512	14.2493	13.4087	13.4827	13.428	14.0668	13.2234	13.2464	12.4569	13.365	13.5126	12.5389	13.8607	13.5817	13.6849	12.7428	13.168	14.2933	14.0389	13.2716	13.213	13.2816	13.2994	13.2607	12.4277	14.4273	11.2267	13.8708	13.1672	12.6383	12.848	12.5406	12.2613	13.661	13.0457	11.6987	14.2047	12.0724	11.3761	11.2375	12.3786	13.1764	13.9435	12.8919	13.7174	13.9698	12.1486	14.7795	12.8252	14.0252	14.0149	13.4085	13.8237	14.6022	14.3608	13.6102	14.3682
Q96EP0	RNF31	12.0216	14.6727	14.8638	15.5971	15.0298	15.1562	12.3116	13.5068	15.1888	15.2577	14.6432	13.3818	14.3854	14.9361	11.9844	12.4106	12.9075	12.3732	14.8617	14.9553	14.3869	14.6973	15.2314	15.0559	15.4199	12.4565	15.5096	13.8833	12.8185	14.7472	12.2456	12.9582	14.4709	13.5018	14.9812	15.4708	15.3625	14.916	15.4876	15.6517	11.8303	15.3181	14.8671	14.9147	14.1703	12.7631	14.2508	11.9866	12.6203	14.9516	11.4388	14.8992	14.0504	13.9648	13.4731	11.23	11.2521	13.0648	12.0019	13.8042
O75150	RNF40	13.6587	14.7375	14.9436	14.4915	14.8195	14.2714	14.2524	14.6741	14.7829	14.9532	15.2091	14.2756	14.9694	14.5765	15.3389	14.4242	14.8921	16.5612	14.9708	15.1793	14.9144	14.8302	14.6717	14.4848	15.1734	14.346	14.7575	14.7365	14.4286	14.0934	13.962	12.236	13.5001	14.2519	13.94	14.7904	15.3313	14.3523	14.3334	14.593	14.8479	14.3176	15.0229	14.4093	14.4987	12.6151	15.1769	15.0355	14.9323	14.9568	15.131	14.819	13.4223	14.8864	14.1962	13.4747	14.1939	14.4848	13.8816	14.6257
P13489	RNH1	18.6625	18.3133	18.5747	17.8873	18.1044	18.9493	18.779	18.5367	18.5284	19.1157	18.5296	18.3964	18.607	18.8132	18.7756	19.0758	19.1294	18.9875	18.6054	18.5879	18.4999	18.4816	17.8284	18.4142	18.2841	18.9149	18.27	18.2857	18.0769	18.216	19.3917	19.607	18.9238	18.9292	18.464	19.2032	18.1415	18.2528	18.4242	18.0996	19.259	19.1327	17.9803	18.3214	18.1387	17.1569	18.246	18.4151	17.8988	18.6611	18.6441	18.8348	19.1031	18.5315	18.7497	19.5815	19.1393	19.2734	18.8963	18.6217
O43148	RNMT	15.6906	15.7613	15.9486	12.8645	14.2011	16.6237	16.0668	15.9286	16.052	16.4495	16.4411	13.329	14.8544	15.9687	15.6446	15.686	13.9402	15.5251	12.4222	14.2265	16.5752	15.3704	15.8286	15.8598	16.0396	15.9613	15.5869	15.9344	15.5279	13.2924	10.4343	15.9754	15.8559	15.7797	12.6319	16.4121	13.3442	13.3053	12.5452	12.8796	15.7746	15.9758	14.2389	13.2411	13.2719	11.9899	11.3586	12.2866	13.8457	14.0686	15.9407	12.5818	16.168	13.1229	16.0714	15.8598	12.5599	16.685	16.0435	16.2026
Q9H4A4	RNPEP	16.8992	17.5102	17.856	18.3912	18.2744	16.8887	13.7823	18.3324	18.1867	17.1933	16.6193	18.1893	17.6151	17.3946	17.491	16.9795	15.3886	17.1419	17.8329	17.9804	17.6893	17.9363	18.5492	18.2233	17.9423	16.9721	18.2038	18.1975	18.319	18.1651	16.5193	17.4527	18.1229	18.0092	18.1208	17.2366	18.3472	18.2464	18.0555	18.343	15.8062	17.2329	18.0996	18.3945	18.3016	18.0896	17.8476	18.1263	18.4707	18.396	17.6601	17.9337	17.6945	18.1874	18.5493	16.755	17.8466	17.2736	18.1868	18.3344
Q15287	RNPS1	15.9697	16.4077	16.6744	15.0237	15.7091	16.2791	17.2858	15.9327	15.8701	16.6151	16.6755	15.3224	16.0478	15.6682	16.1753	16.4182	16.1447	16.2126	16.1206	16.0966	16.4292	16.5001	15.8965	16.5228	16.0242	17.0255	16.1944	16.4684	13.9211	15.8589	15.2058	14.3348	14.822	14.7525	14.1978	15.7493	16.6519	16.1843	15.7916	15.4506	14.8303	15.2053	16.0842	14.6584	15.3357	15.1928	15.8473	15.9955	12.1815	16.0886	15.8376	15.6884	13.898	14.5136	14.4351	12.379	14.6309	14.2302	14.8298	15.5907
P10155	RO60	16.9994	16.4715	16.3371	17.0789	16.5992	17.0885	16.7834	16.8668	16.924	16.8455	16.9089	16.9698	16.8681	17.0909	16.9522	16.9697	17.1601	16.8591	16.5015	16.24	17.1236	17.0368	17.1973	16.8384	17.0005	17.0951	17.1845	16.8533	16.9112	16.7958	16.1618	17.1929	16.9499	17.1115	17.0588	17.6251	17.1289	17.1988	17.1766	17.3499	17.0155	16.9199	17.0793	17.0475	17.0329	17.3184	17.04	16.9809	16.8724	16.8168	17.194	17.2227	17.1469	17.217	17.0786	16.7811	17.1676	17.3734	17.7466	17.4128
Q9Y6N7	ROBO1	14.6362	12.4362	14.4536	13.0116	13.3006	15.1527	13.6568	10.0065	12.8622	13.7227	14.6523	13.8418	12.5979	13.0505	12.5927	12.9309	12.2239	12.7856	11.6744	12.5743	14.3973	12.2486	13.1828	13.4969	13.0991	12.1453	12.9308	12.7341	11.3037	12.9759	12.4944	13.963	13.0185	13.417	13.5921	11.7703	12.9333	14.2873	12.5884	13.4499	13.1216	13.7117	13.4934	11.8302	12.5133	13.255	12.0786	13.0182	12.7808	12.3499	12.5067	10.8648	12.2087	13.342	13.4904	14.4939	12.8072	13.6752	13.716	13.1148
Q13464	ROCK1	15.7982	15.1619	14.5851	15.4771	15.1583	15.3676	15.7205	15.082	14.8712	15.218	15.2184	15.2459	15.1006	14.8722	15.0374	16.2971	16.2503	14.9424	14.8092	15.1385	15.2559	15.3581	15.6178	15.1242	15.2921	15.2208	15.3984	15.0401	15.1834	14.8885	14.4357	15.1769	15.2153	15.2502	15.2739	15.2085	15.1004	15.1148	15.261	15.2322	16.3785	15.2423	15.341	15.1146	15.0455	15.5906	15.2854	15.2235	15.5796	15.1199	15.2633	15.2343	15.108	15.1338	15.5628	16.4593	15.3407	15.4663	15.5607	15.0819
O75116	ROCK2	15.628	16.3025	16.2949	16.3322	16.1024	15.9999	15.4803	16.3228	16.0336	15.8604	15.7856	16.2361	16.0345	15.8924	16.0546	16.4663	15.5944	15.7078	16.2692	16.3048	15.6263	16.152	16.3212	16.2653	16.1656	16.3512	16.2823	16.363	16.2791	16.0565	15.9297	15.9032	16.1742	15.9777	16.0606	15.3848	15.9041	15.5664	15.8196	15.7324	17.0047	15.5965	15.7822	16.0907	16.2012	16.1611	16.0011	15.8993	16.0922	16.1806	16.2427	16.3154	16.4305	16.2214	16.2892	16.5413	16.3368	16.2867	16.2891	16.2531
P60602	ROMO1	16.4476	15.297	17.222	12.1864	13.5545	12.8406	16.8619	13.2807	12.4222	11.0721	17.1286	14.0398	12.3657	17.0737	12.4478	17.5469	17.551	17.9233	12.5323	12.9942	13.1793	17.5137	12.9297	13.5279	16.7205	18.0772	17.3938	11.7116	11.6981	12.704	17.3475	17.6805	17.1377	16.6547	16.4149	17.7677	16.5786	13.7141	17.4243	16.8259	18.1121	17.903	13.3017	17.6519	17.3003	11.7412	12.8924	16.6485	17.2825	17.2016	17.0931	13.4013	17.4698	17.2846	17.64	16.3618	17.1001	17.1208	12.2148	17.0105
O75695	RP2	12.8609	12.4312	11.7787	13.2374	13.0237	12.8533	12.5757	14.1215	14.9892	15.1704	15.551	14.6625	15.2674	15.2668	15.1406	12.9084	16.2407	15.0395	14.6762	15.2628	13.3659	14.5925	13.775	14.8326	14.9675	14.4524	14.0826	15.7099	15.281	15.2209	11.7998	15.129	15.1887	15.1959	14.4529	15.3713	11.9818	13.4819	14.8561	12.1388	15.3296	15.8805	13.2853	12.171	15.0663	13.0557	12.4644	12.8999	13.595	13.1842	13.5896	14.5382	15.2991	14.4205	12.4146	11.7441	15.3449	15.6001	12.3475	15.6349
P27694	RPA1	17.3119	17.0915	16.3495	16.5108	16.2462	17.6285	16.6995	16.6778	16.8369	17.197	17.4587	16.4796	16.7382	17.192	16.964	17.1015	16.7771	17.4237	16.6549	16.5798	17.1057	17.2554	16.8976	16.6822	17.2463	17.2282	16.9251	16.7992	16.7062	16.8555	17.0341	17.1193	17.0046	17.0849	16.8823	17.7437	15.9465	16.2629	16.9185	17.0704	17.1863	17.3032	17.0063	16.7486	16.8421	14.7052	16.7662	16.4146	15.5657	16.4897	16.6277	17.3929	17.517	16.8539	16.7169	17.6262	17.3718	17.4906	16.8551	17.2023
P15927	RPA2	17.4808	16.5743	16.5952	17.7785	17.4607	17.691	15.634	17.3053	17.3995	16.5448	17.9095	17.1663	17.231	17.4198	17.4401	14.1223	12.9677	16.8774	17.3668	17.4435	17.2856	17.7702	17.7965	17.506	17.7093	15.629	17.3554	17.0504	17.1464	16.5385	15.3727	15.5705	16.2288	16.586	16.6978	16.8985	17.6789	17.1923	16.9834	17.2557	12.4106	16.1217	17.1684	16.8313	16.8425	17.5365	17.2764	17.2523	17.5155	17.5263	17.1249	17.3126	16.7572	17.2278	17.2178	14.217	15.8155	15.6578	17.016	16.5317
P35244	RPA3	15.6851	14.5868	14.801	15.511	15.6266	14.8288	13.8175	14.9516	15.3117	15.0238	15.8126	15.4524	14.9134	14.5696	14.6347	12.2257	11.8414	15.1302	14.912	15.1085	15.6866	15.4425	15.6178	15.5097	15.692	15.5331	15.1837	14.3496	14.4765	14.9527	13.0417	14.3137	12.3657	13.3062	11.8987	15.5198	14.8823	14.9601	15.0159	15.645	13.6572	11.6418	14.6132	14.4927	14.1856	13.1838	15.4654	15.2444	15.0232	15.5694	15.1116	12.2284	13.5969	14.4809	15.1185	13.2194	15.1679	13.3534	14.6977	14.7397
Q96AT9	RPE	11.8633	12.0855	12.3455	14.6971	14.7452	12.2503	12.4246	12.3651	13.0287	12.7859	12.2197	12.5559	13.3138	12.4601	13.3513	13.9624	12.9546	12.9426	12.9502	14.1598	12.3199	12.5544	11.9355	11.7279	12.3425	13.3771	14.2462	12.2587	13.624	12.8613	12.3634	14.4795	12.9697	13.0649	12.7367	12.6409	14.2487	14.7784	13.4812	14.706	14.4439	13.1428	12.6091	13.4388	12.5503	13.9662	13.9404	13.7958	13.5691	13.8913	14.4358	11.5668	11.9682	12.8281	12.3986	12.6716	12.1236	12.9991	12.7631	11.542
Q9H7B2	RPF2	12.1155	14.9769	12.6646	15.12	12.1304	13.6177	11.5143	13.1203	12.5464	14.576	12.4987	11.9376	12.8208	13.4281	12.7476	13.2634	12.9669	14.0302	11.9543	12.0655	10.8005	12.2101	14.819	14.2139	12.2722	12.4073	14.9799	14.7359	12.7403	13.7667	12.9998	12.6862	13.0878	13.5269	12.9005	10.9961	15.0485	14.3538	13.717	14.6211	13.9236	12.7154	14.5506	14.1601	14.5664	14.6946	13.9035	12.9766	14.82	14.5251	13.1225	14.809	13.2745	14.8572	13.3876	12.784	13.4669	13.2091	11.0526	12.537
P49247	RPIA	16.3809	16.7829	16.0359	16.9589	16.8641	15.7895	16.6391	16.77	17.0892	16.4433	16.4852	16.6148	16.8965	16.5307	16.7366	16.2705	17.1822	16.8285	17.0369	16.7586	16.6872	16.6657	17.0027	16.7039	17.129	17.2391	16.29	17.3928	17.2433	17.3452	15.6995	15.3015	16.7492	16.7789	16.6857	17.1875	16.5755	17.5264	17.5568	16.6492	16.2065	16.6748	16.7382	16.9256	16.9875	16.8596	16.8745	17.2014	17.0192	16.3837	16.175	16.6979	16.4254	16.7293	16.1934	14.3844	14.5281	13.5355	15.2905	16.0537
P27635	RPL10	19.748	20.3125	20.4586	19.7076	19.8916	19.7562	20.0164	19.7524	19.8701	20.076	20.2657	19.8979	19.8749	20.0813	20.0926	20.5951	20.3134	20.0304	20.0862	20.0331	20.437	20.0626	19.8002	19.9863	19.9203	20.3686	19.9755	20.0904	19.6592	19.7789	20.0862	20.2126	19.8369	20.1518	19.9126	20.2405	19.8564	19.7417	19.7493	19.6564	20.5155	19.9379	20.1333	20.0864	20.0185	19.1174	20.0346	20.0559	20.0133	20.2255	20.2182	19.7237	19.8145	20.0482	19.9479	20.0418	20.0543	20.0942	19.6019	20.0022
P62906	RPL10A	18.3883	18.5905	18.7733	18.2542	18.5236	18.0706	18.4065	18.3652	18.6078	18.3823	18.7721	18.455	18.4223	18.699	18.4232	18.573	18.7777	18.8745	18.3655	18.458	18.8056	18.7162	18.4881	18.6853	18.4007	19.3009	18.5763	18.6483	18.3733	18.6341	18.0762	18.187	18.4521	18.6872	18.7057	18.3643	18.674	18.4884	18.436	18.5208	18.019	18.1486	18.8584	18.9215	18.5938	18.3334	18.6692	18.7413	18.9795	18.7191	18.2257	18.2806	18.1336	18.4186	18.3345	17.5851	18.1508	17.439	18.3025	18.4071
P62913	RPL11	17.8395	18.5709	19.0721	16.4421	17.6211	18.1341	19.7204	17.8018	18.1815	18.7102	18.3987	18.0443	18.2861	18.3109	18.91	19.8246	20.1044	18.3422	18.8028	18.3027	18.7135	18.2183	16.8511	18.6892	17.893	19.8001	18.2523	18.8691	17.793	17.3801	20.0409	19.3972	18.4799	18.6708	18.3308	18.3706	17.9968	17.6835	18.2189	17.5005	21.0454	18.7498	18.1106	18.4241	18.6847	16.3053	17.9773	18.4652	18.2906	18.3811	17.0901	18.7393	18.4254	17.6251	17.8531	20.1658	18.7534	18.6256	18.5508	18.1843
P30050	RPL12	18.2306	19.0711	19.5741	18.1996	18.1318	19.0288	19.5162	18.3866	18.8907	19.3814	19.5942	18.6893	18.9465	19.2308	19.2197	19.5749	20.0546	20.0971	18.8871	18.9556	19.3283	18.656	17.3956	18.8054	18.6146	19.8498	18.9313	19.2228	18.7164	19.0771	18.8437	18.7919	18.665	19.0076	18.4316	19.2897	18.0623	18.0293	18.7475	17.8861	19.0305	19.2016	18.7285	18.5377	18.75	15.9917	18.4991	18.3902	18.1645	18.6221	18.5701	18.9332	18.6732	18.4883	18.3558	19.2584	18.5357	18.3564	18.9822	19.2196
P26373	RPL13	15.0558	14.2466	18.4042	12.2122	14.4873	14.4754	17.9138	18.6197	15.4679	15.8684	14.2526	13.9449	16.4114	16.3335	15.8098	17.2269	17.6633	19.1716	16.2451	15.5596	16.1509	15.5252	13.7955	15.7694	15.0217	17.9701	15.9079	16.6496	12.4269	16.2643	16.5354	15.7796	12.8214	16.2085	16.4299	12.2779	16.3978	12.8089	13.2157	14.4027	17.8093	14.6916	16.2096	16.2957	15.4266	14.2293	16.752	12.748	16.2264	15.2375	18.7144	18.3002	15.8474	18.0685	18.4017	16.5019	16.4128	13.9736	12.5166	15.0777
P40429	RPL13A	14.6077	16.1918	15.0631	11.8652	13.8153	16.4083	16.9786	16.8858	14.1611	16.8598	16.5941	14.0136	14.8271	16.0844	16.6104	17.3714	17.8369	17.6573	15.6963	15.2326	15.8219	14.0436	12.5842	14.2109	15.1511	17.6786	15.0766	16.0036	14.862	15.1926	17.3163	17.5767	16.05	14.3865	14.9649	17.1365	13.6349	16.4561	14.8	15.6493	17.9702	16.6211	14.6128	12.616	15.0944	13.5162	13.7656	14.2798	12.0337	14.4802	14.7033	16.5771	16.0082	15.1668	15.008	17.4866	16.6284	16.9825	15.7465	15.7491
P50914	RPL14	16.7541	17.3613	17.0514	16.6318	17.2769	16.8451	17.2366	16.7165	17.1807	17.7999	16.9811	17.5716	17.1091	17.3213	17.3862	18.3907	18.5203	17.8485	17.9077	17.4537	18.6041	17.9275	16.6884	17.8567	17.1648	17.9898	17.6777	17.4943	16.7944	17.4112	17.9862	18.4122	16.9464	17.8395	16.7176	17.8644	17.3702	17.0829	16.7097	16.9722	17.3662	17.3779	17.3211	16.4085	17.1168	15.6902	17.1506	16.5142	16.9096	15.8568	16.4209	17.5444	16.6079	15.4164	15.236	17.2026	15.77	16.0916	16.0581	16.448
P61313	RPL15	17.0763	17.9907	18.0401	19.1787	18.9647	17.8313	19.378	18.4462	18.3389	17.7955	17.8538	18.2097	17.9635	18.5317	18.1846	18.0056	19.743	17.6455	18.2694	18.2012	18.2794	18.4681	19.2446	18.5398	18.3811	17.1092	18.2819	18.8658	18.3101	17.9635	17.7387	16.546	17.1074	17.1258	16.8359	16.9201	18.538	18.1133	17.4156	18.1249	17.7188	17.5576	18.0926	17.9281	17.9355	16.2569	17.9414	18.2783	18.2407	18.8428	16.84	18.2411	17.3067	17.6505	17.8444	18.0215	17.6269	17.6087	17.1537	18.0417
P18621	RPL17	18.8091	19.2504	19.3846	19.2972	19.2219	18.9255	18.6006	19.0651	19.1983	19.0012	19.5028	19.3089	19.1262	19.3421	19.2604	18.9425	18.652	19.2989	19.1671	19.2801	19.5025	19.274	19.1601	19.2295	19.2012	18.8921	19.1365	19.5254	19.2318	19.278	18.5534	18.0835	18.9842	19.0816	18.947	18.3915	19.4379	19.2228	18.9332	19.0792	19.9075	18.5816	19.3886	19.0659	18.9846	18.9856	19.2145	19.1825	19.2504	19.061	19.0563	18.4774	18.3033	18.7676	18.718	19.0381	18.7436	18.8212	18.2434	18.5875
Q07020	RPL18	19.0316	19.766	19.1113	18.5825	18.7468	18.4079	17.7499	18.3335	18.3112	18.6048	18.8639	18.5812	18.7471	19.0175	19.1451	18.7926	19.162	19.2205	18.7843	18.7746	19.5645	19.1158	19.1486	19.0636	19.1438	20.6865	17.8979	18.9344	18.646	18.7193	18.7888	19.0036	18.9548	19.1905	19.0186	19.173	19.1703	19.0337	19.017	18.8592	19.5939	18.6025	19.2605	19.2197	19.3445	18.2435	19.3102	19.1044	19.0301	18.8587	19.2317	18.187	18.0675	18.8038	18.6049	19.6038	18.4416	18.3282	18.4382	18.1415
Q02543	RPL18A	18.0394	18.6027	18.4318	18.0856	17.4512	17.9049	18.0287	17.6054	17.2761	18.0582	17.115	16.7498	17.9085	17.4252	17.9703	19.2886	18.8777	18.9846	17.5853	17.1923	17.5618	17.5786	17.5057	17.5289	17.3538	19.5482	17.5448	17.8644	17.4366	17.2321	18.9295	18.4853	18.0438	17.7858	17.9161	18.3196	18.1545	17.0861	17.581	17.2575	20.1274	17.9689	18.4993	17.6568	17.8504	17.7884	17.9108	17.7147	17.6568	18.0591	18.2527	17.5062	18.1856	18.7903	18.3979	20.1658	17.9953	19.1564	17.5098	17.1796
P84098	RPL19	16.8417	19.1038	19.1126	17.3095	18.2908	18.5805	19.5583	18.5053	19.244	19.5466	19.3708	18.4182	19.8615	19.8583	20.0362	19.7321	18.814	19.2179	19.2412	19.0984	19.8638	19.765	18.4661	19.5044	19.0074	20.2698	18.918	20.2696	18.7078	17.5147	19.9742	19.7848	19.0141	18.8315	18.168	19.9021	18.7878	19.0943	18.3363	18.3588	19.8244	19.7269	18.8496	18.8065	19.2185	14.5354	19.4847	19.3611	19.2409	19.0362	17.945	19.1094	18.7481	18.2387	18.4762	18.9754	18.5913	18.932	18.1392	18.7635
P46778	RPL21	19.2606	19.7963	19.7342	19.8414	19.9176	18.8378	19.302	19.5997	19.3084	19.3605	19.6405	12.4415	19.3234	19.6885	19.547	19.8885	18.7308	19.9178	19.2999	19.4282	19.8004	19.4113	19.5903	19.6206	19.3899	20.1525	19.8303	19.71	19.6079	19.6222	18.8762	18.6696	18.9472	19.4033	19.5423	19.3515	19.8631	19.548	19.1937	19.7153	18.875	19.2083	19.6848	19.2398	19.5776	19.3813	19.6334	19.553	20.0692	19.2937	19.4452	19.1186	19.0206	19.2513	19.6103	18.3332	19.597	19.1376	19.4645	19.3591
P35268	RPL22	17.9355	18.1877	18.1999	18.03	18.4122	18.3511	18.7464	18.1482	18.5882	18.4301	18.5557	18.1152	18.8158	18.8413	19.0487	18.7827	17.2037	19.1414	18.7474	18.8825	18.9323	18.1882	17.7481	18.9349	18.2243	19.0834	18.0112	19.3349	18.6045	18.9692	18.9914	18.5745	18.1772	17.9318	17.0971	18.9965	18.0544	18.0628	18.7572	18.2444	19.6028	18.7354	17.8449	16.5132	17.7551	11.8164	18.0959	18.5272	15.8731	16.7439	17.6556	17.8747	17.93	17.582	17.2347	19.08	17.7239	17.9062	16.8729	18.0436
Q6P5R6	RPL22L1	16.391	16.5558	16.2689	13.9099	14.2764	14.4232	15.8217	13.8542	14.7	15.8105	16.5518	14.9304	14.6703	16.3091	15.9959	16.0376	16.647	16.7694	14.0997	14.6118	13.0592	15.9839	12.9779	13.9273	13.4843	17.0267	13.5283	14.1099	13.316	13.6029	16.0686	16.0644	13.9821	15.1027	13.9731	15.6457	14.0836	13.8704	14.1362	14.0083	15.9783	14.671	15.5768	13.4006	13.58	13.0927	13.5918	13.0002	13.0861	13.0524	15.4176	13.66	14.7952	13.5026	13.6499	15.8571	14.9962	14.5892	12.7362	13.7844
P62829	RPL23	20.5019	20.8387	21.1713	21.1953	21.2721	20.7929	19.8651	20.8457	21.0801	20.7245	21.2034	21.0905	20.9446	21.002	21.1712	20.3073	18.3438	20.8622	21.0982	21.3291	21.2739	21.1032	21.1177	21.1481	21.157	20.0721	21.1544	21.2135	20.8737	20.8852	19.7929	19.9013	20.0969	20.5003	20.4698	20.101	21.1621	20.7067	20.5316	20.7638	20.1145	19.4343	21.0772	20.8544	20.7735	20.03	20.9416	20.9569	21.2507	21.0395	19.9606	20.4181	20.2545	20.6048	20.3363	18.4109	19.4253	19.1922	19.9406	20.4088
P62750	RPL23A	18.4672	18.2978	18.2684	18.5498	18.057	17.4785	17.5459	17.487	17.9613	17.4608	18.2979	17.9117	18.1462	17.6533	17.8656	17.9094	17.2909	17.8171	18.3293	18.1524	18.7776	18.4754	18.4279	18.3046	17.9413	17.7414	18.0673	18.14	17.9696	17.6145	16.8089	16.5936	17.1081	17.2856	17.2407	17.2179	18.6034	17.978	17.3422	17.8064	17.8524	17.1204	18.0595	17.6841	17.3644	18.0761	18.2453	18.0275	18.5485	18.0564	17.8141	17.512	17.4159	17.5206	17.6755	15.8275	15.5977	15.4132	16.9456	17.504
P83731	RPL24	15.768	17.43	18.1936	16.744	16.4184	16.8503	18.8878	17.3468	17.5226	18.0223	17.4453	16.9129	17.7052	17.6271	17.7886	18.9425	18.8173	17.9062	17.8652	17.4899	18.2014	17.9325	16.4076	18.0426	17.1174	18.6853	17.5296	18.0853	16.9792	17.5658	18.4239	17.7709	17.4641	17.8012	16.2822	17.2307	17.4484	17.148	17.1709	16.8148	18.4473	17.362	17.0597	16.5432	17.4554	14.0851	16.9649	17.2147	17.2963	16.9209	14.5551	17.4779	17.1866	15.905	13.7682	18.3626	15.8648	16.2058	16.1027	17.3854
P61254	RPL26	16.7821	16.8021	17.4589	16.9697	16.088	15.1964	15.9562	16.1303	12.8689	15.636	14.8107	17.8861	13.1284	12.8984	14.1835	15.6491	16.7411	15.5213	16.8618	17.0789	16.9879	16.2661	16.0679	14.6258	15.2022	16.5983	14.7104	13.7519	12.7758	13.3274	17.2695	15.331	15.1226	12.9928	13.6765	15.0852	15.3939	12.9639	15.1709	13.2849	19.6115	12.9212	13.5705	12.0574	12.0395	14.5187	12.5504	13.7403	12.9303	13.5938	16.6086	16.5939	15.0745	16.4483	16.5591	17.7153	15.8305	12.3177	14.9766	14.6299
P61353	RPL27	19.2295	19.4959	19.4095	19.4739	19.3329	19.102	19.1167	19.2099	19.3414	19.389	19.5848	19.0652	19.2719	19.4783	19.3057	19.3424	18.3576	19.6195	19.1032	19.229	19.6345	19.3234	19.2716	19.1398	19.2376	19.894	19.1452	19.4606	19.1838	19.6738	18.3976	18.5591	18.9063	19.2621	19.2043	19.0333	19.3691	19.4324	19.2539	19.4109	17.9538	18.3888	19.5844	19.3573	19.3682	18.6504	19.3802	19.3669	19.1888	19.6654	19.1425	19.1517	19.0069	19.4669	19.4769	18.3935	18.0844	17.9753	18.9204	19.3497
P46776	RPL27A	18.2367	18.5716	18.9317	17.992	17.6953	17.4871	18.6797	17.9052	18.1144	18.1004	18.2263	15.9402	18.0406	18.2237	18.3818	18.2678	18.1954	18.3272	18.1391	18.1943	18.6646	18.1718	17.7732	18.3758	17.8294	18.5601	18.0828	18.2464	17.5228	17.6386	17.5884	17.4325	18.0314	17.3753	17.7655	17.7091	18.416	17.7241	17.5867	17.0504	17.2528	17.6716	18.1908	16.2182	17.9652	17.1775	17.7418	17.9933	17.8066	16.3545	17.5222	17.3536	17.0787	17.7257	17.1141	16.7078	16.2808	16.6288	16.7629	17.3209
P46779	RPL28	19.1576	19.8363	19.9442	19.5931	19.7021	19.0262	18.9844	19.007	19.2578	19.3857	19.7158	19.5326	19.3995	19.5517	19.754	19.432	18.7991	19.456	19.681	19.7911	20.0921	19.5248	19.715	19.7536	19.552	19.4702	19.8186	20.0922	19.4205	19.2213	18.8176	19.3662	19.5129	19.9491	19.5722	19.6186	19.924	19.6158	19.4247	19.3893	19.4317	19.1482	19.938	19.7987	19.8994	18.9885	20.0733	20.0316	20.2256	20.3331	20.1437	19.4768	19.0434	19.6851	19.7199	19.1128	20.1173	19.6694	18.9321	19.3475
P39023	RPL3	18.5482	19.5831	19.4429	19.4982	19.0857	19.431	18.7844	18.8103	18.8981	19.4399	19.8281	18.9221	18.8209	19.3052	19.3292	19.1885	17.988	19.6957	19.1232	19.3377	19.2528	19.2011	19.112	18.8466	19.0636	19.1003	18.885	19.1176	18.9191	19.1601	18.6115	18.1975	18.5214	18.6709	18.958	19.1396	19.0223	18.8599	18.8279	18.7746	17.6715	18.0885	19.1447	18.6534	18.9032	18.4693	18.9198	18.811	19.1624	18.5554	18.9992	19.1565	18.7619	18.8503	18.6929	19.4227	18.2104	18.0813	18.7897	19.1854
P62888	RPL30	17.5598	18.0318	18.0958	17.9617	18.1349	17.1627	16.863	17.6426	17.7507	17.461	17.9347	17.2197	17.5058	17.817	17.6599	17.8654	17.9156	17.6773	17.6261	17.8229	17.9156	17.6867	17.8933	17.6806	17.7352	17.7305	17.7953	17.7373	18.2793	18.1994	17.7261	17.6832	17.4699	17.9565	18.1127	17.5773	18.2359	18.07	17.8044	18.078	18.3416	17.7324	18.3046	18.3153	18.0121	18.419	18.0333	17.9865	18.2195	17.9056	18.0716	17.2473	16.9004	17.329	17.6177	17.896	17.0469	17.1368	17.3467	17.3127
P62899	RPL31	16.3401	17.6303	17.2611	17.4111	17.8671	17.5718	17.0513	18.2379	18.5334	12.0224	18.2944	17.117	18.4494	18.7156	18.3656	17.875	16.0239	18.3134	18.3077	18.5442	18.2993	17.8016	18.0721	18.194	18.5889	17.4105	18.3247	18.4853	17.7898	18.3274	16.8675	16.416	17.0105	17.393	17.0421	16.9857	17.3746	17.315	17.3731	14.9835	16.8122	16.958	17.6675	16.7429	17.395	14.4443	17.1785	17.2499	17.8682	17.1327	16.6423	17.423	17.7832	17.5546	16.5551	16.375	16.2905	16.4799	15.772	17.0748
P62910	RPL32	16.4746	16.8527	17.2755	17.185	17.3809	16.9713	13.9743	15.8573	17.1888	17.0073	17.2278	17.017	16.8446	17.2376	17.1697	14.3551	16.5313	16.9919	16.4093	17.4232	17.6085	16.7592	17.4151	16.8446	16.8127	16.7129	16.9683	16.8272	16.677	16.459	16.1193	15.5429	16.5438	16.9772	16.6241	17.0325	17.3054	16.9756	16.4191	16.8691	18.7115	16.5347	17.2778	17.0453	16.947	16.4188	17.1486	17.2749	17.4904	17.4163	15.8859	15.9884	15.4852	16.4541	16.5682	17.2414	16.7291	16.4506	15.6233	15.7219
P49207	RPL34	15.6496	15.5455	15.9029	15.2501	15.264	14.2698	14.495	15.1339	15.6123	14.8516	14.85	14.8847	15.6766	15.3101	15.2349	15.459	13.8349	13.3015	15.8697	15.5659	16.3013	15.888	15.5927	16.3526	15.452	13.7736	15.7166	15.93	15.243	15.4457	14.7213	14.7067	15.5084	16.3999	15.703	14.8917	16.208	15.466	15.1057	14.8539	14.3971	14.9589	15.9253	15.7794	15.7429	14.9399	16.398	16.2701	16.5081	16.6115	12.6594	11.4974	13.9465	15.1156	13.808	13.2525	13.0921	13.8669	13.0513	12.2113
P42766	RPL35	16.8774	17.0236	17.4804	17.2525	17.0966	16.5125	16.7291	16.6269	16.1688	17.1061	16.7284	17.0517	16.3589	16.8479	16.9651	17.3764	16.7208	17.2493	17.0894	17.3218	17.4588	17.5604	17.6306	16.9031	17.4057	17.2002	16.9029	16.8934	16.699	16.9492	16.2277	16.4331	16.5329	16.9509	16.0827	16.0803	17.138	16.9935	16.7628	16.7016	16.6906	16.192	17.4424	16.8953	16.7443	15.2514	17.111	17.0824	15.3916	17.6919	16.7227	16.0838	16.8365	16.6962	16.959	13.1824	14.7799	14.3996	16.4912	16.4287
P18077	RPL35A	16.1127	15.9175	16.4557	16.6593	16.6514	16.0655	15.2846	16.3423	16.3025	16.681	16.2947	16.8463	11.7446	16.8315	16.7808	15.9643	16.498	16.5269	16.6117	16.657	17.2191	16.9295	16.4974	17.2016	16.4444	15.0579	16.905	16.7875	16.4338	17.0679	16.3772	16.702	16.5462	17.0748	16.802	16.6391	16.4461	16.5784	16.4522	16.3839	16.3329	16.6549	16.8327	16.4438	16.5448	16.6031	16.8198	16.5261	16.8321	16.6051	16.8347	16.6151	16.6952	16.1133	16.7867	16.1201	16.026	15.406	16.6294	16.9495
Q9Y3U8	RPL36	18.3053	18.295	19.1657	17.4752	17.4113	17.1425	18.3589	17.2413	17.4604	17.6381	16.9972	17.792	18.0511	17.8013	17.8967	17.0243	18.0804	17.6561	17.7885	18.0783	18.5329	18.1471	17.9136	18.4306	17.6945	18.1686	16.9524	17.3422	18.1231	18.0469	17.432	17.5693	18.2848	18.0398	18.7563	17.5946	17.6252	17.6968	16.682	17.7353	17.2934	17.2968	18.2532	18.4378	18.4823	16.551	12.6407	17.9411	17.8665	18.6064	18.439	17.3744	17.331	17.7074	12.5008	15.056	17.4123	12.8143	16.4908	17.6426
Q969Q0	RPL36AL	12.1814	13.8222	12.0671	13.4341	11.3146	12.146	12.505	11.3284	11.8817	12.3283	12.9143	11.9043	12.7804	12.1178	11.5901	11.1778	15.591	13.73	13.364	12.8968	12.049	12.8664	13.1869	11.4328	13.294	11.5027	13.5614	13.0612	12.3494	14.2342	13.9238	13.6616	15.5	16.4186	15.8624	15.7891	12.7115	12.9034	14.9759	11.6927	17.6648	16.0283	15.331	12.7568	15.6236	14.2243	14.6141	15.317	13.9657	17.8033	12.6445	13.243	12.0777	13.6545	12.5331	17.1972	13.9165	13.3904	12.7621	12.6666
P61513	RPL37A	18.6922	19.3653	19.1997	19.4371	19.5349	18.9297	18.4177	19.4459	19.5194	19.2214	19.4879	19.5592	19.3736	19.6522	19.54	19.1041	17.2537	19.4728	19.4254	19.3223	19.4968	19.4114	19.7668	19.4871	19.5967	19.0246	19.7225	19.5289	19.5339	19.4952	18.0497	18.1097	18.8495	19.0392	18.9761	18.7124	19.5881	19.3701	19.3303	19.391	17.7835	18.2151	19.6661	19.2949	19.3515	18.5546	19.5491	19.4419	19.4604	19.7261	18.5958	19.6007	19.2002	19.5866	19.2109	17.2123	18.0718	18.2018	18.8335	19.553
P63173	RPL38	19.5903	19.7399	20.0706	19.4241	19.6028	19.021	19.3504	19.3906	19.528	19.4014	19.716	19.3635	19.2282	19.3095	19.4127	19.7765	18.8715	19.6672	19.3838	19.4513	19.5689	19.3204	19.5536	19.517	19.3387	19.9516	19.3203	19.5037	19.0454	19.1241	18.7638	18.9469	19.2453	19.5795	19.4422	19.0515	19.5853	19.2429	19.1175	18.9659	18.5823	18.973	19.5309	19.2992	19.3003	19.2217	19.5418	19.472	19.5607	19.7391	19.7519	18.8343	18.9553	19.3085	19.3096	17.9955	19.0727	18.6307	18.979	19.1675
P62891	RPL39	14.5645	15.3674	15.3245	14.7791	14.6744	14.2515	17.6495	15.0312	17.2481	16.0941	16.4137	13.5773	17.0353	17.2923	16.4538	16.2004	17.6383	16.087	15.9825	15.2193	17.1996	16.0762	14.8761	17.2845	15.7863	18.4228	11.8264	16.3127	11.1692	12.83	15.5842	15.3771	11.4195	12.5644	13.4669	16.7563	15.5332	15.4038	14.0057	14.1414	14.8111	14.2515	13.5368	13.1509	11.8546	12.6456	16.3751	16.7774	11.8772	13.5962	14.2614	13.9177	14.5456	14.3703	14.2108	16.5808	13.7177	13.8546	14.1033	13.9091
P36578	RPL4	18.9219	19.61	19.7465	19.3431	19.189	19.1577	18.4502	19.2135	19.3241	19.2416	19.4608	19.3413	19.3126	19.4869	19.4506	19.2589	18.2998	19.4548	19.2748	19.2187	19.9276	19.5803	19.3421	19.292	19.3347	19.1319	19.3104	19.2671	18.8785	19.0022	18.3523	18.7505	18.7334	18.8669	18.8307	19.056	19.4368	19.2808	18.9913	19.1858	18.4393	18.7066	19.46	19.2786	19.2701	19.1089	19.4302	19.5031	19.6063	19.5807	19.7382	19.0066	18.6886	18.963	19.1262	17.6301	18.791	18.3789	19.1248	18.8875
P46777	RPL5	19.9195	20.1525	20.5955	19.9455	19.7738	19.7158	19.726	19.7087	19.9529	20.0904	20.1572	19.8314	20.0277	20.1776	20.2298	20.2002	19.1972	19.8227	20.2281	20.1203	20.5546	20.2047	19.7934	20.1674	20.0057	20.1341	19.9365	20.0714	19.739	19.9224	19.306	19.2607	19.7348	20.0662	19.9428	19.9079	20.2266	19.8293	19.8392	19.542	19.0083	19.4172	20.0449	20.0277	20.0458	19.2885	20.0849	20.1587	19.7247	19.7462	19.8846	20.0286	19.6716	19.9649	19.9678	18.5965	19.4787	19.0534	19.7624	19.7851
Q02878	RPL6	18.5374	18.7561	18.872	18.037	18.1087	18.1228	18.5753	17.4195	17.9419	18.3905	18.6323	17.8216	18.0439	18.4008	18.2232	18.7521	19.3451	18.7335	17.8708	18.2997	18.8012	18.4767	18.1529	18.0698	18.2092	19.3564	17.8277	18.0101	17.2178	17.5075	18.0834	17.9906	17.8975	17.5409	17.6574	18.6408	18.7928	18.3574	17.9898	17.9579	18.679	18.3529	18.2513	17.7591	17.728	18.114	18.4179	18.3625	18.2597	18.064	18.5489	18.0321	17.7855	17.6766	17.8265	19.3422	18.3639	18.2662	18.0861	18.28
P18124	RPL7	18.8984	19.5133	19.2611	18.8336	18.8978	18.5984	19.1443	18.5347	18.5726	19.1313	19.056	18.7138	18.6652	18.8763	18.7368	19.4119	19.1189	19.4482	18.9275	18.8686	19.194	18.8948	19.087	18.7149	18.8455	20.0649	18.3953	18.8797	18.4353	18.4796	19.2858	19.4948	18.9025	19.2274	19.1147	19.3621	18.9484	18.8137	18.7364	18.6979	19.9753	19.239	18.979	19.0407	18.9973	18.8539	19.1302	18.9536	18.794	19.0131	19.6624	18.5756	18.5695	18.9732	19.345	19.0972	19.5493	19.3779	19.0087	18.6928
P62424	RPL7A	19.2065	19.7643	19.9342	20.1495	19.7529	19.2528	19.2427	19.7575	19.8221	19.5294	19.9085	19.7293	19.5595	19.7633	19.8297	19.3091	18.8376	19.7125	19.8321	19.9429	20.0102	19.9608	19.9478	19.6059	19.9873	19.2583	19.3368	19.7969	19.4077	19.35	19.1025	18.9852	19.3961	19.185	19.0914	18.9841	20.1454	19.6002	19.2532	19.4279	19.4964	19.3038	20.1011	19.4095	19.8314	19.3883	19.8922	19.9202	19.9282	19.5421	19.6923	19.4443	19.1895	19.4207	19.5516	18.3688	19.0373	18.7268	19.2805	19.5817
Q6DKI1	RPL7L1	12.8694	12.5253	11.9212	12.4464	14.1474	13.1415	13.0831	13.2161	13.94	12.9913	14.617	13.1261	13.9101	13.8736	12.3158	13.0662	13.8015	13.0935	12.2152	11.6647	13.2386	13.8849	14.8126	11.3584	13.8266	13.0464	12.8258	11.6708	13.2461	12.1972	13.7297	12.6837	12.4908	11.776	13.7525	13.0067	13.1861	13.403	13.2359	13.3394	13.4286	12.903	14.1111	12.7135	13.7776	13.0671	14.1043	14.1522	12.7596	14.3986	15.1284	13.8734	13.0143	13.9564	16.0046	13.2558	13.0289	13.1416	13.7527	13.6077
P62917	RPL8	18.3955	19.0855	19.3357	18.9521	19.0112	18.2805	17.957	18.2638	18.2659	18.72	18.6816	18.5186	18.439	18.5658	18.1761	18.2639	17.8917	18.5255	18.5792	18.9251	19.3729	18.847	19.1262	18.8319	18.6529	18.38	19.1405	18.78	18.9845	18.9923	17.8712	17.9786	18.797	19.2298	18.7111	18.5263	19.3345	18.6022	18.6983	18.6832	16.7673	18.3423	18.9533	19.0581	18.595	18.9036	18.9297	19.135	19.8692	19.9452	19.5248	18.8224	18.1685	18.4426	19.3477	17.0559	18.8877	17.9967	18.3171	18.684
P32969	RPL9	19.8609	19.7522	19.8628	20.0137	19.7225	19.9523	19.8516	19.9215	20.0983	20.0867	20.157	20.0985	19.9617	20.3241	20.187	20.1887	18.9583	20.3171	19.9906	20.1589	20.4412	20.1948	20.0179	20.0877	19.9823	20.2438	19.9734	20.0929	19.9737	19.9405	19.6348	19.7652	19.9644	20.0639	19.9506	19.8986	19.5411	19.632	19.9753	19.8742	19.5556	19.9875	20.119	19.8907	20.0657	19.2362	19.814	19.6844	19.7779	19.9893	20.1132	20.0356	19.9958	19.8346	19.9857	19.2197	19.4082	19.3425	19.8244	19.9395
P05388	RPLP0	19.2809	19.8302	19.9353	19.6698	19.8896	19.7273	18.8856	19.8564	20.0249	19.7911	20.1135	19.9375	19.7289	20.262	20.1228	19.5279	18.3014	20.3087	19.8568	20.0376	20.1258	19.8773	19.7448	19.8226	19.9213	20.2081	19.979	19.8863	20.0821	20.1552	19.9077	20.0558	19.9645	19.9511	19.8754	20.3669	19.7283	19.8689	20.0922	19.8765	19.2758	19.9231	20.1822	20.2017	20.2118	19.1922	19.9184	19.9373	19.6818	20.0506	20.2442	20.2418	20.0881	20.0035	20.1348	19.359	20.0511	20.1658	19.9804	20.1005
P05386	RPLP1	18.3291	18.4956	18.304	17.5563	17.7056	17.3977	17.9287	17.406	17.4191	17.2509	17.9613	17.4114	17.4822	17.2956	17.9662	17.7581	17.9238	18.3539	18.0448	17.6978	17.5324	17.7365	17.45	18.0807	17.7096	18.0527	17.3375	17.8937	17.5792	17.1611	18.799	18.4599	17.3813	17.7051	17.9787	17.6027	16.4865	17.0911	16.8704	17.2972	17.48	17.2072	17.192	17.4337	17.3283	12.9981	17.7255	17.6626	17.456	17.3107	17.896	16.9769	17.4013	17.2125	17.2826	16.2789	18.182	18.0864	17.3073	17.7482
P05387	RPLP2	16.8741	17.9261	18.4588	18.2128	18.5331	18.2214	16.8933	18.2042	18.4875	17.7221	18.3138	18.0941	18.2185	17.526	18.1881	16.1858	15.7843	18.305	17.9995	17.9449	17.0475	18.1358	17.6345	18.3387	17.5886	16.6891	18.1194	17.608	17.9973	17.4922	18.1712	18.2845	18.3411	18.8397	18.1279	17.9952	18.218	18.0098	16.8423	17.5998	15.9418	17.6346	17.8793	17.1923	17.3684	17.4825	17.5615	17.9552	17.8167	17.1194	17.638	17.4182	17.1617	16.82	16.9914	15.9942	18.2905	17.972	16.553	17.6549
P04843	RPN1	19.9005	19.7848	20.16	19.4529	19.4281	19.8355	18.6204	19.3738	19.2544	19.7711	19.7805	19.7002	19.1892	20.0315	19.773	19.0429	18.5374	20.082	19.1392	19.3667	19.7319	19.4543	19.5737	19.1663	19.2506	19.9246	19.3797	19.2503	19.2665	19.2978	19.7842	19.9587	19.5055	19.5459	19.7076	20.1382	19.146	19.2897	19.4826	19.4812	18.9645	19.0204	19.4327	19.3815	19.2545	19.8032	19.4425	19.3576	19.4879	19.7312	20.2627	19.5886	19.5303	19.4529	19.7961	19.3838	20.0198	20.0312	19.8162	19.7148
P04844	RPN2	19.7397	19.2729	19.7217	19.0876	19.1523	19.6985	18.7471	19.0199	19.0232	19.5011	19.5486	19.5742	19.0027	19.8825	19.3726	19.3077	18.6098	19.9438	18.6247	18.9449	19.4588	18.8019	19.6201	18.9949	18.9532	19.4331	19.0884	18.9731	19.0383	19.0956	19.4189	19.6399	19.1443	18.8723	19.1638	19.9171	18.7987	19.131	19.2924	19.5389	18.7221	18.6285	19.2253	19.2733	18.8912	19.8698	19.2199	19.2764	19.2684	19.587	20.3378	19.3867	19.5557	19.6108	19.8447	19.7982	20.0858	20.1443	19.6735	19.5518
P78346	RPP30	13.0064	12.757	13.1363	14.5492	14.4374	14.1343	12.3202	14.432	14.4007	13.2211	15.0745	14.6773	13.8417	14.4033	13.9484	12.0838	12.0555	14.1331	13.9983	14.129	14.7078	14.0391	14.2569	13.2069	14.5439	13.5995	14.0523	11.6104	13.948	13.4414	13.1792	11.282	13.3676	13.6875	13.6578	13.8323	14.3159	14.1294	14.4637	14.4323	13.356	12.8718	14.515	14.7468	14.7226	11.318	14.0248	14.0549	13.6315	14.3436	14.3176	14.0221	14.2448	14.5715	13.4528	10.6569	14.2515	14.0696	13.7298	14.3089
P78345	RPP38	13.3769	13.9764	13.8659	14.1841	13.9372	13.127	12.9823	13.5217	14.2071	13.4548	13.4976	13.6003	13.2391	13.1587	12.9054	13.368	12.3248	12.8477	13.8957	13.9438	13.9625	13.4264	13.933	14.0713	13.9549	13.412	13.8224	13.5885	13.0839	13.4899	12.0668	11.7135	12.9775	13.6441	13.3379	12.0316	13.8485	13.5333	13.2455	13.2843	13.1604	11.8401	13.6666	13.1143	13.6606	12.466	13.7156	13.8829	14.347	14.1326	13.4294	12.7374	12.5286	14.1239	13.1975	12.6243	13.378	11.8436	12.2229	13.5551
Q9NQG5	RPRD1B	15.7157	15.9589	15.4565	16.372	16.2472	15.6927	15.5954	15.9893	16.2412	15.5195	16.1274	15.9707	15.9191	15.8655	15.8501	15.248	15.1594	16.4456	15.6018	15.6137	16.0132	16.0828	16.3528	16.0088	16.3202	16.124	16.3964	15.899	15.8859	15.9033	14.928	14.6457	15.194	15.5225	15.8661	15.8897	16.7747	16.5237	16.1468	16.4968	15.7902	15.6104	16.3089	16.228	15.8905	16.0441	16.2381	15.9123	15.9472	16.0996	16.6066	15.9387	15.7998	16.0423	16.1208	15.4099	15.4605	15.3107	15.5686	16.0707
Q5VT52	RPRD2	12.9506	12.2304	13.3204	13.4965	12.1956	12.9574	13.6597	11.7151	12.4161	12.3247	13.2518	11.3749	12.2612	12.4014	12.3599	13.4587	13.2611	12.4604	13.4229	11.3246	13.383	12.8956	12.3823	13.5322	11.7129	13.265	13.6979	12.4222	13.4965	13.5969	13.8691	12.2476	12.4256	13.6763	12.562	12.6567	12.3874	13.2089	12.3957	12.2668	12.7124	13.3486	11.9676	13.1793	12.7012	11.8923	13.1427	14.1926	12.6987	13.0711	13.4947	12.8153	12.9236	13.6539	12.3444	11.3661	13.7818	12.2767	10.7451	12.7264
P46783	RPS10	19.7947	20.0568	19.9147	20.2518	20.1306	19.4688	17.7943	19.8762	19.7758	19.6438	19.7099	19.9426	19.4724	19.7966	19.7499	18.824	18.8665	19.7485	19.9478	19.9119	19.9984	19.816	20.1302	19.697	19.8422	20.1084	19.8382	19.6369	19.5799	19.6433	18.8494	18.9523	19.544	19.8081	19.9308	19.341	19.9423	19.532	19.4207	19.8188	18.3075	19.2181	20.1715	19.8824	19.9034	19.8195	19.9596	19.872	20.2776	20.2179	19.9031	19.4781	19.5475	20.0513	19.5773	18.1544	19.4572	19.1688	19.3883	19.9841
P62280	RPS11	18.9414	19.5106	19.3462	19.1225	19.1093	18.7853	18.9353	19.0685	18.405	19.1105	19.1266	18.8298	16.3902	18.3507	18.7496	19.3934	18.7506	19.846	19.1411	19.1632	18.8978	19.4443	19.1227	18.5847	19.0076	18.6363	19.0083	17.5343	19.1844	19.2077	17.4309	18.792	19.1626	18.9278	19.1583	18.492	19.0189	18.8729	19.2637	19.173	17.8902	18.7494	20.1406	19.4666	19.53	19.0068	18.8318	18.7815	18.8453	18.9397	19.6061	18.9357	18.9853	19.453	19.4947	18.6483	19.2701	18.8363	19.3415	19.4661
P25398	RPS12	21.2462	21.3883	21.7583	21.0967	21.3568	20.947	21.0055	21.1666	21.4756	21.3172	21.4931	21.2574	21.6699	21.4923	21.6649	21.2369	20.7035	21.6009	21.5901	21.5209	21.8229	21.6495	21.1146	21.5304	21.1485	21.4979	21.4575	21.6522	21.6793	21.5856	21.2787	21.3824	21.4928	21.7719	21.4182	21.4806	21.8155	21.6081	21.2961	21.4356	21.061	21.4303	21.6931	21.5697	21.5019	21.3188	21.7118	21.5705	21.7483	21.8794	21.214	20.8927	20.6469	20.9181	21.0769	20.6822	21.0186	20.7382	20.7327	20.9969
P62277	RPS13	18.5185	19.1069	18.5907	18.7637	18.8874	18.4746	18.1029	18.6468	18.6176	18.5756	18.9118	18.8514	18.1862	18.8471	18.7532	18.4474	18.473	19.1079	18.0684	18.2167	18.515	18.3114	18.7822	18.3018	18.3915	19.0364	18.5389	18.4414	18.4552	18.2715	18.0509	18.4253	18.1467	18.2561	18.7825	18.7582	18.1871	18.3336	18.2248	18.9386	18.5338	18.2479	18.8251	18.7058	18.3958	18.8528	18.6031	18.4148	18.7223	18.8567	19.6908	18.5489	18.6889	19.3443	19.3059	19.0435	19.1346	18.8843	18.9817	19.0576
P62263	RPS14	18.3366	18.5588	18.8817	18.295	18.3161	17.5111	19.1508	18.1564	19.081	18.4233	18.5715	12.5756	18.8088	18.7747	19.0629	19.2179	18.6816	18.4269	18.6795	18.7499	19.7834	18.6618	17.9553	19.4371	18.6458	19.5803	18.6153	19.0985	17.0823	17.6982	18.6196	19.1226	18.59	17.0736	17.6742	18.7386	19.7248	19.4002	19.0226	19.0286	19.3788	18.6159	18.8115	17.9876	18.4373	16.9716	19.2884	19.2161	18.7369	15.7407	18.7462	17.1675	17.4246	18.2783	17.2023	19.9037	17.0486	17.1808	17.3599	17.4583
P62841	RPS15	19.2569	19.4022	19.0984	18.8892	19.1827	18.5572	19.0136	18.6756	18.9331	18.8838	19.4917	19.0209	18.7426	19.2552	19.2377	19.3754	19.5722	19.3586	18.9018	18.642	19.1792	18.826	18.2708	18.685	18.5661	19.7687	18.7342	18.5517	18.4729	18.7289	18.784	18.6766	18.3782	18.5664	18.3958	19.1061	19.1143	18.4342	18.5405	18.7066	19.053	18.7846	18.9949	18.7455	18.7443	18.701	18.7894	18.9647	19.2644	19.4407	18.4788	18.6586	19.4055	18.5101	18.531	18.3687	18.8109	18.7356	17.9247	18.9333
P62244	RPS15A	19.3695	19.3748	19.2169	19.3928	19.1651	19.0527	18.1565	19.1046	19.1027	19.1548	19.2122	19.4457	18.734	19.3792	19.095	18.7222	17.6736	19.1236	19.0711	19.0181	19.3226	19.0484	19.2729	18.8904	19.1104	19.0281	19.0985	18.9986	18.9536	19.1164	19.0175	19.4748	19.0994	19.1636	19.2466	19.5953	18.9857	19.0197	19.2513	19.3201	18.7953	18.9597	19.3599	19.3247	19.3651	19.087	19.0731	19.0228	19.0954	19.4002	19.6934	19.0259	19.2256	19.5988	19.4661	18.7673	19.3494	19.1965	19.1394	19.1714
P62249	RPS16	16.8234	18.1145	18.1567	17.391	17.8628	17.8862	17.8215	18.3066	18.268	18.236	18.1111	17.7681	18.3778	18.319	18.3002	18.2195	17.7823	18.6317	18.1313	18.1704	18.2435	17.9161	17.9011	18.1799	17.9343	18.5219	18.1068	18.6212	18.2535	18.4655	18.0144	18.3096	18.2344	18.5193	18.3276	18.2374	18.1355	18.0027	18.1763	18.0517	17.6888	18.0999	18.5312	18.3039	18.3004	16.7801	18.1549	18.2461	18.1248	18.1524	17.22	18.1098	17.7627	17.9335	17.5299	17.039	17.1036	17.0884	17.3542	17.8172
P08708	RPS17	19.8548	20.5186	20.3554	20.1071	20.2294	20.1383	19.6259	20.0803	20.33	20.3583	20.8329	20.1989	20.4421	20.4497	20.4631	19.5491	17.9845	20.5915	20.6568	20.5746	20.7111	20.4101	20.2481	20.3691	20.3432	20.234	20.3346	20.3886	19.957	20.0655	19.7778	20.0638	20.235	19.968	20.0217	20.014	19.9422	19.7449	19.8246	19.7222	19.9535	20.5037	20.4275	19.7049	20.1422	18.8453	20.2062	19.9421	19.9428	19.9804	20.4966	19.7656	19.6393	20.0716	19.8608	19.8728	19.8287	19.6906	19.7129	19.7096
P62269	RPS18	20.2965	20.5599	20.7088	20.2937	20.1859	19.9234	19.8404	20.205	20.2226	20.128	20.4009	20.1395	20.133	20.3241	20.2132	20.392	19.4781	20.0856	20.2001	20.2291	20.5297	20.2392	20.0976	20.2921	20.161	20.2516	20.3465	20.3003	19.964	20.0292	19.6866	19.7659	20.1173	20.2491	20.2013	20.2941	20.4515	20.0742	20.0062	20.0284	19.7611	19.8038	20.5373	20.2532	20.4038	20.2438	20.3652	20.2598	20.3465	20.4208	19.8955	19.7393	19.849	20.0837	19.8541	18.5552	19.5034	19.3648	19.4013	19.6402
P39019	RPS19	19.8362	19.8011	20.306	19.6423	19.5556	18.4144	19.3807	19.3608	19.5397	19.2381	19.7355	18.7228	19.3917	19.5061	19.5047	19.4788	18.6352	19.4916	19.784	19.3651	20.0007	19.6353	19.3057	19.7312	19.4161	20.002	19.274	19.6607	18.2599	18.8244	20.0951	19.7754	18.8961	18.6485	19.0603	19.6945	19.9033	19.6419	19.4963	19.1975	21.1501	19.9001	19.4963	18.516	18.9025	19.0129	19.8527	19.5199	19.2508	19.2401	19.7101	18.5454	19.1326	19.5236	19.3829	19.724	19.4332	19.4866	18.5047	19.0344
P15880	RPS2	19.326	19.5917	19.9095	19.7438	19.788	18.9485	18.7093	18.9099	18.8409	18.9741	19.8231	19.2623	18.9555	19.3121	19.3792	18.7313	18.6783	19.644	19.3359	19.3192	19.6049	19.1196	19.8348	19.4481	19.3603	19.8057	19.4741	19.308	19.1353	18.9589	19.0326	18.7757	18.5936	19.0451	18.9045	19.1619	19.5818	19.3106	19.2179	19.2908	18.9063	19.0477	19.3615	19.2833	18.9986	19.5397	19.5279	19.4318	19.6283	19.6563	19.5711	18.9084	18.5187	18.9808	18.9805	18.2132	19.327	19.0848	18.854	19.07
P60866	RPS20	18.5406	19.0079	19.4638	19.0852	19.0164	18.4475	18.3544	18.811	19.2463	18.7579	18.9009	14.072	19.2583	19.0872	19.1272	18.5118	17.0061	19.052	19.0817	18.9788	19.3484	18.8808	18.8957	19.3985	18.9986	18.4946	19.4892	19.2727	19.3145	19.3535	18.0316	18.3149	19.1117	19.7304	19.6185	18.568	19.5045	19.2178	19.0523	19.2869	17.6387	18.5232	19.3673	19.4268	19.3728	19.6073	19.6251	19.3504	20.0893	19.1491	19.1102	18.3432	18.5147	18.8826	18.921	16.5498	18.0228	17.5588	18.5729	18.6313
P63220	RPS21	20.0389	20.0906	20.8582	20.231	19.9938	19.617	19.6841	19.9758	20.0276	19.8912	20.3182	19.9724	20.2599	20.1228	20.355	19.905	18.9884	20.0588	20.4302	20.1873	20.7126	20.4477	20.0013	20.606	20.0951	19.5906	20.2374	20.176	19.8295	19.8558	19.6393	19.8693	20.0819	20.2343	19.8321	20.2278	20.2299	19.9924	19.8661	19.7006	19.0359	19.7901	20.102	20.1314	20.1856	19.7096	20.3288	20.2628	20.4726	20.5378	20.0461	19.7236	19.7312	19.8933	20.0121	18.4827	19.5214	19.3695	19.4616	19.7949
P62266	RPS23	15.8123	15.9426	16.6439	15.2231	15.1689	15.6284	18.59	16.2956	16.246	16.9405	16.6654	16.343	16.5952	16.7424	15.9868	18.8175	18.6938	17.8425	16.2946	16.0896	17.1582	16.9025	15.7339	17.0223	16.0869	18.3965	16.2701	17.1299	16.6851	16.988	17.0324	17.0013	16.4788	16.9363	16.7066	17.0284	16.0973	16.3982	16.6004	15.8338	17.1575	16.8753	16.7917	16.191	16.882	14.8581	16.5401	16.3659	14.8959	16.2354	13.1408	13.9951	16.6061	14.565	15.2049	17.4311	15.4495	15.2171	15.1172	16.2158
P62847	RPS24	19.3481	19.6419	19.5611	19.0515	18.9707	18.8536	18.9749	18.7177	18.8714	19.0976	19.6496	19.1659	18.9801	19.3108	19.2068	19.4974	19.2753	19.642	18.9986	19.1591	19.4784	19.2745	19.0093	18.9802	19.0779	19.9999	19.1226	19.2599	18.8505	19.1034	18.9073	19.0283	18.8891	19.1046	19.1247	19.4719	19.0354	18.9433	19.1238	18.9494	18.8493	18.8874	19.3725	18.9993	19.0318	18.8639	19.0662	19.0968	18.6968	19.23	19.2792	18.9201	18.9949	19.0452	19.0908	18.0176	18.8694	18.8884	18.9271	18.9806
P62851	RPS25	17.5543	17.84	18.1949	17.8281	17.6855	16.8899	16.3489	17.4843	17.7262	17.3327	17.5599	16.6983	17.6417	17.3979	17.4025	17.0567	17.8714	17.0955	17.7288	17.5079	18.0257	17.707	17.5801	17.7568	17.7044	17.2972	17.5651	17.7756	17.1473	17.1782	16.4928	15.8209	17.2264	17.4082	17.3589	15.9763	17.844	17.669	17.3163	17.3607	18.9393	16.3306	17.7342	17.4248	17.2772	17.4529	17.8754	17.9238	18.131	18.035	14.5665	16.0908	16.665	17.5042	17.2036	18.3152	13.7899	15.5883	15.8771	16.4848
P62854	RPS26	20.2963	19.9503	20.2001	19.2743	19.4135	18.381	22.6038	18.5013	19.1955	18.8706	19.8337	19.5552	18.4899	19.2714	19.3387	22.1833	21.8089	20.7621	19.1894	19.0107	20.0634	19.3055	19.0566	19.5998	19.2368	22.0631	19.431	19.3728	19.0898	19.1869	18.0283	17.8022	17.5289	17.7398	17.6563	18.7513	19.4591	19.1468	19.0995	19.0083	19.5442	18.6819	18.977	18.2255	18.0969	18.1947	18.6546	18.8542	18.6836	19.0023	20.2069	19.5408	19.4277	18.869	19.3156	22.0525	20.2014	19.547	19.3165	19.5637
P62979	RPS27A	20.5467	20.5775	20.8479	20.7584	20.6353	20.8689	20.6639	20.242	20.8099	20.5522	20.9365	20.2732	20.6202	20.4586	20.7399	20.5546	20.4339	20.1797	20.9015	20.4463	20.6691	20.4869	20.1135	20.5812	20.2943	20.6741	21.0076	20.6369	19.972	20.1192	20.9127	20.5174	20.5919	20.7932	20.6712	20.2386	21.0115	20.8872	20.4097	20.6107	20.2596	20.1514	20.3247	20.4141	20.4993	19.9499	20.7042	20.9326	20.7917	20.4906	19.6544	20.459	20.2664	19.9569	19.9347	19.7843	19.6227	19.5768	19.9565	20.4781
Q71UM5	RPS27L	15.9983	16.1677	17.8059	16.3823	16.6777	17.0795	18.4817	17.3693	17.7223	18.2755	17.1543	16.5211	17.4181	17.6458	17.5063	18.5231	17.7046	18.4254	17.8233	17.6039	16.4727	17.1504	16.8712	15.7565	16.3735	17.7529	16.6863	18.1226	17.0224	17.3557	18.197	17.3748	16.4761	16.7389	16.0319	17.4969	16.761	13.8733	16.4725	15.164	18.8613	18.123	16.9257	16.4085	17.2657	13.2439	15.7278	16.4786	16.7142	16.4589	16.3883	17.2258	17.1299	17.3446	17.3466	18.4651	16.6619	16.8456	15.5075	16.991
P62857	RPS28	18.6289	19.0493	19.8639	19.0088	18.7888	17.5871	18.5917	18.4759	18.6944	18.4385	19.3461	18.5412	18.8931	18.7455	19.0012	18.6501	17.6455	18.6846	18.9719	18.7545	19.7032	19.3743	18.5903	19.3739	18.7651	18.9385	19.2166	19.1924	18.3191	18.4729	18.0763	17.2482	17.3658	16.9953	16.6566	17.8744	19.4351	18.9081	18.5819	18.5469	18.4039	18.3896	18.2819	17.7812	17.8585	17.5432	18.6909	19.0194	18.9659	18.9308	18.4681	18.2049	18.1041	18.4028	18.338	19.431	18.8043	18.8251	18.0608	17.7328
P23396	RPS3	19.114	19.2481	19.3426	19.0219	18.806	18.7805	19.0462	19.1437	19.2789	19.2022	19.467	19.0672	19.1575	19.4828	19.4158	19.335	19.1523	19.5786	19.265	19.2538	19.4422	19.356	18.7516	19.2982	19.162	19.6148	19.0108	19.5169	19.0596	19.1174	19.2978	19.0408	19.216	19.3393	19.2185	19.3985	19.3343	18.8864	19.2762	18.901	19.9025	19.1073	19.2398	19.0717	19.172	18.4059	19.117	19.128	19.2673	18.9887	19.3586	19.289	19.1419	19.0535	19.1608	20.2336	19.2002	19.1329	18.9496	19.1198
P61247	RPS3A	18.4683	18.7071	18.9062	18.5242	18.7731	18.3449	18.246	18.7226	18.7689	18.6304	18.7043	18.9274	18.9415	18.922	18.7862	19.0026	18.2574	18.809	18.8436	18.6595	19.1768	18.9002	18.7025	18.9824	18.6789	18.675	18.9336	18.8857	18.5724	18.727	18.5266	18.65	18.6756	18.6798	18.6548	18.8822	18.86	18.8225	18.8269	18.8402	18.6176	18.6652	19.0208	18.6579	19.0329	18.4412	18.7824	19.003	18.9976	19.1812	18.626	18.5991	18.2873	18.678	18.6712	18.1684	18.086	18.0978	18.2678	18.3282
P62701	RPS4X	18.2272	18.2931	18.4619	18.4498	18.1827	18.409	18.2919	18.1825	18.4322	18.4514	18.5713	18.3242	18.2807	18.6039	18.5782	18.6375	18.2716	18.8343	18.3731	18.1993	18.642	18.4336	17.9403	18.0245	18.1959	19.1807	18.1679	18.6357	18.538	18.2376	18.6995	18.9504	18.4565	18.5721	18.6192	18.5939	18.2893	18.1395	18.1032	18.3468	18.5801	18.5561	18.555	18.5292	18.7192	17.9345	18.4988	18.5998	18.2698	18.4882	18.2249	18.259	18.3259	18.2428	18.3385	18.6583	18.5454	18.2513	18.1907	18.2059
P22090	RPS4Y1	15.0934	15.5719	14.7667	16.0399	14.7402	11.6819	13.3914	13.4212	11.9874	11.8497	12.2628	13.8949	12.413	12.5462	11.0042	12.4935	11.401	12.872	11.9401	11.2849	14.5178	15.1689	14.5718	15.3391	15.0048	12.9389	11.8074	13.0712	12.5186	14.129	12.5482	13.9396	12.4303	11.3193	13.6909	16.3873	15.2008	16.1708	16.1517	15.7141	12.2294	12.8854	12.2371	13.3087	12.3139	12.1009	11.5448	14.5961	12.7026	13.3011	14.5366	12.972	15.2574	12.738	13.6795	11.8668	14.072	13.0409	13.536	11.9552
P46782	RPS5	19.4096	19.5453	19.7614	19.2243	18.9369	19.2187	19.799	18.9191	19.458	19.5255	19.9048	19.1282	19.3546	19.5653	19.7554	19.6916	18.6014	20.0896	19.5507	19.5944	20.0982	19.6413	19.0895	19.6871	19.3747	19.5429	19.4762	19.2857	19.1781	18.8957	19.7416	19.4813	19.1251	19.2246	18.9342	19.329	18.9112	18.9886	19.0387	18.8432	19.8148	19.7317	19.2376	19.0799	19.2275	19.0216	18.7817	19.1088	18.9732	19.3263	19.6176	19.4092	19.4137	19.6122	19.4174	19.7836	19.4297	19.4246	20.0155	19.3607
P62753	RPS6	19.1851	19.2163	19.5492	19.2445	19.0991	18.5482	18.2077	18.8456	19.1743	19.0317	19.2715	19.0057	19.2873	19.1998	19.3196	19.1177	19.1586	18.9996	19.4853	19.4692	19.8947	19.5256	19.3352	19.4501	19.3854	19.0667	19.1966	19.3434	18.9249	18.9351	18.3503	18.6072	18.9157	19.3171	18.7607	18.6335	19.5118	19.0374	18.7219	18.4927	18.5053	18.362	19.474	19.0642	19.4142	18.3166	19.1567	19.4283	19.4696	19.3763	19.2224	18.8329	18.6822	18.8752	18.7289	18.8003	18.4906	18.372	18.6316	18.7301
Q15418	RPS6KA1	12.8686	16.9797	16.2977	17.4553	17.4089	12.07	13.0329	16.5569	16.9356	15.4652	16.2678	16.8485	16.1866	16.437	16.5289	12.6653	14.5284	15.7819	16.4844	16.6274	16.3353	15.9263	17.0017	16.8803	16.9757	16.3414	16.9415	16.9234	17.1394	16.7811	15.3463	15.1196	16.613	16.9345	17.4268	16.4501	17.1443	17.4301	16.7224	17.0694	15.102	16.0238	16.4731	16.9885	16.6167	16.5586	17.1646	17.1422	17.5393	17.1847	16.9154	16.3837	16.1319	17.0644	17.1431	14.3019	16.4267	15.8434	15.9621	17.0178
P51812	RPS6KA3	15.0052	16.3885	15.5194	16.4476	16.8369	14.9433	14.6485	16.1738	16.6321	15.3234	16.2017	16.6994	15.9865	16.2141	16.3711	14.8816	11.8253	16.589	16.3957	15.9823	16.3044	16.0742	16.3058	16.421	16.5378	14.7853	16.3758	16.0532	15.6827	16.4131	15.2289	15.8607	15.9916	16.3618	16.3195	16.3434	16.6301	16.7051	16.4918	16.7526	13.1853	16.0568	16.2132	15.9441	16.3179	13.4017	16.1982	16.5866	16.3116	16.0113	15.9541	16.3052	16.0176	16.2741	16.2398	15.2572	15.5189	12.7452	15.8831	16.1674
O75582	RPS6KA5	12.1648	12.772	12.5779	14.4445	14.2759	10.4498	11.5562	11.5068	10.8327	13.4125	11.8106	13.7952	13.6242	12.2578	13.6901	12.0872	12.1105	12.8839	13.7723	13.531	12.981	12.2768	13.562	13.795	13.3509	12.4839	13.5245	13.6602	14.0702	12.7783	11.4468	12.0796	12.4848	13.6921	14.1084	12.8461	13.6012	14.5448	13.3451	14.5953	13.2966	13.0249	14.28	14.501	13.6372	14.047	13.9403	13.9419	13.8045	13.8727	13.3624	13.6306	14.3064	14.0652	14.5379	14.2611	12.7405	12.6833	13.3903	13.3208
P23443	RPS6KB1	12.5273	12.4492	14.9405	12.5339	13.6893	12.857	14.2974	12.5571	14.3797	12.7854	12.9942	13.5183	12.1144	13.5543	13.34	13.8101	13.8894	13.8967	12.8849	13.2203	13.7543	13.1549	13.0995	11.8748	13.153	14.115	13.5135	12.4925	12.6051	13.8736	13.4408	13.6834	12.2563	12.9944	13.4365	12.7487	12.6905	12.0419	13.2987	13.2042	14.1438	12.3725	13.5356	12.4655	13.2566	13.1996	12.3446	13.1239	13.1074	12.9609	14.3626	13.005	12.8517	12.6524	12.6021	13.8796	13.3519	13.0428	13.2075	12.737
P62081	RPS7	19.1171	19.2958	20.0009	19.715	19.4248	18.6472	19.3427	19.1251	19.5678	19.0738	19.6771	19.5572	19.268	19.455	19.3567	18.6524	19.4	19.5965	19.5942	19.5637	20.0324	19.2503	19.361	19.9309	19.3356	18.9521	19.4553	19.6088	19.1773	19.3661	18.708	18.6435	18.8778	19.1645	19.2074	18.8302	19.9958	19.5908	19.1314	19.3452	18.6079	18.9322	19.8842	19.4624	19.348	19.4163	19.6704	19.6624	19.9679	19.5029	19.511	19.1755	19.0847	19.5691	19.2268	18.8993	18.3277	18.621	18.9896	19.191
P62241	RPS8	18.7914	19.7206	19.8534	19.2614	19.1431	19.164	20.3694	19.2747	19.3544	19.8066	19.5997	19.2116	19.3567	19.6734	19.4822	20.7498	19.6836	19.9641	19.639	19.3919	19.8367	19.5442	18.9789	19.4032	19.2401	20.4677	19.4882	19.9025	19.2498	19.6353	19.7005	19.2005	19.1129	19.4575	19.2645	19.5628	19.4137	19.2723	19.2586	19.0473	19.6931	19.5926	19.4104	19.2125	19.5126	18.7689	19.3751	19.4716	18.9703	19.6071	18.8044	19.569	19.0036	19.0365	18.8309	19.455	18.8805	18.8023	19.2361	19.3431
P46781	RPS9	17.8832	17.9892	17.79	18.0285	17.9236	17.4039	17.4977	17.5571	17.2537	17.6578	17.6367	17.6229	17.0502	17.8263	17.181	17.9235	17.9307	17.7183	17.297	17.3416	17.7354	17.5206	18.1793	17.4643	17.7211	18.0821	17.6804	17.5681	17.4431	16.8413	17.5272	17.8828	17.6325	17.2119	17.7845	17.7115	17.7939	17.7933	17.5591	17.7953	18.0941	17.3748	17.8435	18.0175	18.0749	17.7423	17.9237	18.0939	18.0423	18.2741	17.957	17.2733	17.4021	18.1627	18.086	18.1648	17.2836	17.9001	17.8498	17.3091
P08865	RPSA	19.6553	19.0277	19.4441	20.165	20.5024	19.5516	18.4827	20.3332	20.5161	19.2498	19.8937	20.3262	20.3328	19.97	20.2648	18.19	17.8074	19.6925	20.0083	20.3475	19.8876	19.7179	20.175	20.3153	20.1915	18.6075	20.2955	20.1318	20.3706	20.1408	18.6497	19.1972	19.8431	20.0285	19.7931	19.4714	20.2022	20.3299	19.7134	20.3423	18.5125	19.1062	20.2663	19.9658	19.9795	19.6856	20.2885	20.2936	20.631	20.0197	19.6523	19.9067	19.7199	19.5991	19.4857	18.0777	19.3223	19.4396	19.499	19.8592
Q7L523	RRAGA	13.8176	14.0309	12.8506	13.7005	13.8265	14.0672	12.2629	14.1213	13.7365	13.8069	13.7216	14.3343	13.2424	14.1856	13.2621	11.293	13.7762	13.8973	12.5099	13.0068	12.9486	12.9131	14.2619	13.0657	13.9844	13.5368	13.6498	12.8106	13.6599	13.2427	12.3205	13.6467	13.0022	12.498	13.5378	13.9011	13.337	12.6601	13.7881	14.5889	14.0922	13.2263	12.5653	14.2015	13.813	14.12	13.4955	13.287	13.7495	14.2113	15.2857	15.0987	15.4013	15.5027	15.3699	14.1541	15.4612	15.1646	15.6258	15.6433
Q9HB90	RRAGC	15.1089	14.5197	13.6731	12.9644	14.0259	14.2203	11.7335	14.0266	13.4561	14.2923	13.9741	12.9661	13.6325	13.837	11.868	13.7633	12.0916	14.8885	12.1115	13.3313	12.2925	13.189	14.6783	12.2272	12.608	13.6971	13.4964	13.7996	12.0411	13.6292	15.4204	13.0313	13.7993	13.4735	14.4652	14.3135	12.0387	13.2862	14.1272	13.3126	12.9911	14.4658	11.4357	13.5525	13.4592	14.4907	13.2757	12.5531	13.3688	14.0811	11.9323	13.9822	14.311	14.1268	15.1804	15.1537	13.8852	14.6932	15.0201	14.9088
P10301	RRAS	17.706	16.9837	16.8576	17.1554	17.077	19.1804	17.6155	17.8176	17.8786	18.2347	17.6174	17.7537	18.301	18.1693	18.0031	17.8817	16.364	17.0451	17.7035	17.7814	17.8989	17.9641	17.4228	17.8558	17.4868	16.2312	18.2383	17.737	18.0316	18.0488	18.0803	18.3314	18.0781	18.0652	18.2389	17.521	17.9118	17.7612	17.9545	17.7115	16.5458	17.5229	17.2314	17.4165	17.1123	18.8385	18.1884	17.811	17.4191	17.621	17.7745	18.3468	18.3686	17.6223	17.8265	18.2972	18.2644	18.1683	18.5595	18.2148
P62070	RRAS2	15.0042	15.0728	14.5652	16.3378	15.9439	16.0439	15.3327	15.6097	15.8256	14.88	15.5407	15.7696	15.4781	15.2035	15.0668	15.4406	12.7199	15.1787	15.3851	15.5755	15.3105	15.3827	15.6072	15.6344	15.688	14.7	16.2833	15.5579	15.867	15.8388	13.0127	15.1524	15.4576	15.3912	15.7759	15.2997	16.0144	15.9855	15.9109	16.1564	12.1858	15.0754	15.6161	16.11	15.884	16.3745	15.9223	16.0221	16.1605	16.1598	16.0357	15.9498	16.2213	16.3905	16.3564	15.1383	15.5543	15.3128	15.8883	15.8992
Q9P2E9	RRBP1	19.3199	19.8288	20.3798	19.0762	18.5837	18.718	19.6037	18.8265	18.7315	19.4456	19.334	18.6606	19.4119	19.1823	19.4346	20.0238	19.3599	19.9433	19.1684	19.1273	19.8566	19.2707	18.4721	19.4212	18.6663	20.2536	18.9127	19.1197	18.6151	18.5409	20.6049	20.1182	19.5055	19.4891	18.97	19.5629	19.1835	18.8355	18.6164	18.2498	20.5817	19.2614	18.9144	18.5213	18.802	18.7925	19.2439	19.1086	19.1661	19.3398	19.2391	18.5315	18.6237	18.5024	18.7361	20.3686	19.6519	19.886	18.7457	18.1005
P23921	RRM1	11.5151	13.9298	11.8996	13.3816	14.1131	12.8381	11.7494	16.0439	14.1399	13.2678	14.2653	14.7901	12.6384	14.0998	12.7731	13.7005	14.4904	15.6408	13.6223	13.5793	13.8899	11.5388	11.6795	12.6902	12.9667	12.4616	14.7412	13.9199	13.1144	13.3386	13.9411	12.5386	12.6981	12.4783	12.5419	13.6356	13.3122	11.3944	12.9004	12.3511	13.1711	13.1812	12.0797	12.4835	13.1431	11.7348	12.2044	13.2023	11.9327	12.4958	13.6037	14.5126	13.8581	12.7678	12.9231	12.862	13.4453	13.2533	11.531	12.9294
Q5JTH9	RRP12	14.8604	14.2779	14.3648	15.3939	15.3104	14.6573	14.3029	14.9098	15.0678	13.8598	15.5597	15.3817	14.1506	15.0082	14.6858	15.408	13.4196	14.6784	14.4816	14.6133	15.247	14.698	15.526	14.2628	15.0244	13.0461	15.1712	14.8065	14.6638	14.522	12.7546	13.6891	14.6706	14.4576	14.7808	14.794	14.7297	14.8505	14.9912	15.3683	12.1701	13.2114	15.201	15.0766	14.951	15.0695	14.7167	14.577	14.9626	15.3365	15.5097	14.9625	14.9434	15.249	15.2817	13.1829	14.8603	12.2301	14.7869	14.9232
O43159	RRP8	15.1549	11.9382	11.8586	15.5049	15.522	13.9595	15.4754	15.4579	15.291	12.7256	15.034	14.5358	15.8869	12.9881	14.7287	13.1173	12.2918	14.6195	14.8214	14.987	12.9579	14.5917	14.9647	13.1741	14.9935	13.9563	15.4037	15.7268	11.8195	15.1365	14.5019	13.8675	15.1763	14.6138	15.3741	14.9419	15.4039	13.9595	13.827	14.6638	16.3015	14.4746	15.2482	16.0404	14.924	15.0526	15.4266	15.854	16.4287	15.9793	15.7208	15.4914	14.7278	14.7637	16.4586	14.6547	15.5671	15.5983	14.3764	15.7088
O43818	RRP9	14.0418	13.5503	14.182	13.8453	12.7791	11.8749	12.9952	14.429	11.3961	13.7275	12.2508	12.5734	11.251	12.6341	11.6532	14.0476	15.0811	13.3815	12.1214	12.054	12.2638	12.867	12.5706	11.7251	13.2391	13.7751	12.5794	11.901	12.0399	13.7532	13.3654	13.8716	13.2772	12.4723	13.4097	14.1604	13.9095	13.0047	13.8514	11.2924	14.281	13.5754	13.464	13.1458	12.127	13.5793	12.2589	12.5705	13.3758	12.8641	11.9952	12.9712	13.0394	11.3693	11.4167	13.6719	13.0243	13.814	11.3683	11.8049
Q15050	RRS1	14.1009	15.1869	14.8561	14.4331	14.4781	14.2498	14.8752	13.5631	15.0417	14.234	15.2055	14.2779	14.7386	14.4215	14.7036	14.6845	11.9123	14.6025	15.1253	15.1639	13.8042	13.7497	13.4539	14.6998	14.7729	14.2085	14.002	14.8823	12.4672	13.9914	14.6091	12.2216	14.3765	14.6598	13.4675	13.484	13.6309	13.9086	14.0252	12.9692	13.7882	14.5389	15.4655	12.8053	14.6835	12.5742	13.5211	12.2302	14.2188	13.3707	12.9701	12.2312	12.8117	13.1272	13.5122	11.4185	11.8953	13.3424	11.8495	15.0603
Q96T23	RSF1	14.919	15.6931	12.8919	15.506	15.5555	15.2217	15.7703	14.9785	15.2594	15.1514	15.6537	15.2627	14.588	14.9513	14.9379	15.5164	14.5918	15.4762	15.4286	15.5963	15.7068	14.8443	15.2364	15.0134	15.6903	15.2287	14.44	14.9237	11.4075	15.1714	14.0958	14.2155	14.1648	12.6127	13.9063	15.2291	15.9631	15.2408	14.8056	15.0566	12.3818	14.8349	12.9584	13.8336	12.2471	14.3365	15.8329	15.3037	13.4804	14.9853	15.0071	14.1417	13.7985	14.5079	14.9294	13.0163	12.7412	11.3588	13.0812	14.5534
O76021	RSL1D1	15.5619	16.0417	14.2156	16.0147	15.9718	15.8343	16.7344	16.1262	16.0719	15.93	16.6903	15.8598	15.2625	15.9584	15.5843	16.3603	16.0913	16.0899	15.6271	15.6418	15.7097	16.0436	16.3791	15.5828	16.3623	16.168	16.2602	15.9535	16.0943	15.5353	15.761	15.9273	16.2151	15.964	16.65	16.4621	16.1668	16.3855	16.4476	16.9095	16.2304	15.9317	16.6679	16.5086	16.7105	16.1518	16.2389	16.0547	16.5461	16.5774	16.9089	16.2842	16.1977	16.6278	16.7077	15.0158	16.2418	15.9363	16.0117	16.0951
Q15404	RSU1	17.3958	16.665	16.1555	17.2955	17.3097	18.4566	17.6975	16.82	16.905	17.6616	17.298	17.6037	17.0823	16.823	17.0193	17.4794	17.0167	16.9557	17.1126	17.1641	16.0383	16.9484	17.4353	16.6048	16.9507	15.6209	17.4676	16.9071	17.3763	16.5722	16.6506	16.6929	16.6802	16.8099	17.282	16.1815	16.9482	16.8392	16.2933	17.0803	14.3815	16.1655	16.6208	16.2676	15.7102	18.515	15.8736	16.6818	16.7857	16.9853	16.3415	16.5294	16.7513	15.9353	16.2395	16.5001	16.7344	16.8888	17.5374	16.4168
O00442	RTCA	15.6404	15.5245	15.5645	15.5119	15.5053	15.0981	14.6913	15.0138	15.2504	15.3022	15.3912	15.2021	15.0779	15.5445	15.6154	14.8069	15.5174	15.465	15.329	15.4149	15.7016	15.3016	15.4582	15.3678	15.581	15.0192	15.672	15.4855	15.4071	15.3316	15.25	15.2862	15.2409	15.3466	15.4182	15.6616	15.5984	15.0643	15.106	15.2184	15.2248	15.401	15.5981	15.2309	15.0089	14.8041	15.0849	15.2721	15.3304	15.3844	15.8598	15.3197	15.5136	15.5293	15.6658	15.5142	15.5057	15.5126	15.4213	15.291
Q9Y3I0	RTCB	18.4613	18.5983	18.8881	18.947	18.6388	18.4852	17.8188	18.3718	18.5157	18.5915	18.6746	18.4264	18.4281	18.6434	18.6111	17.3821	16.2695	18.5278	18.5155	18.5225	18.9335	18.5202	18.5212	18.5715	18.5572	18.3484	18.7644	18.3848	18.3824	18.3004	18.1666	18.2212	18.4118	18.653	18.5096	18.5837	19.1699	18.7112	18.5881	18.6006	17.9433	18.3154	18.6033	18.6706	18.6635	18.981	18.8305	18.8334	18.986	18.9254	18.8303	18.3274	18.3413	18.6706	18.6955	17.5816	18.3977	18.3172	18.4604	18.4027
Q92541	RTF1	11.9509	14.3392	13.2794	14.6702	12.1877	11.8342	14.1176	12.3868	13.8496	14.5066	14.3083	13.0338	12.0732	13.3419	14.1853	14.0888	12.2998	12.2354	13.8635	10.8919	13.6768	12.0219	12.9284	12.1184	13.9375	14.1719	13.3379	12.7054	13.5322	13.2573	12.0924	13.1334	13.4515	11.526	12.4644	12.0594	12.3083	13.988	13.5357	13.3399	13.3817	12.7406	13.2269	13.4258	12.4479	14.2944	13.2161	12.9675	13.496	12.9012	13.0412	13.523	12.5944	11.8919	13.0858	11.4361	14.0598	12.2165	14.0006	10.7485
Q9BY42	RTF2	11.6348	14.2512	12.5049	14.0856	13.4157	12.2233	13.5573	12.7132	13.3606	12.92	15.1461	14.0523	13.9554	13.4186	14.0283	14.1272	12.1498	14.7112	13.6972	13.0514	13.4205	13.5238	13.1696	13.4602	13.5103	12.9386	12.2564	13.3318	12.2823	11.7439	13.1854	13.8163	11.4486	12.7153	11.9296	12.3751	13.1115	12.4404	12.8354	12.6893	13.0807	11.4817	13.0835	11.3856	12.547	14.1511	12.847	13.8682	13.7001	13.4187	13.1416	11.7542	10.9881	13.9106	13.1772	14.1142	14.0303	14.2646	13.2957	11.783
Q8WWV3	RTN4IP1	12.3023	12.9737	12.9632	13.183	11.7441	15.0764	10.4676	12.7057	12.6587	11.1919	12.2752	12.3129	12.3891	13.0081	13.0816	12.3862	12.405	13.1725	13.9778	12.329	13.9399	13.9062	11.9358	13.2558	13.5725	12.2574	13.162	12.5056	13.3581	11.5954	12.7014	14.128	12.6525	12.0021	12.8266	12.0915	13.7092	13.9921	14.4384	14.4475	11.9952	13.6052	13.1919	13.7203	11.1274	12.5852	11.8323	14.4051	14.0578	14.0747	16.2763	12.2455	13.891	13.2465	12.37	13.0465	11.1983	13.5655	11.1111	13.51
Q9Y224	RTRAF	14.3986	14.7305	15.0809	15.6015	15.8393	14.7335	13.7943	14.3342	14.6222	14.4771	15.0898	14.8825	14.5744	14.1615	14.8165	13.1752	15.3955	15.943	14.2592	14.9308	13.8555	15.2074	14.8602	14.5895	14.5795	15.3606	14.8994	14.3283	15.4426	14.5912	11.5421	14.4069	14.0182	14.1981	14.8996	14.5359	14.5901	14.2689	12.6216	14.1836	13.9832	14.1172	12.9456	12.649	13.9592	13.1497	15.0519	14.1036	15.1822	12.7612	14.8389	14.7153	14.9971	13.5718	14.5627	14.2193	15.5041	15.0069	14.2095	14.774
Q96T51	RUFY1	14.7323	14.7068	15.3956	15.267	12.4157	14.153	15.2572	14.5533	13.2728	14.806	14.4436	13.22	13.972	14.2763	13.8805	14.765	15.9004	15.8057	14.4561	13.8273	14.2768	14.177	14.1248	12.7975	13.1745	16.1435	12.7046	13.2712	13.2157	13.1563	14.026	14.7206	13.5801	13.3164	13.8421	14.9169	12.9217	11.4566	11.9545	12.5783	16.0971	14.2816	11.8692	11.3748	13.7178	12.3231	12.3901	13.0473	12.1147	12.7427	15.4503	14.4409	13.0774	14.5827	13.9812	15.6111	15.5133	15.2647	14.8167	14.5598
Q96GQ5	RUSF1	13.3359	12.6656	13.3214	14.0556	13.3518	15.1819	12.3456	11.7765	12.0979	15.0162	14.9567	12.9468	11.3696	15.0385	14.5127	13.194	12.4097	16.3929	12.7017	13.4278	11.7211	11.9301	11.76	11.9568	12.9825	15.9403	12.8624	12.9007	12.433	13.2179	15.5445	15.5802	12.3655	12.4227	12.4264	15.5594	13.0915	11.9884	13.0357	12.2559	14.0739	14.1933	11.4105	12.9466	15.7765	12.8737	12.4341	13.7069	11.5979	13.186	12.6804	13.042	12.5875	13.9482	13.0281	12.2746	14.3413	12.9023	13.6457	12.1737
Q9Y265	RUVBL1	16.2608	16.5858	16.2213	16.5767	16.7328	16.7232	15.6477	16.6003	16.9167	16.4986	17.0236	16.8135	16.7889	16.8495	16.8848	16.0561	14.1161	16.9047	16.7109	16.813	16.7387	16.7159	16.9558	16.8824	16.9175	16.2319	17.099	16.9249	16.7815	16.6269	15.8143	15.819	16.354	16.1742	16.1541	16.4277	16.8588	16.7658	16.792	16.9657	15.0085	16.4325	16.8528	16.5519	16.4916	16.6489	16.7675	16.6509	16.7181	16.6259	16.817	16.8577	16.4843	16.5786	16.6112	13.4361	16.3518	15.4653	16.3696	16.7149
Q9Y230	RUVBL2	16.0918	15.9957	15.5089	16.0741	16.5213	15.8322	15.4636	16.3824	16.5351	15.4133	16.3598	16.4462	16.2695	16.5846	16.3788	16.1464	15.3569	16.1392	16.165	16.3666	16.7757	16.5758	16.5691	16.2626	16.6814	15.2552	16.8282	16.4144	16.7536	16.7529	13.6233	15.1545	15.8338	15.6361	16.0765	15.9289	16.8781	16.6898	16.6616	16.7988	15.3256	15.373	16.3943	16.6666	16.0695	16.5765	16.4965	16.6793	16.4855	16.5253	16.8411	16.1972	15.913	15.9965	16.354	15.1068	15.7382	15.4474	16.0308	16.1885
Q9H446	RWDD1	12.9929	12.5994	12.7488	14.0641	12.8849	13.9522	12.5164	12.2443	11.8646	12.2873	14.0438	11.1751	11.3683	12.2913	11.6535	13.0143	12.8569	13.645	13.2854	11.363	12.461	14.1347	12.6282	13.4094	13.8034	11.4762	12.0269	11.6943	12.1627	12.1586	13.5395	11.9832	12.0833	12.457	12.992	13.7843	14.186	12.7727	11.62	13.5191	11.1862	12.0338	12.5697	13.9649	13.3814	12.2577	12.7774	13.5976	13.6142	13.1657	12.9498	12.1042	12.0594	13.213	13.8515	12.8502	13.5206	12.9752	12.6772	12.8203
P60903	S100A10	17.5764	18.0384	17.8735	18.8975	18.9366	18.0141	15.3626	17.7833	17.5083	17.383	17.9863	18.4142	17.5431	17.1589	17.5716	15.746	15.0132	17.1981	17.8456	17.9271	16.9633	17.8067	19.324	18.2144	18.0147	17.4479	18.6438	18.1559	18.3342	18.0278	16.4394	17.2652	17.8638	17.6054	18.1457	17.1839	18.0893	18.3995	17.5576	18.2453	14.8376	17.0895	17.8608	18.3449	17.8509	18.7443	18.9807	17.8197	18.4574	18.2909	18.0884	17.7659	18.3464	18.0861	18.3626	16.1561	17.9181	17.4139	18.3757	18.4076
P31949	S100A11	18.0592	17.8696	17.766	16.1627	16.4904	16.9287	16.8644	16.6731	16.781	17.2538	17.2167	17.1763	16.8044	17.0287	17.3242	16.975	17.049	17.6554	16.6601	16.8343	16.7525	17.0789	17.6861	17.1466	17.077	18.4714	16.9342	16.826	16.7779	16.5843	16.9826	17.2656	17.3417	17.3646	16.9669	17.0292	16.5425	16.7201	17.0027	17.099	17.4418	17.2888	17.2668	17.3605	16.8543	17.2165	16.9953	16.6298	16.7872	16.9708	17.8706	17.3197	17.8591	17.1361	17.2954	17.4103	18.599	18.1124	18.0928	17.9032
P80511	S100A12	18.104	14.414	13.7078	13.5592	11.7664	12.5597	13.6449	12.5871	13.278	12.0529	13.5153	13.1475	12.9064	13.2647	12.0337	12.2621	15.5183	12.9875	12.3009	11.9382	12.3842	11.1306	10.9354	12.1981	12.3589	15.5808	12.6666	12.4859	12.0665	12.22	14.322	12.9893	12.26	12.1469	13.5164	12.801	12.2958	13.6173	12.8483	14.7877	10.9588	11.9781	13.2556	11.4007	13.0589	12.7557	14.4235	11.5259	12.9624	12.8281	13.8973	12.9863	11.4047	13.4612	13.3162	13.7318	11.2972	12.5412	12.2853	11.4825
Q99584	S100A13	15.7487	15.6379	15.664	15.5654	15.7124	17.2779	18.0276	15.2949	15.2326	16.4691	16.4773	15.5599	15.7065	15.6177	15.5747	17.3783	15.9271	15.7036	15.186	15.6751	15.5181	16.28	16.2866	15.3992	15.519	15.0537	15.8877	15.3597	15.4563	15.0327	16.6914	16.4721	15.9434	16.0013	15.9725	16.0384	15.703	15.3166	14.671	14.7207	15.3224	16.1105	15.8121	15.6882	15.5767	16.3055	16.0092	15.232	15.4886	15.2556	15.3257	14.7754	15.5713	14.3852	14.9496	14.6587	16.0321	16.2092	15.7455	15.1872
Q96FQ6	S100A16	11.1013	15.8441	15.95	15.849	15.7964	14.3361	14.0426	14.9632	15.0671	14.707	15.8173	15.1105	15.3639	14.1514	15.0919	14.4961	15.1505	15.5036	15.7008	16.0898	14.6745	14.9553	15.4769	15.2854	15.5605	16.5532	15.2292	15.445	15.2813	15.1878	14.993	13.3176	15.2191	15.6832	15.3133	14.2428	15.4729	15.0067	14.6151	15.1858	15.757	15.3824	14.8543	15.4693	15.1739	12.9495	15.6588	15.4613	15.9449	15.8455	14.8448	13.6858	13.6693	13.9538	14.7412	14.7677	15.9254	15.1444	12.4607	15.5283
P26447	S100A4	18.3053	16.5199	16.9061	16.4727	16.2774	17.944	18.4567	16.8089	16.7756	17.8858	17.3755	12.2166	17.9945	16.7867	17.1351	17.0718	19.5716	17.5405	16.5824	16.5164	16.6974	17.2718	17.1292	16.79	16.9556	18.2403	16.804	16.3443	17.1715	17.1291	18.2826	18.2362	17.6548	17.9081	17.6955	17.3562	17.0903	16.9266	16.5923	16.8995	18.0465	18.2221	16.952	17.1255	16.6413	17.846	16.7746	15.9691	17.3617	17.1145	16.6575	16.8013	16.8595	16.2126	16.4331	18.7094	17.981	18.0568	17.8833	17.2898
P06703	S100A6	17.9801	18.969	18.9295	18.5859	17.9904	18.5028	17.0887	18.7316	18.5506	18.2755	17.7289	17.9877	18.7733	17.1464	18.2635	16.4764	17.031	18.2197	18.4143	18.6827	17.72	17.9926	18.9249	18.8596	18.5926	18.8241	17.6588	19.1039	18.8369	17.672	18.3488	18.287	19.746	19.6671	19.9012	17.7183	18.9194	18.4784	17.6596	18.3397	17.8786	19.0387	18.8234	18.8338	19.2859	18.1558	18.8228	19.0735	19.147	19.0115	18.823	18.3199	18.665	19.0216	18.9724	18.6591	19.2235	18.8679	18.9619	19.068
P31151	S100A7	12.962	13.6568	13.7646	14.1255	12.7997	12.9778	10.7905	13.0533	13.2007	14.6931	13.9121	14.286	15.3821	12.9462	12.087	12.8636	17.3787	13.2124	12.7184	12.9998	13.9997	12.3696	12.6304	13.2528	13.3772	16.3542	13.6994	13.6447	11.7525	11.9865	12.3564	12.5532	12.0114	10.8357	13.8482	11.2303	11.9301	10.9657	12.7593	13.8424	12.5243	12.1482	12.8169	15.8554	13.6518	14.109	13.2013	12.606	13.1956	14.7773	12.6886	13.7363	12.4987	13.0455	12.2042	14.8475	13.0384	12.1652	11.2288	13.3491
P05109	S100A8	22.1726	19.2939	18.9172	12.8922	13.9389	16.417	18.4341	15.1506	14.5222	17.5124	18.4692	13.4797	16.0162	15.6222	15.8074	18.1555	21.7095	18.6645	14.5762	11.3543	15.7066	15.9049	8.93345	11.6613	10.1579	19.8817	8.26313	14.3362	13.3772	13.1135	17.3687	17.2346	13.9815	13.2761	14.4124	15.9874	8.64627	8.57433	14.1405	12.662	20.4166	16.8711	13.5902	16.2481	10.2135	15.2133	11.2016	11.5378	9.36098	13.4817	14.9084	11.0526	12.7489	7.8849	9.28822	21.5789	17.362	18.0972	14.802	13.3433
P06702	S100A9	24.4081	23.0263	22.9803	18.4247	18.8557	21.5758	22.8821	19.4819	19.3061	22.1187	22.7315	19.9254	20.4411	20.9084	21.0307	23.0224	25.3361	23.0943	19.211	18.0833	20.8304	19.9883	19.4239	19.3514	18.4847	24.4113	18.2134	19.4624	18.5646	18.6771	22.3895	22.2596	19.8595	19.5684	19.6087	21.3407	18.0664	18.5804	17.6718	19.1457	24.7825	22.2693	19.434	20.6587	18.838	21.9643	18.9477	18.8909	18.9331	18.3055	20.8386	17.4694	18.9243	18.7497	18.95	25.3002	22.3034	23.0949	20.0825	19.1152
P25815	S100P	15.313	15.9291	17.7283	13.829	13.0596	14.2583	13.4669	14.9423	12.7715	14.0527	15.9019	17.1341	15.8096	15.6676	15.7338	13.3562	12.2974	15.1607	13.6237	14.3896	15.3926	14.7759	17.4967	16.0138	14.1856	16.131	15.8513	14.7175	13.8744	12.713	14.6533	14.8556	16.6806	16.2807	15.5236	14.7255	15.9037	13.886	12.6776	12.9694	13.5519	15.5134	15.0972	14.2453	13.2487	15.9856	12.619	13.3029	12.6693	13.1975	17.5486	13.9563	13.4524	14.0865	15.2437	12.7163	17.9984	16.2298	17.2148	16.6434
P35542	SAA4	16.874	16.2083	16.8466	16.2843	15.9303	15.39	14.7268	16.1556	12.4637	14.8063	15.1033	15.6898	15.2863	12.4519	11.5256	15.598	16.6234	15.5993	16.6062	12.9965	16.2006	17.0635	15.6179	15.4256	11.5771	16.1855	15.4084	12.1828	15.8314	16.0025	16.4527	16.4285	16.1497	16.1004	16.0346	14.9649	15.0787	15.1377	15.3571	15.386	16.1147	16.2029	16.3515	15.7105	15.0097	17.9799	16.4606	16.3463	12.8479	16.0223	15.0673	15.4454	15.9678	15.392	15.55	16.3495	15.9345	15.8924	15.9722	15.1677
Q9NTJ5	SACM1L	16.6824	16.5187	16.4681	16.0007	16.2133	16.7533	16.2665	16.4087	16.4164	16.8384	16.5964	16.1931	16.3728	16.5762	16.6063	16.9349	17.2385	16.2586	16.6426	16.5085	16.2103	16.5239	16.2392	16.1154	16.4728	16.7511	16.1522	16.5422	16.4783	16.6891	16.7403	17.6604	16.9342	16.7884	16.6888	17.08	16.2967	16.4418	16.5181	16.6908	17.4594	16.7709	16.5019	16.5885	16.9412	16.4164	16.5304	16.4711	16.1918	16.3407	16.0279	16.426	16.6616	16.6003	16.9197	17.4671	16.7091	16.6727	16.0231	16.2466
Q9UBE0	SAE1	15.2403	15.3576	14.1174	14.6124	14.8957	15.4976	15.1891	14.5826	15.0332	15.5578	15.6143	14.9351	12.5972	14.8848	15.0568	15.3474	15.3202	16.3031	14.1184	14.5392	15.1807	14.8004	15.2718	14.0675	15.0023	15.7138	15.2489	14.2145	14.804	14.7608	14.1061	14.7044	14.3117	12.5657	14.3759	15.66	14.3822	14.5462	14.9083	14.9682	14.335	14.3147	15.1709	14.9635	14.5489	14.789	13.9906	13.5275	13.7846	14.8455	16.1107	15.7061	14.914	15.0272	15.4059	12.6483	16.0113	15.9311	15.3172	15.0431
Q15424	SAFB	16.3359	17.0311	16.9475	16.7032	16.6589	16.3847	17.7398	16.2228	16.344	16.3061	16.7374	15.929	16.6621	16.4628	16.5503	17.059	15.7559	17.0308	17.0844	16.6001	17.348	16.7755	16.3308	17.0602	16.7267	16.9485	17.019	16.6348	16.5988	16.2567	16.7276	16.5396	16.5646	16.9495	16.6666	16.9015	16.857	16.5396	16.4377	16.0528	16.7317	16.7077	16.4367	15.7622	16.1254	15.0974	17.0865	17.0759	16.5776	16.9816	16.8963	16.1632	15.6542	15.4987	16.0702	15.5858	16.2119	16.0429	15.2777	16.1067
Q5K651	SAMD9	13.1924	15.2122	14.8561	11.4892	12.0476	14.3273	13.6938	13.5005	13.6579	14.9413	13.821	12.9966	12.9342	13.6761	13.9663	13.89	14.6908	14.7684	13.3934	13.6292	12.7346	12.7273	14.7373	14.3628	13.8209	15.1327	13.8982	14.4253	12.9193	12.4404	14.4056	14.48	14.2174	13.9748	13.9629	15.4816	13.2565	11.5955	12.9313	12.237	14.7027	15.4167	12.4776	11.9971	13.6829	13.6587	14.2808	12.5101	13.1173	12.1861	15.0675	12.7072	11.6139	13.2104	10.9183	11.8415	15.3414	13.6776	12.6164	13.6448
Q8IVG5	SAMD9L	14.5386	15.1275	15.4616	14.0297	14.2163	12.8906	15.0878	13.6074	12.0151	15.2962	14.8986	13.0662	12.1859	14.7725	14.871	15.1092	15.927	15.0363	12.2655	13.4918	14.6889	13.9052	13.512	12.6981	13.1717	15.8013	13.1839	13.1513	12.7252	12.9651	15.1438	15.3727	13.5848	13.9825	12.6452	12.2939	13.5971	13.7669	13.2616	12.302	16.1145	15.4891	13.8408	13.5817	12.8025	14.535	12.1089	12.6121	12.4491	13.4248	14.6508	11.4503	13.708	12.6937	13.01	11.8112	14.5327	12.5289	11.9752	12.4132
Q9Y3Z3	SAMHD1	19.6169	18.7315	18.7495	18.6055	18.5816	19.3282	18.6198	18.7073	18.7315	19.2703	18.7865	18.5734	18.7408	18.859	18.7977	18.8022	18.8409	18.7312	18.4861	18.4812	18.8572	18.9693	18.8326	18.3834	18.9367	18.2601	18.6736	18.3251	18.623	18.2999	18.2228	18.8985	18.2856	18.3203	18.3138	18.7538	18.5749	18.5803	18.4565	18.6717	18.3481	19.3232	18.9082	18.6466	18.5686	18.8365	18.5237	18.3484	18.2129	18.6228	18.9523	18.6101	18.7535	18.5588	18.6498	17.5578	19.1213	18.9681	19.4091	18.9287
Q9Y512	SAMM50	15.0951	16.3138	15.9139	15.878	16.588	16.6846	16.335	16.562	16.7316	16.5641	16.585	16.5806	16.572	16.454	16.1669	16.7248	17.0705	17.0381	16.3371	16.6134	16.1863	16.3334	16.4104	16.3831	16.3884	16.7264	16.9389	16.7678	16.9595	16.9527	16.6542	16.8943	17.0141	16.8277	16.8421	17.3325	15.8312	16.8231	16.9947	16.8305	16.345	16.8276	16.7267	16.813	16.981	15.1566	16.1998	16.7267	15.5781	16.3909	16.5616	16.7913	16.7689	16.9656	17.157	17.2329	16.7469	14.794	16.5177	16.9653
O00422	SAP18	15.9765	15.9846	16.1062	16.1807	16.023	15.558	15.7257	15.7751	15.9417	15.3983	16.1831	15.799	15.805	15.364	15.1441	14.8481	13.9393	16.0427	15.7823	15.9535	16.3453	16.3911	16.1561	15.9315	16.2444	17.0239	16.1303	15.8134	15.4328	14.7979	14.6717	14.2097	14.9945	14.7658	15.2228	15.5812	16.5002	16.0343	15.4917	15.6963	14.1578	15.4538	15.9616	15.4331	15.7933	16.2332	15.6387	15.808	15.9168	15.9449	16.0521	15.838	15.5252	15.9407	16.0391	13.5531	15.9194	15.7136	15.2824	15.899
Q9NR31	SAR1A	15.3635	16.7305	16.1664	17.3152	17.6893	16.794	16.1092	17.4486	17.7014	17.4123	17.6773	18.1164	17.6422	18.0262	17.8919	16.1813	15.4553	17.4282	17.4244	17.7942	17.8797	17.3752	17.7594	17.6569	18.0488	16.9995	17.7528	17.2131	17.6378	17.8213	16.4523	17.1434	17.4215	17.2169	17.0626	17.8568	17.4296	17.7179	17.8742	17.5615	15.0758	17.3019	17.8274	17.3646	17.5711	17.37	17.1525	17.2757	17.1468	17.3405	17.0357	17.2993	17.2611	17.1	17.0898	16.2579	16.9944	17.094	17.5359	17.1165
Q9Y6B6	SAR1B	14.8193	14.4585	15.2069	16.2903	16.3714	14.9303	11.3145	15.8448	15.7978	14.8382	15.2378	16.2899	15.6408	16.2813	15.7905	11.9198	13.4997	15.4585	15.6592	16.1885	15.6641	14.3491	16.0393	15.7467	16.1065	15.672	15.9997	15.3459	15.9911	16.0733	14.3937	14.6856	15.4156	15.4236	15.6364	15.6462	16.1586	16.4592	16.0778	16.7796	12.376	14.3017	16.0639	16.3677	16.0007	15.7195	15.7371	15.7513	16.1106	16.2174	15.7018	15.8567	15.8283	15.638	15.9124	12.582	15.2304	13.2351	14.5697	15.2402
Q96BY9	SARAF	10.4864	14.0944	14.0168	13.0309	12.6939	13.2813	14.2497	12.2607	15.4361	14.0152	12.3126	12.8006	11.5731	11.3957	13.5963	12.1138	12.7638	14.1008	13.9213	13.851	14.0472	12.101	13.6665	11.667	12.9316	14.838	12.5349	13.5655	13.751	13.9152	13.0613	13.6542	13.4188	12.3965	13.1526	11.9723	12.2836	12.4587	13.9522	13.0109	14.4961	11.7761	12.7997	11.4675	14.1048	13.3958	13.7128	13.1255	13.5632	12.3705	12.8102	13.9652	11.3616	13.9037	13.6036	11.5805	14.1927	13.3722	12.6778	13.9237
P82979	SARNP	15.9853	16.8885	16.7895	16.2738	16.9516	14.6375	16.5715	12.812	13.2684	13.7272	14.9722	13.1791	13.7409	12.9541	12.3839	15.0684	12.5985	15.3826	16.079	15.4749	14.3562	12.2703	14.6572	14.396	15.6895	12.1905	11.4258	12.7806	12.74	10.9591	14.4209	11.0927	11.8746	11.5629	14.0737	13.3717	15.331	13.2735	11.8324	12.204	12.6867	12.5093	11.2804	12.637	12.6584	12.6168	15.8507	12.5544	14.0563	12.7783	12.7405	13.129	12.3456	13.9684	14.6619	12.932	11.8035	12.6518	14.2648	16.1839
P49591	SARS1	16.658	17.2022	17.0888	16.8633	16.8969	16.6809	16.9298	16.9027	17.0488	17.0081	16.8392	16.7647	16.938	17.1306	17.3011	16.7884	16.7834	17.4263	16.8996	16.9934	17.1296	17.0058	17.1888	17.2179	17.2627	17.5418	16.8528	16.9609	16.9993	16.8694	17.0294	16.9827	16.8387	16.9558	17.1073	17.0656	16.6153	16.8551	16.9434	16.7597	17.1617	16.9821	17.0844	16.9209	16.9854	16.8197	16.8776	16.8407	17.1001	16.9688	17.1617	17.2419	17.0218	17.1458	17.0054	16.2091	17.2733	17.0772	16.9909	17.1471
Q9NP81	SARS2	14.8653	15.3494	15.2459	15.6417	15.5319	14.8448	13.285	15.2588	15.1782	14.4024	14.2059	11.0724	14.9277	14.6693	13.4986	15.0237	14.6315	15.0369	15.3534	15.367	14.6109	15.5908	15.2492	15.3375	15.281	14.5121	14.2958	15.2527	14.9428	14.7199	14.1264	15.0099	15.5079	15.3629	15.4688	14.8576	15.8282	15.6745	14.8891	15.1743	15.2045	15.2845	15.8361	15.5285	16.0177	15.4172	15.5413	15.6841	15.738	15.4849	15.7127	16.0351	15.2259	15.6708	16.2468	14.5309	15.0649	15.0072	14.8817	15.5571
O43290	SART1	14.5347	15.7989	15.2579	15.2197	15.294	13.8393	15.3011	11.8618	14.2331	12.7839	13.9799	11.7691	11.6959	12.2914	12.827	13.8984	12.2162	15.0136	13.9899	14.2688	14.6754	13.2581	13.6364	13.72	14.3294	15.0042	14.0759	11.3193	11.9043	14.0691	13.1734	12.0258	11.7751	12.5915	11.9803	13.4631	11.2882	12.4741	10.9316	14.2176	14.4582	13.6045	13.3018	11.0352	14.3438	12.8103	13.6256	11.8128	12.8516	11.0769	15.4609	13.5792	13.0001	13.0464	12.9631	12.6983	14.7263	14.4043	12.4102	11.4711
Q15020	SART3	15.3657	16.1853	16.3577	16.7605	16.6671	16.2674	16.7922	16.3274	16.3521	15.864	16.2419	15.8137	16.0608	15.8539	16.1756	15.957	15.934	16.8959	16.4188	16.1403	16.2858	16.3431	16.8106	16.6251	16.8192	16.5818	16.8403	16.3347	16.5453	16.3344	16.0967	16.0696	16.7547	16.206	16.6368	16.3312	16.9159	16.7588	16.641	16.6846	14.8807	15.8753	16.5801	16.3469	16.2425	15.4989	16.8353	16.8403	17.1283	16.5077	16.199	16.3332	16.2266	16.6986	16.564	12.4075	15.4158	15.2279	16.2773	16.3948
O75995	SASH3	14.9985	14.4969	14.6422	13.356	13.3319	11.6677	14.6738	12.648	12.5665	14.4507	14.2719	12.6844	12.8257	13.3228	12.3884	14.04	15.098	14.5807	12.2538	12.6179	14.8438	13.6551	13.381	13.8846	14.5604	13.2138	12.0455	14.1566	11.4913	11.8601	12.5618	13.1068	14.2813	11.8439	10.7259	17.3949	15.8707	13.2794	15.7262	13.4953	15.8481	14.9923	14.6405	12.3625	11.8924	13.0475	15.0544	12.2903	13.1175	13.1885	16.0843	14.4794	17.4363	16.4478	17.1071	12.8358	12.8593	14.0364	14.115	13.1804
Q9UPW6	SATB2	13.3085	14.8992	12.1925	16.4184	16.607	13.1624	12.9452	15.1797	15.2149	12.4517	13.9209	15.2133	11.9901	14.3294	13.9163	12.8211	11.8706	14.6807	16.9036	15.8267	13.161	13.275	14.4682	11.9761	15.4539	13.1041	15.3632	15.2515	15.2169	15.5485	13.4428	14.0369	15.0562	15.1067	15.1604	13.9895	15.291	15.5739	15.9838	15.7091	11.8094	14.4858	15.5665	15.8418	15.5403	12.8622	15.1116	15.5041	14.9922	15.1215	14.7444	15.7521	15.1335	15.9212	15.2324	15.5804	14.0703	13.4905	12.1944	15.1248
Q9Y3A5	SBDS	16.593	17.156	16.4317	17.1128	17.23	15.8301	17.1273	16.4138	17.1807	16.1744	16.7233	16.9865	16.5205	16.6403	16.4222	16.1837	14.9917	16.9885	16.5751	16.654	16.445	16.441	17.3525	16.7006	16.9482	16.822	16.6233	17.1261	17.0362	17.1178	17.2241	16.7102	16.9571	16.5517	17.759	17.1019	17.0934	17.0635	17.3059	17.2323	16.4418	16.893	17.5291	17.9422	17.8755	17.7356	17.335	17.8211	18.0806	17.1614	17.2961	16.7297	16.9276	17.4997	17.6299	15.4496	17.701	15.3087	16.8065	17.0894
O95248	SBF1	14.1411	13.5518	14.4608	14.614	13.6332	15.588	14.85	12.4845	12.525	14.1904	14.1614	12.696	13.3425	14.4374	13.2031	14.6997	14.4227	14.024	11.8666	14.2929	14.3975	14.3151	11.912	14.3832	13.9542	13.0431	14.1645	12.8803	11.832	13.2541	15.0552	13.7071	13.3877	14.3457	14.3304	13.4832	13.957	12.1764	12.9258	13.8076	14.4327	15.2948	13.3088	12.3759	13.6365	14.6861	13.7287	13.1025	14.0761	14.3002	14.513	13.2201	13.0779	14.0983	14.5231	13.0586	13.3943	13.2706	13.8776	13.4972
A3KN83	SBNO1	14.0748	14.6118	14.0994	15.4891	15.1355	12.3085	14.7115	14.959	15.1165	14.4267	14.6009	14.9259	11.4339	14.4977	11.5889	15.228	12.3128	13.7919	14.7138	14.7466	14.6746	15.1926	14.1781	15.2225	14.4451	14.0361	14.7132	15.0668	14.674	14.6897	14.7445	14.2637	14.6509	14.8217	14.8704	14.3009	15.2366	14.749	14.9475	15.0079	14.4141	14.7915	14.928	14.7498	14.9336	14.7758	13.6551	14.4915	15.0805	11.7482	15.1083	14.8253	14.4518	14.7607	14.7411	13.101	14.4161	11.5227	14.8781	14.4657
Q8IVN8	SBSPON	15.0081	12.8996	11.4164	13.8176	12.8455	14.9373	17.7872	13.9661	14.9608	15.6266	12.8426	13.6003	13.7041	14.6912	13.8766	15.8784	12.8466	12.6966	12.2335	14.5563	12.6456	11.5303	11.9467	12.7221	12.5	12.0663	12.4647	13.7385	14.0984	15.7597	16.5552	15.9976	13.4243	14.8677	14.8354	13.6692	14.3322	13.1278	12.4246	12.7032	11.8677	14.4293	13.5372	11.5741	14.273	13.9029	12.0058	13.889	12.2934	11.9569	13.1167	14.9159	15.0816	13.4615	11.9313	14.5471	13.0716	13.6427	14.1395	12.7162
O95104	SCAF4	13.0589	13.5771	11.7437	12.7884	12.521	12.5019	12.7126	13.5283	12.7304	11.3376	13.1113	11.2176	12.8056	13.3771	12.76	12.7044	13.0553	14.7461	12.5023	12.9161	12.4267	12.0708	13.2267	12.7369	13.0141	13.0143	12.8016	12.3306	13.4831	12.6941	11.9133	13.783	13.9877	11.4105	11.7797	12.1873	13.2134	12.4678	11.5071	13.25	13.7262	12.3996	13.3991	12.8324	12.7557	13.1955	11.9863	13.4837	12.8489	12.6816	12.9746	11.811	12.0219	12.746	14.6874	11.659	13.0909	12.4224	10.7759	11.8296
Q9UPN6	SCAF8	14.3869	15.2029	13.1808	13.7842	12.3358	14.1428	14.9067	13.8	13.3745	14.4106	15.1705	13.4105	13.7705	14.6978	15.1498	14.8268	14.7658	14.674	12.616	13.0981	14.2734	14.3489	11.4054	12.5508	12.2352	15.0279	12.4411	13.5588	12.824	12.141	12.1657	13.1178	13.6353	13.3963	12.9971	15.0674	14.5161	14.4424	14.6288	14.6963	16.1842	14.84	14.8539	14.451	13.9597	12.9213	14.2853	13.6936	14.3166	14.3254	14.0531	14.1784	14.7621	14.6784	14.6993	12.2327	13.9008	13.7511	14.569	15.081
O15127	SCAMP2	15.4731	17.2971	17.2578	17.6246	17.6349	16.6204	16.6855	16.5105	15.5747	16.9609	16.3473	12.4631	14.7463	16.7116	15.9063	16.9172	16.6926	17.2337	15.9031	16.6512	15.7726	17.1758	17.2451	14.846	16.1288	17.2584	15.3879	14.7914	16.0033	17.2142	16.7145	17.6307	16.824	16.3143	15.8022	17.1271	14.0247	14.1246	15.6676	13.4255	18.5158	18.1063	13.3844	15.1545	16.3192	12.7337	14.9936	15.0985	12.6275	12.7145	16.8876	16.8778	16.6947	16.7631	16.5661	17.7663	16.628	15.9581	16.0636	17.0959
O14828	SCAMP3	15.0533	16.7507	16.8123	16.8428	16.6134	13.256	18.1936	15.664	15.1577	17.2829	15.9379	12.8232	14.638	16.2693	16.3074	18.4979	15.1233	16.6465	15.9385	14.0689	16.3352	15.003	16.3408	12.9871	13.793	17.0585	16.4364	14.5394	14.6579	12.6553	18.1065	16.6989	15.2014	15.3516	15.469	16.1731	17.0599	11.6799	16.1555	16.1436	17.1192	16.9442	12.9597	12.6059	16.6659	13.0531	16.5946	16.6639	16.8906	16.8762	13.9678	16.724	13.1888	12.6509	13.749	16.5941	13.8927	16.0957	15.8786	16.6555
Q969E2	SCAMP4	13.0241	16.66	13.686	11.6812	14.8822	16.1733	13.0432	12.5524	14.3745	12.9218	16.2846	12.2623	11.6721	16.7632	14.516	12.857	12.8962	16.2614	12.7333	16.6605	12.2715	11.4587	12.3545	13.2953	12.2863	12.4486	16.5641	13.8971	11.9212	12.0155	13.3761	16.0775	12.667	15.7184	16.0358	16.4421	16.0887	15.9616	16.0242	14.1775	17.0121	12.1019	15.9861	16.0711	12.734	14.0941	10.0707	16.2773	13.5558	15.3982	11.8671	14.2487	16.8129	13.8338	16.9008	11.4502	16.8925	16.6967	17.0865	16.8982
Q14108	SCARB2	16.6867	16.4677	16.5134	16.432	16.6111	15.9412	16.6096	16.3937	16.735	16.0647	15.5976	15.6051	16.1225	15.8112	15.6636	16.2967	16.9011	16.602	15.9809	16.3615	15.4295	15.3462	15.5723	14.989	15.1391	17.1321	16.372	15.9086	17.4763	16.8101	16.4616	16.1102	15.828	15.3171	16.3381	15.7553	14.5528	16.2549	14.7342	17.1134	17.2238	15.5702	16.7056	16.3957	16.3734	16.4041	15.8107	16.0639	15.1015	16.2234	15.8016	16.3293	17.0781	17.1922	17.1701	18.4861	17.305	17.3353	18.0169	17.5025
Q8NBX0	SCCPDH	16.7126	16.4539	16.3473	17.6408	17.5514	17.4348	13.3341	16.975	17.3846	16.7189	16.8704	17.3234	16.7013	16.677	16.6413	11.9197	13.0665	16.2701	16.7191	17.0624	17.1347	17.1409	17.6932	17.0085	17.1553	14.6583	17.7389	16.7806	17.3194	17.1677	15.7059	16.6196	17.0724	17.2049	17.0721	17.455	17.4189	17.5542	17.3857	17.535	12.958	16.8971	17.1239	17.4771	17.3283	16.7693	16.8963	16.701	16.9993	17.1862	16.8873	16.7487	16.2815	16.6632	16.8324	14.5923	16.4448	15.9726	16.7264	16.9054
Q8WVM8	SCFD1	15.9431	16.5888	16.715	16.8008	16.6689	15.5448	14.9404	15.6856	15.7688	14.9781	16.1471	16.08	15.4965	15.6485	15.7539	14.6873	13.5011	16.1052	16.2765	16.0377	16.9235	16.3905	16.7289	16.5108	16.2801	15.6623	16.4599	15.1446	15.8844	15.4452	13.1887	14.4772	15.5306	15.7465	15.5236	14.431	16.8172	16.2124	15.6752	16.1956	12.279	13.8155	15.7376	15.6154	14.9743	16.58	16.2481	16.3402	16.7181	16.7797	16.9893	16.0437	15.065	15.6536	16.0244	13.8209	15.5702	15.3796	15.8073	15.8705
Q8WU76	SCFD2	14.7874	14.4162	14.7097	15.5331	15.4126	14.5548	12.1248	14.5976	14.9766	14.3316	14.9348	15.156	14.6031	14.7915	14.8443	11.6856	13.7488	14.2563	14.627	14.8513	15.348	14.9522	15.2972	15.3296	14.9465	13.6245	15.4482	14.4834	15.0758	15.1646	13.9219	14.6315	14.842	14.917	15.1117	14.5195	15.2272	15.3108	15.2782	15.3904	12.9955	14.0007	15.1908	15.3638	15.0283	15.2953	15.1976	15.2933	15.8854	15.5642	15.232	14.8891	14.5885	15.0642	14.972	13.1756	14.0326	14.071	14.692	14.7343
P13521	SCG2	14.3803	13.0044	12.1246	13.6724	13.1761	16.5054	12.4526	14.0876	14.8409	13.5321	11.7524	14.8954	14.923	11.3189	13.225	11.4731	11.5261	12.8522	11.7	14.2284	13.4554	13.6368	12.4733	11.127	12.3675	14.1214	11.8224	11.4476	13.5828	14.5017	14.1517	15.9033	15.4343	15.5962	14.897	12.2215	12.7098	11.7868	12.244	14.784	13.3471	13.7614	13.5753	12.4097	14.746	13.442	13.6065	12.6532	13.076	13.4288	13.1951	12.3432	15.6584	14.0115	12.9698	14.8237	15.4115	12.6323	14.8557	15.0452
O76038	SCGN	11.8956	11.86	12.4983	14.8102	15.359	16.3069	12.2452	14.2915	14.3979	13.3146	14.1869	14.2681	14.6298	13.2739	11.9915	12.2824	13.1939	12.9938	13.3396	14.106	12.8172	15.4599	15.0008	14.9232	13.1741	12.8214	16.8378	14.7596	15.5241	15.1921	12.7707	15.1541	15.0092	14.407	14.3199	11.6041	15.8457	14.8356	13.5665	14.9545	11.8288	14.2033	13.8974	14.1747	14.2835	16.1341	15.1635	14.3443	15.0185	15.1387	13.8777	15.3052	15.4596	14.3614	15.1146	12.0154	15.9177	13.5158	15.0325	15.2447
Q9Y6U3	SCIN	11.5314	17.2209	17.2304	18.1465	17.7566	12.4813	11.854	17.2024	17.1874	14.9245	15.5541	17.3563	17.1807	16.4593	16.2245	15.5581	13.0088	16.2491	17.7758	17.9512	16.5883	15.6053	17.6559	18.1425	17.509	15.9968	17.1736	17.8411	17.8029	17.913	15.8319	16.3182	18.1597	18.2157	18.0777	16.9879	16.9643	17.4874	16.9548	16.6085	16.1062	16.9937	17.1468	17.8894	18.0717	12.19	17.4765	17.7191	17.6614	17.8353	16.1663	17.1626	16.7519	17.1248	17.5986	15.0262	16.7534	16.1204	16.7167	17.5599
Q96I15	SCLY	14.7983	13.2076	13.701	14.9178	14.7222	13.2999	12.5415	14.6868	14.5125	13.127	14.299	14.533	11.0862	14.6127	14.8163	12.303	11.2642	12.3878	13.9984	13.6797	14.9627	14.9737	15.3164	14.4816	14.9506	12.1953	14.99	14.6319	15.0298	14.9219	14.3569	13.2338	13.5961	14.2114	14.2826	14.1676	15.2789	14.8649	14.6406	14.4291	12.4791	12.8157	14.466	14.229	13.708	15.0986	14.5207	14.2786	14.382	14.4922	14.8355	14.2945	14.4269	13.8252	14.1324	12.67	11.9541	14.3722	14.6039	14.6844
O75880	SCO1	13.4018	16.0161	16.6423	18.1041	18.1157	15.8013	11.5309	17.5314	17.753	14.8729	15.0289	16.2512	17.3083	16.2564	16.4858	14.2346	12.5249	15.6983	17.4779	17.4618	16.2893	16.6824	17.3781	17.4642	17.4897	14.4259	17.5874	16.8039	17.4849	17.6905	11.2596	13.0709	16.696	17.0813	17.25	15.4597	17.8203	17.8011	17.3523	17.7362	16.1191	15.7038	17.2767	18.3015	17.7091	16.4298	17.8534	17.5386	18.052	17.9315	15.7124	16.1074	15.4273	16.9869	17.4215	15.3723	12.5449	14.4283	15.6358	16.8855
O43819	SCO2	12.3427	14.1482	13.3946	15.6341	15.224	13.2486	11.4962	14.2559	14.07	12.7207	12.819	12.3035	13.6123	11.5932	14.3005	12.112	12.7107	12.9873	14.7894	15.0059	13.8392	13.7957	14.8744	13.9229	14.7369	12.6818	14.811	14.6057	12.1347	11.3058	14.9325	15.1223	15.4787	11.0741	12.6718	13.6332	14.925	14.9087	14.4515	14.3078	14.4149	15.1581	14.6681	11.5635	14.467	12.3429	15.2676	14.947	14.4782	12.4123	14.7065	14.1969	13.6347	15.0653	15.0555	12.8933	12.8515	13.9167	14.0295	15.2891
P22307	SCP2	16.4621	18.2645	18.2774	18.1833	18.1905	16.2064	16.2695	17.9656	18.0732	17.2389	17.8244	18.2098	18.2789	17.9026	17.9993	17.0696	15.6478	17.983	18.4322	18.6197	17.8545	18.1131	18.0544	18.7092	18.2726	18.4377	18.211	18.5728	18.6686	18.4266	17.4007	17.4743	18.1054	18.4316	18.4806	17.8631	18.0377	18.0486	18.1375	17.9262	18.4779	17.9955	17.9571	18.1607	18.3359	16.385	18.0388	17.8465	17.6955	18.3063	18.0299	18.1298	17.7181	17.7365	18.3328	17.7618	18.4645	17.9554	17.4234	18.2996
Q9HB40	SCPEP1	10.7015	12.8036	11.7202	11.6586	13.3385	13.0632	11.4696	13.7048	13.4328	15.3409	13.0139	13.6996	13.8208	14.6073	13.1792	11.5727	14.8768	14.0491	11.7343	13.1859	12.999	13.179	13.1265	10.2744	12.7842	14.1264	13.8523	14.3863	17.4438	17.5333	12.3863	13.2286	14.6196	12.0842	16.493	13.9309	14.3087	13.9424	13.5498	14.2658	14.4528	14.2265	14.1648	15.6921	13.4372	12.5823	16.0889	16.2198	16.817	15.3592	15.7954	15.6854	16.7968	15.6919	15.0545	14.7642	14.9996	15.2181	17.055	18.569
Q14160	SCRIB	11.2676	13.4205	13.7941	16.2183	15.8023	14.1715	12.9519	15.4985	15.5946	13.4883	14.3912	15.1421	14.5734	15.0868	14.7582	12.7766	13.343	12.9259	15.3916	15.7143	14.7302	14.3213	14.7482	15.1013	14.7888	12.6766	15.6959	14.3268	15.1453	13.6395	13.9534	13.2625	13.3195	12.9207	13.1218	13.3359	16.0731	15.6461	14.8834	15.6785	12.8542	11.4423	14.5365	15.2671	14.3639	15.4721	14.8615	15.5763	15.744	15.615	16.3248	15.5109	15.2622	15.2674	16.1086	12.4162	13.2697	12.281	14.4653	15.5752
Q12765	SCRN1	14.9697	14.8387	14.0834	15.7488	15.149	16.1412	15.1377	15.0664	15.0634	15.9864	15.1633	14.804	15.4056	15.1624	14.8624	15.032	14.8109	15.4012	14.5097	15.0816	15.5389	15.5275	15.8002	14.4895	15.174	14.9182	15.5923	14.6151	15.0138	14.8305	15.9534	16.2934	15.5488	15.377	15.6261	15.9175	15.5307	14.8433	14.6611	15.2916	15.3139	15.4347	14.8595	14.6083	13.9732	16.2619	15.5351	14.7688	15.4992	15.268	14.8935	15.3673	15.2689	13.9247	15.4021	16.1925	16.2223	16.5089	15.6954	15.1603
Q96FV2	SCRN2	14.7647	14.0916	14.7771	16.0736	15.9802	15.8087	14.9089	16.2036	16.5423	15.0666	14.9112	12.8646	15.5931	15.6998	15.3683	11.2095	11.786	14.7248	16.2223	15.9013	15.3555	15.9089	16.5002	16.4085	16.4972	14.2208	16.3959	15.3129	16.0244	16.4634	14.4268	14.524	15.3413	15.8234	16.2579	14.6734	16.0557	15.8408	15.7776	15.9603	13.88	13.6837	15.3552	16.3266	15.8023	15.5702	15.9075	15.8334	16.1175	16.2276	15.1609	16.395	16.2317	16.6806	16.7288	13.5227	15.3683	15.3931	15.8611	15.8647
Q96KG9	SCYL1	12.4438	14.9877	15.2999	13.0336	14.4562	13.574	12.9855	13.6217	12.8985	13.7887	14.2192	14.1188	10.7635	14.3337	13.8195	13.5336	14.7606	14.155	13.8555	13.7862	14.2024	12.8212	14.481	12.9329	14.0603	14.8806	12.7414	11.0539	13.4751	14.2756	14.1469	14.561	13.9305	13.9421	11.9964	15.3099	14.7957	13.0591	13.1852	14.2427	15.2722	13.8678	14.0323	13.6843	13.8048	15.1278	13.0754	13.8293	13.4909	14.6612	14.8743	14.7824	11.0481	13.5536	13.4054	13.9068	13.4794	14.653	12.92	13.2553
Q6P3W7	SCYL2	13.2603	14.0604	13.8227	15.0446	14.7896	13.8971	11.4668	14.1894	14.0243	11.3122	13.6005	15.2343	13.3368	14.2372	14.0568	11.1	13.202	14.2283	13.763	14.4912	14.0615	14.3832	15.2552	14.2251	14.5874	11.9965	14.9396	14.6409	14.1769	14.0611	11.9367	13.0958	14.2845	14.2014	14.2945	14.0416	14.6237	15.2967	14.4715	15.2527	13.9904	13.5384	14.2879	14.747	14.8292	14.6738	14.4179	14.3232	14.2762	14.9175	15.147	14.9862	14.672	14.9331	15.3538	12.4269	14.5528	12.8807	14.87	15.1028
O00560	SDCBP	16.1369	14.7298	12.097	11.8973	13.2308	15.4361	13.5306	14.4529	14.2849	15.4311	15.596	14.6384	14.6551	15.4271	15.2558	15.2883	15.216	14.8759	14.1027	14.5718	14.1924	14.01	13.7156	13.1622	13.8649	13.8031	14.1236	14.1436	15.0212	14.9093	14.4466	14.9395	14.7768	14.3639	14.4077	15.344	13.4448	13.9936	14.2596	14.3226	14.4165	14.845	14.4922	13.7456	14.0982	14.2096	13.7788	12.8726	12.4238	11.9454	12.3327	11.8568	13.3212	12.9328	12.0881	14.5018	13.7619	14.6106	11.6101	13.147
Q9H190	SDCBP2	12.6611	16.2041	14.5507	15.1139	15.7055	13.0307	12.4109	13.1249	13.541	13.8782	13.8802	14.4545	13.5761	14.8783	14.3116	12.1143	14.7474	13.425	13.8739	14.6541	14.0559	13.3036	14.284	14.4295	14.6674	14.6144	13.8121	15.9032	15.6087	15.9527	13.0007	14.4268	15.749	15.8057	15.7379	14.973	14.225	14.7091	15.2579	14.7607	13.302	14.9288	14.9157	14.7521	15.3008	12.7489	13.2414	14.1083	14.5215	14.4015	13.1433	13.0878	11.8167	14.7048	15.2233	13.151	11.8125	12.9913	12.3337	10.9216
Q99470	SDF2	13.7412	16.1537	16.2359	12.779	14.2741	9.75991	13.4677	12.0624	15.9647	16.5515	16.2702	15.625	16.1421	15.4117	16.0484	15.7917	11.1404	16.0873	15.6633	15.8668	15.2686	14.7585	15.7488	14.0656	14.2963	15.5758	15.827	13.7917	13.1106	15.7316	11.5908	16.5885	15.7031	15.7498	14.7794	15.9519	14.792	15.134	15.0709	14.2646	14.6188	16.3103	15.8809	15.6455	16.0378	12.3979	13.8866	14.8392	12.2742	13.3622	14.5662	13.3864	14.591	15.3203	13.561	13.7299	15.3051	14.6736	15.644	15.486
Q9HCN8	SDF2L1	17.0318	17.9144	18.3736	16.5401	17.0376	17.7856	17.992	16.6527	17.0715	18.0721	17.6792	17.3633	17.2824	17.9894	18.235	18.3751	17.2528	18.2949	17.4211	17.3393	18.1592	17.3452	16.2992	16.5759	16.7047	18.5373	17.214	17.3407	17.1983	17.1494	18.9646	18.8383	17.6734	17.4318	17.2945	18.0332	16.9689	16.9591	16.9989	16.8959	18.3052	17.6321	17.571	16.8973	17.4968	17.2285	17.1126	17.7209	17.5073	16.6434	18.0514	17.0956	16.6813	16.9882	17.0231	17.4441	17.4481	17.5316	17.5263	17.3722
Q9BRK5	SDF4	15.5518	17.1127	17.3487	16.7443	16.5279	14.2835	13.4361	15.5942	15.9991	15.7898	15.579	16.1103	15.8642	15.9007	15.3918	14.7236	13.2072	15.5087	16.6264	15.8784	15.9083	16.3254	16.368	16.4254	15.7521	16.2174	16.3742	16.3357	15.6275	16.2167	17.1444	17.0092	17.3398	17.4388	17.238	16.0584	17.3791	16.6683	16.3761	16.1143	15.9725	16.815	16.6217	16.4296	16.6862	16.9144	17.1746	16.9621	17.3274	16.9189	17.3742	16.1523	15.2195	15.9086	16.672	13.9624	16.7373	16.3696	16.2225	16.4363
P31040	SDHA	18.0384	18.8294	18.7445	19.4883	19.2544	18.6695	17.9434	19.1902	19.3121	18.6429	18.6683	19.1506	19.1342	18.882	18.8786	18.6163	18.1976	18.776	19.0615	19.0415	19.081	18.8542	18.9614	19.1382	18.9651	18.6415	19.5377	19.2379	19.4991	19.3337	18.8071	18.9746	19.3626	19.2936	19.2844	19.3344	19.3106	19.2437	19.2536	19.1452	18.6326	19.3041	19.1397	19.3473	19.6797	18.8827	19.0135	19.315	19.4493	19.0631	19.309	19.2899	19.0768	19.4871	19.4324	19.2696	18.9968	18.855	18.8915	19.4968
P21912	SDHB	16.9031	17.8244	17.5438	18.0265	18.5942	17.768	17.5124	18.1097	18.5883	17.9638	17.7201	18.1046	18.3637	17.8623	18.0192	18.2485	17.3279	17.9214	18.6187	18.4286	18.0367	18.3662	18.1866	18.5364	18.4905	18.064	18.6341	18.391	18.6449	18.7824	17.9534	18.2076	18.5362	18.9883	18.5884	18.6741	18.73	18.8219	19.0024	18.7422	17.5018	18.6336	18.5952	18.5014	18.9721	18.1621	18.5915	18.6403	18.3395	17.1589	17.9521	17.7923	17.7452	17.9548	17.4921	16.9741	17.3114	17.5332	17.072	17.8292
Q99643	SDHC	12.1311	14.2024	12.9205	16.0398	14.7486	12.3022	13.7746	14.7492	13.0979	11.9131	11.9853	15.295	12.7534	12.3925	11.6359	13.2176	13.7799	13.2668	13.1153	11.5451	11.1938	14.1523	15.362	12.959	14.8963	13.1864	12.5508	12.8708	13.5003	11.2719	13.0059	13.7165	12.5853	12.3354	13.4337	12.4147	11.9394	11.7687	13.6288	13.7099	12.019	12.3377	12.5293	12.4994	15.3179	14.744	12.6538	15.74	15.7865	12.2468	12.0831	14.1772	12.2329	15.6704	14.2929	12.1536	13.3389	12.611	13.7302	14.8813
Q9NRG7	SDR39U1	15.1711	12.9462	15.7067	15.0125	14.6072	14.578	11.4492	13.6581	14.0097	13.2334	13.8461	12.9697	13.464	13.2643	11.8513	11.9573	12.8632	13.5706	14.1019	14.0223	15.1752	14.8318	14.7854	14.7056	14.9977	12.5702	15.0548	13.8468	14.0949	15.0557	11.8927	14.7872	13.5185	13.7081	12.6187	13.3025	15.9847	15.0176	13.0396	15.4149	14.2408	14.0707	15.0008	15.0851	15.0189	14	14.9523	13.2505	13.4045	13.2428	14.5567	14.6454	14.2666	14.4056	14.9741	12.6093	12.1387	14.2555	14.7034	14.3382
Q96GA7	SDSL	12.7846	13.6734	14.4963	15.1378	14.9734	16.6499	11.907	14.6374	14.5808	12.2171	14.3211	15.8112	15.3692	14.9418	15.2082	13.2659	13.0542	13.1006	15.1765	15.1764	14.5925	14.9446	15.1774	15.5765	15.4108	11.8182	14.9686	14.6155	15.374	15.6777	11.8559	12.6736	14.8057	14.8998	14.5742	14.9456	15.2684	15.3041	15.7949	15.7053	14.2947	14.3478	15.3061	15.2376	15.3325	12.7936	15.5403	14.7532	15.4236	15.252	14.9743	14.9881	15.849	14.6077	15.3158	13.5054	14.7377	14.1733	14.802	14.967
P67812	SEC11A	18.6529	17.228	17.7742	18.561	18.3966	17.4305	15.6858	18.0432	17.8046	17.2312	17.6264	18.2448	17.4331	18.0875	18.241	16.0684	15.5911	16.9302	17.8022	17.6738	18.2748	17.4531	18.0762	17.8427	17.9142	15.8687	18.3908	17.6126	17.8492	17.7608	15.9743	17.2168	17.5486	17.8415	17.6783	17.2804	18.5127	18.2836	18.0816	18.4864	16.0152	16.1821	18.3541	18.4247	17.9747	18.798	18.5169	18.269	18.4802	18.3285	18.2331	18.1897	17.9644	18.5179	18.2456	16.6317	17.4526	17.6002	18.313	18.074
Q9BY50	SEC11C	17.9977	16.5089	17.7389	16.5763	16.7908	17.4395	16.6489	15.2822	15.2145	16.8374	17.1657	15.9432	15.2944	17.7938	17.5571	16.8741	17.1134	17.5284	16.1222	16.3512	17.5721	16.8195	16.3269	15.8484	15.324	17.3951	15.8032	15.2422	13.9475	14.4915	17.9046	17.548	16.6398	16.8998	16.7055	17.9582	16.8422	16.109	16.5364	16.759	17.6377	15.7424	16.967	16.1261	15.8882	18.0401	16.8405	16.5934	16.1932	16.8844	17.3459	16.7283	16.59	16.2791	16.5551	17.2606	17.0292	17.6533	17.3273	15.7226
P55735	SEC13	17.8165	19.0732	19.0111	17.5217	18.0478	19.2699	20.2698	18.2897	18.1539	19.4676	18.9282	17.9368	18.3793	18.8761	19.1117	20.5176	20.4356	19.9731	17.8157	18.2546	18.8643	18.3411	17.7549	18.4081	18.2607	20.3991	18.313	18.7696	18.248	18.349	20.1154	20.14	19.042	18.8548	18.3468	19.5733	17.7862	17.5865	18.1149	16.9633	20.9214	19.35	18.2105	18.0385	18.5124	17.3623	17.831	17.5877	17.5478	18.1692	18.5608	19.3095	19.0401	18.5386	18.6959	20.6395	19.8223	19.934	19.3144	19.3372
O15027	SEC16A	16.0362	17.1275	18.356	16.3502	15.9232	16.7725	15.8361	15.5842	15.8204	16.3359	16.9201	15.8467	16.3087	16.5746	16.3107	16.1049	14.7705	17.0102	15.9467	15.9986	16.3956	16.0387	15.521	15.3361	16.0187	16.5396	15.9241	16.0476	15.5831	15.7681	17.3854	17.4785	16.782	16.9612	16.4646	17.3035	15.8783	14.1775	15.5599	14.6341	16.1326	16.4053	16.0914	15.5024	16.1452	13.2778	16.1862	15.0965	14.9295	16.6196	16.9394	16.3502	16.0854	15.1149	15.8311	15.5645	16.7697	16.6694	15.4957	15.9946
O75396	SEC22B	18.6633	19.0995	19.4929	18.6261	18.4806	18.7818	17.2066	17.882	17.8062	18.2831	18.7166	17.8613	17.9488	18.5069	18.7269	16.9201	14.4403	18.9584	18.054	18.1283	19.1449	17.8234	18.0213	18.1074	18.3014	18.9096	18.3325	15.3879	18.189	17.9118	19.1104	19.0136	18.2724	18.2107	18.7463	19.2319	18.531	18.5053	18.3247	18.1281	18.6792	17.7722	17.676	17.913	18.0769	18.3801	18.457	18.1239	17.9401	18.4784	18.641	18.2148	17.4759	17.4748	17.6152	18.5747	18.7318	18.3841	17.8	17.9106
Q15436	SEC23A	17.971	17.8684	17.8105	17.666	17.7466	17.9097	17.2423	17.7253	17.5124	17.6995	17.5021	17.7498	17.1771	17.738	17.4158	17.4706	17.7485	17.6897	16.9863	17.3061	17.2395	17.2758	17.5004	17.1884	17.197	18.1713	17.0851	17.3899	17.0713	17.2507	17.7014	18.1558	17.6477	17.6649	17.6773	17.9416	17.1457	17.3027	17.3642	17.8071	17.4244	17.2114	17.4431	17.5009	17.6777	17.1663	17.3608	17.2937	17.2653	17.6561	18.1398	17.3387	17.4932	18.1134	18.2584	17.6647	18.2159	18.1205	18.0743	18.0702
Q15437	SEC23B	18.5095	18.9742	19.4283	17.9263	17.8869	18.0554	17.7119	17.7645	17.6503	18.2633	18.5895	18.1276	17.8503	18.5606	18.4641	18.6471	18.2278	19.1425	17.8141	17.8657	18.7972	18.2744	18.3111	17.8214	17.7422	19.4512	18.0799	17.7443	17.4752	17.1593	18.87	18.9052	18.302	18.2473	18.0819	18.8547	18.0218	17.1075	17.4149	17.4935	18.4315	17.9539	18.0117	17.7195	18.0679	18.5041	17.1409	17.6285	17.8167	18.1819	19.2842	18.323	18.1299	18.4884	18.3772	18.2371	19.1056	18.8129	18.4176	18.1243
Q9Y6Y8	SEC23IP	14.2456	15.1341	15.6838	15.2256	14.6861	12.038	14.8661	14.4947	15.7059	14.6245	15.4826	15.8152	15.3419	16.0113	13.9408	11.555	12.4098	15.4693	14.7136	13.6707	15.8469	14.8836	16.381	15.0378	15.5082	12.2546	15.0768	14.6976	14.7857	15.787	16.3384	14.563	15.2844	15.2757	15.9534	14.6079	15.9684	15.7665	13.7387	15.4481	15.4769	14.8137	16.0866	14.8291	15.5817	15.797	15.1843	14.9736	15.3696	14.4506	16.1497	15.8648	15.365	16.2657	15.8882	16.2545	15.1949	14.5958	14.259	16.2521
O95486	SEC24A	16.042	16.0345	16.5076	14.7342	15.5643	15.4344	15.5649	15.264	14.9172	15.3839	15.602	15.3344	12.8208	16.6874	15.3316	16.7546	17.0174	16.8142	13.9815	14.862	15.1215	13.4637	15.5394	14.4876	14.8152	17.7118	14.2487	14.8351	15.2129	14.8233	16.9037	16.8216	15.4167	15.3514	15.7113	16.5766	12.9279	13.1821	14.6384	14.8994	17.5135	15.1237	15.4005	15.2363	15.2827	14.3805	14.4769	13.8992	13.5013	14.474	16.5294	15.1556	15.663	16.2513	16.4576	17.1846	16.7871	16.8925	16.3768	15.9891
O95487	SEC24B	14.8074	15.3919	15.5466	14.8184	14.707	14.5233	12.9288	14.6418	14.264	14.5228	15.0001	13.7237	15.1643	11.9576	13.6744	15.3949	12.9332	14.1834	15.5426	15.0036	16.0972	15.3573	12.2845	14.6187	14.6907	15.756	15.2368	14.46	12.6923	15.3071	15.0699	14.8904	14.756	14.3057	15.2314	15.8066	13.0744	14.7886	14.6858	14.6462	15.6172	15.2261	14.4614	14.9474	15.0878	14.1261	15.4997	14.0086	12.0273	14.0996	14.6866	13.7138	14.5131	15.1346	14.7214	14.3862	15.2635	15.4456	14.3937	14.8242
P53992	SEC24C	16.3502	17.2766	17.0473	15.9817	16.5907	16.7353	16.6444	16.3357	16.4271	17.0948	16.9425	16.3283	16.6666	16.991	17.0999	17.6325	17.631	17.3342	16.2513	16.5647	17.2257	16.657	16.7094	16.4083	16.4335	18.043	16.3124	16.3795	16.3736	16.21	17.9403	17.6292	16.9007	17.06	16.7922	17.3678	15.3596	15.766	16.2184	15.6262	17.9941	16.6702	16.5456	16.5161	16.5197	16.107	15.9715	16.3322	16.9635	17.1531	17.05	16.3839	16.3819	17.0141	16.8416	17.4892	17.3917	17.5525	16.9206	16.7676
O94855	SEC24D	13.2478	16.6178	17.0676	12.5469	12.2321	16.1698	16.0696	15.5058	15.5406	16.8841	16.3596	16.0363	15.3286	16.6559	16.641	17.1224	15.7958	17.812	15.7204	15.6988	16.7959	16.6249	15.8478	16.2647	15.1086	16.9106	15.8831	16.0675	14.8081	15.7249	18.1751	18.4928	16.8505	16.9777	15.8439	17.1602	14.5203	13.2671	15.2627	15.118	17.75	17.1392	16.0029	15.4082	15.9824	16.5292	13.9075	14.701	14.4963	14.7759	16.1953	15.6002	15.3434	16.3546	14.9461	16.6693	16.7666	16.8532	16.462	16.1056
O94979	SEC31A	17.6536	17.5045	17.7011	16.9726	17.1497	17.1015	16.3158	16.9561	16.8612	17.0721	17.3326	17.1839	16.7016	17.5518	17.3132	17.0049	15.6478	17.7601	16.7758	16.8338	17.4643	17.0562	17.5872	16.9083	16.9362	17.2628	17.0633	16.7326	16.6898	16.6658	17.1992	17.5083	17.1742	17.1407	17.0719	17.6839	17.0806	16.9516	16.96	17.0455	16.1432	16.7454	17.19	17.0084	17.0048	16.9723	16.8016	16.8533	16.9678	17.3353	17.8487	16.8307	16.9068	17.1793	17.1425	16.5904	17.4057	17.3576	17.1794	16.9534
P61619	SEC61A1	16.6771	17.2308	17.8305	17.2033	16.5757	16.8842	15.7765	17.3029	16.2101	16.9339	16.6106	16.3198	15.0414	17.0933	16.8417	16.6167	15.2675	16.2442	15.5254	15.785	16.5931	16.5199	17.3872	16.5404	16.5579	18.3333	16.9247	17.1927	16.6048	16.3452	17.237	17.1159	17.3092	16.8488	17.3332	16.6953	16.9041	16.8189	16.8622	16.3231	15.9361	16.4105	16.9888	17.2542	17.2982	18.1329	16.7889	17.3269	16.8958	17.4999	17.4925	17.4402	17.1811	17.5602	17.8528	16.3719	17.649	17.7017	18.0131	17.798
P60059	SEC61G	11.9481	12.4882	12.1343	12.8256	12.4014	12.8	16.5689	12.5005	12.4326	14.1206	14.8668	11.7266	11.5991	14.6431	13.4737	16.5974	17.7615	16.6237	13.1	12.2141	11.8338	11.875	14.932	12.322	13.0913	16.7192	13.0617	11.95	13.261	13.4636	16.6028	16.1524	13.1806	12.4999	14.8446	16.1435	13.3536	12.7222	11.8161	11.944	17.5271	14.533	11.3815	12.9522	11.882	13.4897	13.9602	13.2522	12.7756	13.5495	13.9045	12.3584	13.3943	13.623	13.2398	17.2324	13.5904	13.8348	13.0031	11.7758
Q9UGP8	SEC63	14.9989	15.1609	15.6308	15.6675	14.4083	14.7428	15.436	14.6238	14.6461	15.5345	15.2732	14.4756	14.57	14.5203	14.6195	16.2531	16.9621	16.7991	14.783	14.8621	14.6559	14.6188	14.1467	14.2263	14.4444	16.5456	15.1824	14.2807	14.5612	14.9892	15.4241	15.5665	12.746	15.2278	15.0031	15.8681	14.5275	14.6201	14.9	14.9201	15.8002	15.1523	14.4039	15.0872	14.6619	13.4323	13.0147	14.733	12.1691	15.511	15.0047	15.0511	14.8166	15.3296	14.5063	15.325	15.0024	14.7216	13.5758	14.6893
Q9UBV2	SEL1L	17.865	17.6768	17.4265	17.2634	17.0793	17.2267	17.9217	16.9836	16.8244	17.2565	17.3041	17.0417	16.383	17.4789	17.1853	17.5669	18.4407	17.1864	16.8291	16.8215	17.217	15.7046	17.1962	16.5987	16.553	18.9121	17.2794	16.8744	16.9621	16.8098	17.5124	17.5707	16.8567	16.8188	16.8543	17.7181	17.159	17.1632	17.0889	17.4556	18.6124	17.115	17.3525	17.2718	16.9701	17.5308	16.954	17.1458	16.8544	17.0726	17.8647	16.9702	16.668	17.066	16.8744	17.8081	17.4824	17.7327	17.2595	17.1135
Q13228	SELENBP1	15.3306	18.8504	18.3925	21.2225	20.666	18.0857	16.6866	20.3253	20.712	17.8095	17.894	19.7362	20.4405	19.1933	19.1106	19.3824	17.1826	18.9489	21.0806	20.6542	18.8885	19.1796	20.1418	20.6967	20.8057	18.2334	20.4767	20.788	21.3949	21.1895	18.9841	19.116	20.0859	20.7346	20.6367	20.0223	20.8656	21.5159	21.3556	20.826	19.4904	20.4762	20.7798	21.3197	21.1055	18.8895	20.6759	20.7185	20.8946	20.361	19.2355	21.0428	21.3703	21.1956	20.626	16.4418	17.2405	16.6287	18.2841	19.2851
O60613	SELENOF	15.1506	15.7208	15.812	13.9354	14.4337	15.4753	15.4825	14.8561	14.7291	15.2691	16.3405	15.2261	15.1607	15.7612	16.0099	15.547	15.714	16.2405	14.854	15.2208	15.2718	15.136	14.9571	14.9193	14.8057	16.3253	15.1313	14.8722	14.8752	14.5236	15.3417	15.3343	14.8053	14.3227	14.4501	15.7616	13.9423	14.7732	14.7167	14.4563	15.4184	15.1973	15.2502	14.3779	14.9999	14.2777	14.7559	14.7091	14.3788	13.7343	15.4778	15.2951	14.7657	14.2397	16.1229	12.5552	15.6505	15.3412	14.6278	14.627
Q8IZQ5	SELENOH	11.94	14.1399	12.3294	13.3702	12.5487	14.4708	13.2719	11.6351	12.9254	13.3391	15.112	11.5761	13.7386	13.7476	14.8068	13.239	12.8776	13.9653	12.8793	13.8339	14.8532	14.9416	14.4809	12.9176	15.585	11.9799	12.3445	14.7891	12.9226	13.1079	13.7305	13.9469	13.8539	14.284	11.0986	14.1114	13.0636	11.3178	11.5328	12.0859	12.575	12.7474	12.3702	13.1081	13.5258	12.6012	11.4793	13.4344	13.1047	12.9371	14.7937	12.1345	12.2379	11.9247	13.5925	12.814	13.5043	12.8769	11.5515	13.2307
Q9Y6D0	SELENOK	14.246	13.2572	12.8804	14.5328	13.8543	13.6062	14.7948	13.9894	13.3359	15.8212	14.0342	11.3387	13.0635	13.8624	12.8608	16.244	15.6504	13.9195	11.8045	13.8222	14.3902	14.7987	14.4614	12.9694	12.3618	14.4165	11.3566	13.2953	12.6522	12.982	14.208	11.2882	12.5428	13.6084	13.9718	11.9852	13.0046	11.8141	13.0766	12.3864	13.7798	13.5569	11.9478	12.1466	13.8998	13.6881	11.9246	13.0188	11.9265	15.1827	12.2587	13.9597	11.898	14.3577	14.4259	13.5244	13.101	12.6936	12.0103	12.1103
Q9BVL4	SELENOO	13.778	14.5576	12.569	13.7179	14.0641	13.1911	13.3539	13.2874	13.7249	11.5782	14.4036	13.5739	14.3836	13.3198	12.5503	12.4304	13.3814	12.472	13.7711	13.7996	13.7758	13.0422	13.5497	14.1623	13.4844	14.0692	13.4759	13.8479	13.3125	13.3358	12.0098	13.2917	13.624	13.3589	13.8094	13.0133	13.6047	14.6388	13.7026	13.1882	12.4357	13.2549	13.462	13.9908	13.685	13.0709	12.7712	13.6162	13.5377	12.8853	12.6141	12.9613	13.6453	13.266	13.4198	12.2371	13.0525	12.2105	12.882	13.378
Q9H3S1	SEMA4A	12.1878	12.3882	14.0722	13.8934	11.8532	12.2939	14.0281	12.0024	12.0437	13.9197	12.3693	13.3328	12.966	13.672	10.6847	14.2296	15.2658	13.4225	13.0842	11.9966	13.3629	12.8302	13.3593	11.1137	10.6029	14.7361	12.0524	12.0902	11.557	10.7073	16.0819	14.9989	11.6708	12.1494	11.7238	13.7849	14.6187	12.424	13.2857	13.2555	13.9131	13.709	12.9357	13.879	12.8253	13.5031	12.6424	13.1481	13.7469	13.2587	14.4272	12.9953	13.42	12.7395	12.1759	12.2261	12.6213	13.7614	12.2825	12.2812
Q9NPR2	SEMA4B	12.1894	14.3072	14.2978	12.9053	12.0469	13.1755	13.5703	13.5668	12.4485	13.7974	13.6479	12.241	13.0147	12.5907	12.1515	12.4937	12.608	12.7689	12.8329	13.8233	12.5654	12.9758	13.1326	13.184	12.8424	13.4693	12.4474	13.4277	13.3185	13.8727	13.2335	12.9094	14.2352	13.4809	14.306	13.8016	14.1911	14.2821	13.6897	14.1596	12.0919	13.7708	14.0345	13.9203	14.2111	13.6599	13.8012	13.3647	14.0252	14.4776	13.9851	14.3059	13.4346	14.315	14.1922	12.7045	12.4506	12.0798	13.909	14.1794
Q92854	SEMA4D	14.2473	13.2573	16.3298	12.4305	12.9662	14.1202	15.6726	12.8009	13.5501	16.0021	16.0788	16.7482	11.999	16.2786	16.272	15.5597	15.5882	15.4627	16.8812	16.8134	16.6978	16.1711	12.1088	16.6308	13.1392	16.1018	16.9038	16.857	14.1294	13.314	15.772	16.2447	11.2014	12.2716	11.3018	16.2263	14.23	12.8825	11.6247	13.7818	15.6465	16.0669	11.464	13.1782	13.4008	13.4786	13.1088	13.9545	13.8777	13.2615	13.5088	12.6829	16.3027	14.9505	13.5915	13.5023	14.3062	15.0872	12.5564	12.0771
Q9H4L4	SENP3	14.1122	13.0045	14.3104	14.6045	14.9234	14.3645	14.569	13.3987	14.4581	13.4372	14.5731	13.6209	13.5226	14.2659	14.3518	13.7981	12.0047	14.8313	14.2653	14.5782	15.0419	13.8406	13.9028	14.0352	14.6577	13.8091	13.5119	13.4714	12.835	12.8194	13.9958	11.5768	11.3782	13.0298	14.0427	12.6008	13.2173	12.8748	11.9666	13.0278	12.909	13.8947	12.4902	12.2726	12.5886	13.3477	13.3964	10.8677	12.7555	11.9562	14.9894	13.7042	11.7188	12.6835	12.3992	13.5498	13.4788	12.3972	12.6653	12.4432
P49903	SEPHS1	16.902	15.6312	16.5944	17.1	16.9865	16.8422	17.1079	16.7471	17.0117	16.9622	16.3601	16.9883	16.9772	17.1935	17.3523	16.8956	15.6083	16.5969	16.8577	16.7865	17.1427	17.0147	16.8384	16.991	17.0412	15.9804	16.9629	16.4794	16.5552	16.4034	15.5629	16.1302	16.1149	16.1539	15.4482	16.9563	16.8239	16.5956	16.3179	16.782	15.2003	16.5312	16.119	16.6095	16.1395	16.8612	16.4561	16.0983	16.7585	16.4195	16.9899	16.5828	16.4658	16.5133	16.5923	15.2325	16.2543	16.6055	15.5229	15.9739
Q99611	SEPHS2	15.739	12.8345	12.3662	14.6409	15.062	13.1606	14.7811	12.8471	14.4809	14.501	13.225	14.48	13.4733	12.6189	13.5404	15.5216	15.6132	14.2626	14.1427	13.5988	12.5509	13.4116	15.0507	14.5685	14.7351	15.3202	14.8261	14.4303	15.1064	15.6086	15.3546	15.2056	13.6519	14.7354	14.6754	15.8045	14.821	15.5536	15.3643	14.8113	15.3168	15.994	14.4942	15.3644	14.9067	14.009	15.2775	15.2284	15.3359	15.0004	13.2275	14.6815	14.7881	14.7115	14.7985	12.4956	14.1264	11.6614	13.7966	15.1698
Q8WYJ6	SEPTIN1	15.9085	15.6582	15.0844	14.5819	14.3255	15.6341	15.1449	14.1834	14.1039	15.4431	16.2473	14.0291	14.9331	15.3339	15.2683	14.1345	14.8841	15.051	14.5362	13.3188	17.7134	16.2819	16.3854	15.0778	17.1575	14.7688	14.7238	12.2602	13.2923	13.5389	13.5664	14.5223	12.7259	14.0153	13.7985	16.4456	13.9733	13.6385	13.7712	14.0463	14.7397	14.496	14.5021	14.2311	14.1709	14.1933	14.7654	13.3034	14.0183	12.9524	15.6139	13.7859	14.0223	14.0139	12.8144	12.7919	14.5202	13.9715	14.5382	11.8551
Q9P0V9	SEPTIN10	14.8018	13.8721	11.8876	14.6713	14.2755	16.7156	15.1225	14.4518	14.3315	14.4769	14.4647	13.7328	14.3689	14.3611	14.1815	14.8292	15.1561	12.3353	14.0593	13.9638	14.0665	15.0156	15.0694	14.5805	14.0999	14.5364	15.604	14.8854	15.423	14.3899	15.039	14.1081	14.7869	14.5188	14.4257	14.2476	15.0824	14.1206	14.2235	13.9768	14.6292	14.6401	13.9131	14.2826	14.0145	15.5537	15.3051	15.0903	15.1294	15.0679	14.5041	15.1152	15.8976	14.8869	15.0457	15.9745	14.3871	14.8942	15.1604	14.867
Q9NVA2	SEPTIN11	18.3889	18.5617	18.935	18.2674	18.5727	18.6954	17.5568	18.8857	18.2026	18.5837	18.5515	18.4271	18.6284	18.5189	18.4811	17.7362	17.5991	17.6951	18.4255	18.5075	17.9501	18.7621	18.6649	18.4844	18.5428	16.9775	18.7234	18.2401	18.6737	18.1481	17.981	18.0526	17.6967	18.0033	17.5829	17.6432	18.2676	18.8619	17.9139	18.3549	18.5117	18.2078	18.4406	18.246	17.4502	19.1456	18.1784	18.3224	18.3056	18.5919	18.2579	18.4351	18.0878	18.6562	18.3488	18.5527	18.7989	19.1423	18.5072	18.2881
Q15019	SEPTIN2	19.1891	19.1968	19.1898	19.2744	19.2094	19.813	19.3413	19.278	19.3127	19.5316	19.2023	18.9195	19.2032	19.3814	19.4599	18.9175	18.8992	18.9533	19.0571	19.0251	19.3014	19.3103	18.9877	19.1599	19.1478	18.6651	19.5642	18.9865	19.0226	18.8782	17.8275	18.2779	18.9154	19.032	18.7201	17.9538	19.639	19.1096	18.8185	18.846	18.0263	18.062	18.8692	18.5392	18.6106	19.0488	19.3261	19.3886	19.2838	19.285	18.4448	19.0991	19.0717	18.7815	18.5467	18.2	18.7423	18.8695	18.8592	19.0157
Q14141	SEPTIN6	18.4567	17.7886	17.689	17.1972	17.1667	18.1608	18.4827	17.4858	17.0309	18.346	18.296	17.3962	17.2235	17.8691	17.9345	18.1409	18.5905	18.1142	17.1748	17.0725	18.3363	17.9154	17.6183	17.3714	18.1714	18.4754	17.0906	17.2428	16.9363	16.8658	17.6181	17.868	16.8365	15.6204	16.3229	18.571	17.3211	16.7788	17.2532	17.3142	18.1658	17.4681	16.152	14.8988	13.3974	16.4326	17.4679	17.0949	16.6089	14.8526	17.8009	17.0106	16.41	16.7511	17.064	18.0227	17.6283	18.0096	17.8047	17.082
Q16181	SEPTIN7	19.0654	18.9748	18.8596	19.1234	19.0326	19.7023	18.9617	19.0775	18.9691	19.3647	19.3632	18.9909	19.1286	19.0881	19.2714	18.8286	18.4371	18.809	18.9357	18.8738	19.2655	19.2604	19.2135	19.0852	19.2496	18.4677	19.3454	18.9106	19.0187	18.8585	18.6245	18.6639	18.7504	18.729	18.975	19.0796	19.4603	19.2843	19.0647	19.1465	18.4882	18.8257	19.1906	18.8278	18.8771	19.7914	18.8596	18.933	19.1074	18.2536	18.911	18.8207	18.9073	18.5944	18.6541	18.1818	19.0516	19.2625	19.176	18.8747
Q92599	SEPTIN8	15.5312	16.0145	15.7529	15.9613	15.8503	16.1633	16.426	15.9051	15.5872	16.1295	15.687	15.3448	15.7817	15.6676	15.6476	15.3182	15.4509	15.3473	15.5234	15.3568	15.8352	15.4582	16.1593	15.7904	15.7586	15.7652	16.2341	15.7717	16.6751	17.4322	16.6618	16.2672	15.8567	16.1266	16.6781	15.8699	16.5744	16.0215	16.2363	15.9776	17.1414	16.3617	16.5752	16.617	16.8066	16.4919	16.1035	16.1113	16.582	15.1952	15.2947	14.9459	15.4072	13.9879	15.0309	17.5296	16.0165	16.1384	15.1807	15.5491
Q8NC51	SERBP1	15.0742	16.7446	15.9061	16.2728	15.9531	14.0932	16.2089	16.1996	14.3977	15.15	15.3587	12.6677	13.2844	13.1419	14.2398	16.4343	16.4432	16.8568	15.7007	15.267	11.7148	14.2395	13.4534	13.4151	12.4969	14.8924	13.6323	15.0707	16.1457	16.2514	14.9543	14.4736	15.5888	15.015	15.8861	14.7648	14.2529	14.1471	14.3781	14.6389	15.979	14.7566	14.8027	13.6297	12.8913	13.133	14.5071	14.1187	12.8001	13.6413	16.5208	15.5566	13.1515	15.8913	15.9158	14.4005	14.1682	13.221	12.651	14.6626
P01009	SERPINA1	20.3883	20.2986	20.2755	20.3718	20.3651	20.5351	19.5886	21.069	20.5706	20.1408	20.226	20.8358	20.7815	19.7199	19.782	20.5112	21.848	20.2667	21.1419	20.5061	20.2085	21.4129	21.0046	20.828	20.6939	20.4406	19.8316	19.9018	20.2221	20.1766	20.4559	20.7404	20.7438	20.3679	20.4794	19.7181	20.2578	20.6505	20.3653	20.6577	20.8102	20.6665	20.8217	20.4087	20.0115	21.4317	20.7341	20.3565	20.4857	20.4091	19.6054	20.4338	20.6337	20.3022	20.1588	21.3813	20.4401	20.6542	20.8563	20.2109
P01011	SERPINA3	20.6595	19.6225	19.464	19.6617	19.6111	19.9116	19.0421	19.8108	19.3476	19.3595	19.8349	19.3845	18.9123	18.2113	18.1483	19.7241	20.8784	19.4428	20.1096	19.4854	19.0213	20.0059	19.3818	18.8948	19.2502	19.6779	18.592	18.5138	19.3425	19.2153	19.6222	19.6058	19.5028	19.0873	19.3674	18.1527	18.4091	18.6572	18.8443	19.1325	19.0946	19.6137	19.7771	19.1945	18.9472	21.1473	19.7093	19.3346	19.452	19.3582	18.7376	19.7316	20.1517	19.8256	19.6993	21.4096	19.5342	19.717	19.9203	19.2396
P29622	SERPINA4	14.8693	13.8019	13.6875	14.9285	14.4357	15.3161	14.3086	14.8478	14.5641	14.1894	14.7119	15.4678	15.1887	14.2564	14.2063	13.4131	15.5651	12.0926	11.7738	13.3283	14.1965	15.9113	14.8729	14.0964	15.1083	15.3064	14.6004	14.5475	15.2499	14.9761	14.9386	12.8775	14.5698	12.6459	13.1961	14.3632	14.6207	14.6476	15.2845	15.8268	14.948	14.9359	15.112	14.343	13.8236	16.8523	13.5162	11.9955	12.5406	14.0425	14.9146	15.7831	16.2572	15.0606	15.8965	16.062	15.4671	15.2603	15.8824	15.3419
P08185	SERPINA6	11.3862	14.0114	13.7744	14.5557	13.3677	13.1678	12.375	14.4053	14.0341	12.9057	13.4751	14.0791	13.0682	11.7687	12.7667	11.9162	11.8866	12.2847	15.0841	13.194	12.4519	15.0869	15.4097	11.9503	12.179	11.4076	13.0804	13.9554	12.8591	14.7589	12.5891	14.6157	14.1176	13.8591	12.7672	13.1898	13.465	14.2753	15.0567	13.89	13.0608	15.2869	15.2009	14.6532	14.4246	15.2333	13.8522	14.1392	12.2428	14.3563	13.0344	13.5976	14.1588	13.9573	13.9477	12.6316	13.6415	13.8701	13.2193	12.5655
P30740	SERPINB1	19.8716	19.455	19.5521	18.4656	18.5555	18.6636	18.9933	18.9054	18.6219	19.2188	19.0181	18.9586	19.0881	19.0482	19.1229	19.9208	21.2732	19.5403	18.5931	18.5839	18.9812	18.9376	18.8571	18.7039	18.8564	20.3117	18.403	19.2347	18.9934	19.1921	19.3942	19.5842	19.3345	19.1435	18.9228	19.5525	18.7123	18.9788	19.2011	19.0085	21.2992	19.0732	18.9528	19.0754	19.3354	18.2989	18.7223	18.8137	18.7231	18.7699	19.1055	19.0114	19.2399	19.1961	19.2493	21.6501	19.8464	19.6651	19.0669	19.0748
P48595	SERPINB10	18.4975	9.71041	11.0256	13.1367	12.5413	12.5574	12.607	11.4065	11.0762	11.7166	10.7018	10.6628	12.0547	12.509	13.5291	13.641	17.7745	14.2691	10.1552	10.921	13.5513	12.8422	14.2436	13.0674	12.246	11.2278	14.2564	13.0254	11.8399	12.1773	11.2104	13.3971	11.2046	12.1691	10.6284	12.7609	13.4802	13.3266	13.2114	13.4992	13.0821	11.7666	13.4467	13.025	13.1827	12.757	13.1365	11.9837	11.7634	13.8341	12.4726	12.9177	12.9525	12.3423	13.9724	15.4362	13.6415	13.9589	11.2431	12.9254
Q96P63	SERPINB12	17.4279	16.7973	14.2674	12.8594	15.5286	14.8244	17.4419	16.2077	17.7193	17.3254	16.3717	17.2082	15.8946	15.8722	16.3514	16.3204	18.7202	15.0558	15.5039	16.3255	15.3654	16.9651	18.0128	16.04	17.0223	18.6728	16.3282	16.7231	17.1124	16.816	17.3539	17.0483	16.4551	16.5106	16.1832	16.7537	16.5996	16.5718	15.0543	16.4826	18.1444	15.3477	16.1735	16.5593	16.6877	12.7883	17.2457	15.9727	15.375	15.6293	10.7908	13.9739	16.8494	16.9446	12.4057	18.3763	12.5794	12.8989	15.6072	15.2304
P29508	SERPINB3	14.8588	15.0256	13.7096	13.6564	13.8752	12.5982	14.9652	13.7559	15.048	15.1941	14.0257	14.9671	14.0972	12.8486	13.9963	13.5632	16.9906	13.3666	13.9131	14.5267	14.8196	14.569	15.3518	13.9916	13.0568	18.2607	13.1577	13.4955	14.4399	13.8186	13.5487	12.5381	12.8652	13.6886	13.4765	16.1041	12.1589	13.0323	13.337	14.6476	14.5569	11.741	13.0537	17.0867	13.1518	12.5739	14.6767	13.7649	13.7834	13.7063	13.941	11.901	13.9947	13.4365	14.1029	14.0635	13.2277	12.3799	13.9032	14.0739
P36952	SERPINB5	12.4083	16.9108	18.6707	12.6881	12.6632	17.137	12.6906	15.8215	12.6291	16.9333	18.4576	15.7432	15.0161	15.9903	15.8251	10.9846	11.8665	14.8869	13.2647	12.5303	18.5166	17.7293	16.979	14.4878	12.3818	18.1108	12.2047	12.729	13.9236	13.14	18.0562	18.3712	16.949	16.0795	11.8645	16.9239	15.0532	13.8916	12.9776	11.9835	18.1916	13.9116	10.5423	13.403	12.5497	16.9475	12.9857	13.117	12.7981	12.1113	15.4709	11.7139	12.8178	11.3685	8.40178	17.3102	18.9772	15.5674	16.8424	14.6015
P35237	SERPINB6	18.8301	19.4737	19.4917	18.703	19.1229	19.1145	19.0169	19.2567	19.1614	19.3074	19.3154	19.6532	19.4773	19.5649	19.5443	19.7686	20.4652	19.3435	18.7761	19.1737	19.4036	19.5366	19.7478	19.3568	19.2219	20.7011	18.4105	19.323	18.9389	19.2602	19.7026	19.9202	19.8375	19.8056	19.6034	19.3977	18.7114	18.6767	18.8493	18.9483	21.0513	19.0467	19.0796	18.9277	19.3188	19.0481	18.9162	18.8652	19.0456	19.3533	19.7901	19.4288	19.5309	19.3123	19.9426	20.8575	20.1631	19.727	19.8024	19.5926
P50452	SERPINB8	16.619	15.6673	14.7909	11.5605	12.7895	13.5977	14.6923	11.8229	11.2182	14.3404	14.3552	11.952	11.2126	13.4603	14.0683	15.9666	17.8123	14.9101	10.9435	11.0574	13.9741	12.7015	12.3779	10.8732	11.9294	15.9075	11.2464	12.4432	10.5904	11.4657	14.3911	15.5418	12.1796	11.3267	12.1922	14.1155	12.6303	12.7034	13.0455	12.9244	17.0837	13.1818	12.0315	13.1692	12.5922	13.1007	12.3668	11.0286	13.9052	12.248	13.4836	12.4941	12.8281	12.6832	13.3075	17.2697	14.4989	13.8913	13.3875	12.3696
P50453	SERPINB9	18.5949	17.5739	17.6556	16.3783	16.3063	17.9689	18.6879	16.7009	16.2679	17.8824	18.1133	15.949	16.6007	17.7803	17.4394	17.7751	19.662	16.9321	15.4586	14.9312	18.3152	17.3388	17.2566	16.3794	17.3103	17.5937	16.0349	15.6067	14.9785	14.1355	16.5547	17.4628	16.0768	15.7899	15.9936	18.6601	16.6324	16.032	15.8078	16.2314	19.1117	17.5129	16.5166	16.6563	16.2275	17.0185	16.2025	16.3703	16.1938	16.1223	17.1504	13.9765	15.7916	16.2425	16.8258	19.4986	17.4969	17.5074	17.8926	16.493
P01008	SERPINC1	18.8305	18.612	18.525	18.7696	18.7135	18.9243	17.7237	18.7996	18.4483	18.285	18.6227	18.6178	18.6777	17.6487	17.5975	18.5911	18.848	18.0906	18.8088	18.3308	18.5393	19.5186	19.1348	18.745	18.5868	19.3128	18.5491	18.2491	18.5641	18.454	18.5479	18.9562	18.7006	18.3923	18.3764	18.3005	18.8324	18.8365	18.8731	18.8027	19.0573	19.0308	19.0123	18.7244	18.6418	19.9503	18.7377	18.6127	18.7462	18.7474	18.2124	18.5838	18.8417	18.9061	18.8871	19.523	19.0056	18.6339	19.0151	18.2788
P05546	SERPIND1	15.0821	14.6527	15.2702	15.4374	15.3687	16.1579	11.2508	16.3034	15.3302	14.7598	14.6843	16.2504	14.8722	14.3727	12.3043	14.3526	12.5802	13.8486	15.358	14.496	15.0895	17.0448	16.0642	14.7774	15.5701	14.1759	15.1111	14.3842	14.1459	14.9035	14.0301	14.8572	14.9678	13.565	15.1139	14.0759	14.8167	13.2312	15.5249	15.2463	15.6304	16.0343	15.9083	15.6092	13.5101	18.0104	15.2589	15.1309	15.2911	15.8122	15.5152	16.4289	16.1712	16.2565	16.1647	15.5931	15.4657	15.581	16.4731	15.5297
P36955	SERPINF1	16.8074	16.2579	15.6679	16.2626	15.9892	17.1011	16.1972	16.1627	15.9557	16.7033	16.7743	16.7024	16.0755	16.4621	16.2473	15.2974	16.5028	16.1388	15.7787	15.7205	16.3158	17.1162	16.9945	16.4243	16.5888	17.0297	15.9584	15.2704	16.0131	15.5631	16.497	16.577	16.0811	15.815	15.9883	15.9448	16.6412	17.456	16.5972	16.5658	15.9739	16.2266	16.3315	15.9137	15.5143	18.2855	15.8657	15.5742	15.8882	16.1726	16.6052	16.828	16.9432	16.5937	16.8485	16.7023	16.772	18.0021	17.1601	16.4636
P08697	SERPINF2	19.3622	12.9449	12.4931	13.3748	14.705	11.7544	13.2182	12.8704	14.6056	12.7436	13.8665	13.4372	13.1486	12.1552	11.9171	13.0922	18.4944	13.9652	11.6566	11.0292	12.2605	14.8739	12.6614	13.5046	12.6022	15.0292	13.566	12.4313	12.6476	14.1353	13.3399	14.0694	12.9039	9.77656	13.2058	13.4745	12.8668	14.7156	14.471	11.4101	15.1509	14.8989	9.68673	13.0849	11.934	16.5883	14.6678	14.2247	13.4913	13.7567	14.2249	11.2639	13.5177	13.7128	12.9278	20.2544	12.5427	10.1298	10.6289	12.0132
P05155	SERPING1	16.12	15.2622	15.8186	14.9217	15.2014	16.2291	13.977	16.3268	15.5589	15.2524	15.1914	15.8256	15.3594	11.9929	14.5487	11.4506	17.0046	16.125	17.0664	15.9423	16.517	18.0364	16.3912	16.0357	16.1655	15.024	14.3891	15.0419	15.4928	15.5137	15.8681	15.9727	16.0754	15.6742	15.3435	14.3694	15.0467	15.5843	15.4009	16.1048	14.3256	16.7272	16.264	15.3672	15.1148	16.8814	15.7734	15.4004	14.8864	15.4013	13.6499	15.5833	16.0963	15.4778	14.5466	16.7575	16.3893	16.3136	16.9811	15.7902
P50454	SERPINH1	20.0039	18.7266	19.3343	18.4418	18.2094	19.2598	18.7426	18.8446	18.4862	19.368	19.6624	19.4119	18.99	19.5801	19.2639	18.5207	19.2939	19.6694	18.5415	18.5211	18.5928	18.567	18.3322	18.1737	18.3732	19.2239	18.1377	17.8691	17.9177	17.8841	18.0557	18.5339	18.1206	17.9936	18.061	18.3387	18.5762	18.4562	18.3982	18.6521	18.5879	18.0076	18.6069	18.2473	17.6105	19.3634	18.1541	18.0703	18.2304	18.3875	18.9801	18.2054	18.4766	17.9913	17.6307	18.8144	19.0922	19.9302	19.2388	17.9666
Q01105	SET	18.9539	18.9311	18.9476	19.0558	19.0201	18.3484	19.3599	18.2863	18.3261	18.0969	19.5158	18.5088	18.1986	18.355	18.9224	18.9833	18.2301	18.9217	18.0639	18.2527	18.8259	18.8276	18.8246	18.1319	18.501	19.1801	19.0865	18.2454	18.8189	18.2734	16.633	15.848	14.1883	12.7528	16.1392	17.9467	19.2616	18.7258	18.3269	18.9343	18.5331	17.4591	18.2759	17.1387	17.0282	18.6771	18.3876	18.224	18.0974	17.9213	18.9395	18.4866	16.6777	17.0706	18.0515	17.3998	18.3835	18.0745	18.4506	17.6198
Q86TU7	SETD3	12.7324	13.9281	13.2376	12.6761	13.5775	12.6062	12.4027	14.0057	14.5206	12.9882	13.4553	13.4042	13.2323	13.4631	13.4255	14.6136	12.2809	14.2299	14.1275	14.5988	13.0084	13.073	12.4506	13.3942	14.0579	12.7344	13.7204	14.3379	14.0626	12.6772	11.8116	13.6305	13.2518	12.2895	12.0258	12.4127	12.4961	13.0418	13.7214	13.9506	11.6237	12.7136	12.7197	14.4907	14.357	12.9707	12.6956	11.6712	13.302	11.4804	14.4198	12.7192	13.1385	13.7094	12.4212	12.8526	12.8603	12.3501	11.9153	13.4696
Q8WTS6	SETD7	12.5359	15.6077	13.6013	13.8208	15.1961	15.5289	14.3587	15.5586	11.6312	15.1198	13.1224	12.3106	13.5442	13.1051	12.2572	15.2532	14.4306	14.686	14.3789	14.1821	12.7649	13.5413	15.7282	12.8849	12.7172	15.0851	14.964	14.655	13.327	12.6775	15.0523	13.5604	15.4291	14.6243	12.8254	14.8128	12.5971	14.9463	11.7291	12.5236	14.7925	14.3981	14.5343	14.2336	13.1473	16.0922	12.2513	14.5491	12.9697	14.5633	14.7094	11.6399	13.6034	15.1288	12.3451	15.1121	15.8223	15.7383	11.0067	13.1732
Q15637	SF1	15.876	16.5654	15.1904	16.4201	15.3833	16.4121	17.8441	15.6505	15.9915	16.6748	17.0284	15.6947	16.1059	16.2625	16.7835	17.046	15.301	16.7188	16.0244	15.8528	15.9984	15.5251	15.2875	15.7422	15.8978	15.9915	14.7561	15.6825	15.5739	14.9739	14.6868	15.0668	15.7086	15.4954	15.4571	14.9747	14.6641	14.9354	14.3074	14.9711	13.6897	15.268	14.8242	14.7085	15.0764	13.1885	16.1474	15.139	13.6806	12.7222	15.0527	16.3847	16.2646	15.7763	15.3595	11.9834	15.5345	15.332	15.5774	16.3005
Q15459	SF3A1	15.7056	16.4395	16.1786	16.7379	16.6556	16.6918	16.6266	16.2461	16.3645	16.5095	16.5449	16.6145	16.091	16.4224	16.2204	15.8769	16.1773	16.5324	16.3812	16.2092	16.4504	16.4417	16.4123	16.3186	16.5574	16.0393	16.4145	16.1551	16.5203	16.41	15.32	16.0727	16.255	16.2773	16.3109	16.6163	16.6446	16.3948	16.3512	16.4777	15.9588	16.2675	16.7385	16.1896	16.23	16.1207	16.2618	16.1411	16.2005	16.4935	16.8322	16.2419	15.9851	15.9034	16.3428	15.6077	16.2617	16.3177	16.0223	16.1601
Q15428	SF3A2	16.1007	15.9276	15.3635	16.5875	16.3615	15.9219	16.065	15.9673	16.2996	15.7715	16.3233	16.6745	16.1354	16.1795	15.9206	16.1644	16.5961	16.2153	15.9976	16.3408	16.4074	16.1744	16.2559	16.4787	16.49	15.9888	16.6184	15.9803	15.9725	16.1002	13.7334	15.2599	15.5333	16.297	15.8651	15.7777	16.4779	16.2432	15.6254	16.3305	15.4635	16.0896	16.348	16.1693	15.9794	16.2287	15.899	16.0148	16.6318	16.6537	16.0237	15.7986	16.1561	16.4021	16.1904	13.6292	16.0105	15.856	15.5432	15.5899
Q12874	SF3A3	16.6729	16.9532	16.5697	16.9805	16.8551	16.9752	16.6855	16.8212	16.9224	16.7257	17.1482	16.7366	16.8663	16.7733	16.9131	16.9936	16.9653	17.1988	16.8895	16.9309	17.0354	17.0079	16.8896	16.7816	17.058	17.1278	16.6629	16.7979	16.621	16.3304	16.7277	16.5788	16.3096	16.2103	16.3453	16.7554	17.2804	16.9206	16.6376	16.9002	17.1533	16.3202	16.9592	16.6231	16.6654	16.6256	16.7746	16.9885	16.2455	16.4156	16.8882	16.5582	15.7141	16.7081	16.605	15.6972	16.7469	16.8506	16.3089	16.3733
O75533	SF3B1	15.9574	16.8533	16.35	16.9229	16.9084	16.726	16.7191	16.536	16.3354	16.0923	16.6	16.5854	15.3296	16.1345	16.0149	16.3818	16.6648	16.8435	16.2511	16.3481	16.2426	16.2817	16.5522	16.113	16.5908	16.7257	16.6137	16.178	16.315	16.1503	16.6556	15.5484	16.2391	15.86	15.9235	16.3612	16.2928	16.281	16.3956	16.8069	16.841	15.8801	16.3971	16.7833	16.4401	16.7121	16.071	16.244	16.2159	16.7848	17.01	16.3306	16.1458	16.7624	16.4135	16.1445	16.3241	16.2341	16.1163	16.1357
Q13435	SF3B2	17.4538	17.7435	17.6617	17.5703	17.6488	17.0677	17.3586	17.4535	16.3614	16.8939	17.3567	16.0918	16.788	16.8566	16.8089	17.7949	16.3819	17.508	17.6798	17.6036	17.7859	17.4741	17.0141	17.2054	16.9959	16.6907	17.4419	16.6348	16.3658	16.4335	16.7681	16.1873	16.6873	17.2048	16.5784	16.7589	17.5443	17.1678	16.7315	17.218	15.9797	16.0919	17.1451	16.2945	16.1931	17.1197	17.2414	17.1881	17.3806	17.3947	17.6693	17.2295	16.8939	17.1738	16.6468	14.1741	16.524	15.535	16.3074	16.7478
Q15393	SF3B3	17.0048	16.7757	16.3768	17.1863	16.6313	17.152	17.0301	16.7315	16.6609	17.052	17.3608	17.0543	16.5199	17.1838	16.9876	16.9419	17.2676	17.3389	16.5786	16.6283	16.9022	16.817	16.8498	16.6558	16.7837	16.6534	17.0347	16.9231	16.7965	16.8912	16.9569	16.9012	16.7636	17.0007	17.028	17.2927	16.6619	16.7682	17.0124	16.8747	16.8178	16.9015	17.0678	17.0852	17.2844	17.2763	16.9388	16.6079	17.182	17.0613	17.124	17.2766	17.1982	17.2677	17.3752	17.0593	16.9671	17.1419	17.1507	17.3842
Q15427	SF3B4	12.7451	12.8132	12.9883	14.7671	14.9217	11.9963	14.0115	13.7099	14.4392	14.0924	14.3472	13.8617	12.0035	13.694	13.4876	11.7256	11.295	14.8923	14.3224	14.3651	13.9941	13.884	14.3202	13.9251	14.5787	13.1246	14.6885	13.2942	14.2161	13.8542	12.0661	12.7676	12.7552	14.2461	12.5857	12.5855	14.9897	14.4426	13.6779	14.3514	12.5091	12.9348	13.8742	12.2782	13.071	12.1162	13.0525	13.3673	12.8037	13.666	13.4763	14.0498	14.2696	13.2574	12.948	12.9398	13.9585	12.3665	12.6846	12.6161
Q9Y3B4	SF3B6	15.1867	15.3659	15.6264	14.7322	15.3961	15.6476	15.9925	13.7279	14.4993	15.4193	16.1425	12.2419	14.6838	14.9909	15.3717	15.7912	15.9618	15.9787	14.8593	14.8364	15.7055	15.217	13.2867	14.7537	14.6944	16.4436	15.4753	15.1836	15.1394	15.5477	15.719	16.0856	15.5164	15.79	15.1491	16.2331	14.5329	14.9241	15.3448	14.5409	16.4919	16.1758	15.6313	15.1396	15.2594	12.7855	14.9705	14.8647	12.8323	12.6721	13.7047	15.3222	13.8183	14.9547	13.1425	15.6249	12.2824	13.4116	14.7214	14.4799
P31947	SFN	14.8662	18.4552	18.2737	19.0105	19.0316	15.2765	13.0252	18.4492	18.3209	17.2718	17.4169	18.5467	18.0311	17.3963	17.9821	15.5021	14.3273	17.8162	18.7632	19.005	17.7904	17.4149	17.7863	18.511	18.2684	17.8946	17.6453	18.7987	18.5088	18.5041	17.0115	17.1352	17.9501	18.0847	18.2969	17.5756	18.7149	18.933	18.0875	18.6577	15.9446	17.5601	18.3492	18.8708	18.4266	15.572	18.2414	17.8264	18.4913	17.8678	18.1097	18.1588	17.6621	18.1723	18.7731	12.7379	18.4435	17.2085	17.2453	18.2716
P23246	SFPQ	18.8609	18.7533	18.6076	18.1694	18.4833	18.9101	19.5598	18.3866	18.4034	18.9847	19.0723	18.3314	18.4853	18.4518	18.5337	19.3771	20.0011	19.317	18.5751	18.604	18.7036	18.5874	18.4789	18.6118	18.6333	19.3848	18.4737	18.629	18.6184	18.6668	18.7805	18.8852	18.7355	19.036	18.8513	19.2905	18.8148	18.5629	18.6561	18.5348	19.679	18.7486	18.7892	18.8281	18.659	18.8241	18.9974	18.7551	18.8231	18.6141	18.8267	18.6702	18.6641	18.7824	18.7099	19.2326	18.7516	18.8999	18.4899	18.7875
Q9H9B4	SFXN1	18.4824	17.389	17.8945	19.2847	19.0818	17.9235	15.5466	18.525	18.585	17.4397	17.984	18.4919	18.106	18.4399	18.2038	18.528	13.5839	16.4791	18.3415	18.4992	18.3814	18.3152	18.7084	18.9574	18.8765	15.0531	18.1788	18.1853	18.491	18.056	16.3688	17.5228	18.2561	18.0053	18.2839	18.1399	18.9621	19.0476	18.502	18.9976	13.2854	17.5025	18.4678	19.0215	18.9362	18.5857	18.749	19.0918	19.0646	18.9964	18.5326	18.1397	17.5752	19.0461	18.6613	14.3936	18.0055	17.4971	18.3794	18.469
Q96NB2	SFXN2	14.7474	14.9697	15.7212	16.4862	15.8015	14.0391	12.6912	15.8703	16.1991	13.5321	14.7408	16.1368	15.3691	15.0241	15.2711	13.4394	13.0003	15.3869	15.89	16.2983	16.3077	15.5818	16.3717	16.0783	15.9677	14.2388	15.6422	15.0438	15.1074	15.2052	14.0819	14.655	15.8671	15.945	15.7291	16.6409	15.9537	16.3317	16.2851	16.356	13.8301	12.2574	15.2203	15.4914	15.4883	14.433	16.1368	16.0971	15.7925	16.2622	15.5009	14.7054	13.2288	14.4098	14.9832	12.301	13.2005	12.6629	14.617	14.8215
Q9BWM7	SFXN3	18.1788	16.0947	16.2628	17.0461	17.0739	17.6265	16.291	16.9656	17.5211	17.2875	17.7467	17.4265	17.5003	17.5991	17.5775	14.1964	15.1791	15.5903	16.8627	17.1549	17.3021	17.022	16.8104	17.1911	17.196	16.275	16.5393	16.6569	17.3111	17.1538	16.3816	17.2695	16.8619	16.9376	16.414	16.9588	16.7549	17.1779	16.9843	17.2089	15.375	16.5481	17.3577	17.2669	17.5503	17.186	16.3704	16.3994	15.8329	16.0295	16.7005	17.0009	17.3188	17.0714	16.7956	15.5632	16.5309	16.9037	17.4299	16.7888
Q6P4A7	SFXN4	13.6256	13.8055	13.1553	13.1086	14.3788	13.0233	12.6954	13.8121	12.477	13.1909	12.8687	13.6449	12.6055	13.4974	11.9447	13.1675	13.3143	12.3372	12.462	14.0655	12.4319	12.7134	11.4602	13.2186	14.414	13.1538	12.2498	11.9958	12.1555	14.0153	13.1696	12.0669	14.6583	14.8825	14.5479	14.5654	14.2418	14.3408	15.2209	14.6856	11.7734	13.7922	14.922	14.9869	12.0469	12.3009	12.9845	16.8765	14.4846	13.1834	14.027	14.6167	14.0983	14.936	14.4041	12.9236	13.6393	13.7158	12.7223	14.7962
Q16585	SGCB	15.8144	15.2249	13.2519	14.3954	13.5605	16.8962	15.8742	14.1357	14.1594	16.6774	15.1125	15.3331	15.6046	13.988	13.4467	17.2694	14.8042	15.4502	13.7811	12.8655	13.1541	15.1496	14.9629	13.7634	12.1308	13.9884	12.0527	14.0167	14.1866	12.6985	14.0119	13.1896	11.8298	11.9649	11.6283	13.4861	13.4338	12.2816	12.5307	11.4891	11.4806	12.9229	12.8045	14.4738	13.5433	17.2111	12.3387	13.925	13.1485	13.0786	16.0458	15.9843	11.1406	15.5156	14.4247	16.5514	16.05	16.8026	15.8889	15.264
Q92629	SGCD	13.9655	12.5035	12.3042	12.5676	13.8692	16.001	17.2932	15.3993	14.7183	16.1907	14.415	12.5307	15.5536	14.9421	14.8293	17.9779	16.9523	16.2605	14.7725	14.1629	13.8803	15.4616	11.7854	14.7198	12.1748	14.5718	13.8624	14.8309	14.4781	14.6719	16.4236	16.1867	15.2716	15.0733	14.1513	14.323	11.6739	12.0094	12.7797	11.9607	14.7901	15.8389	14.3474	11.484	14.4975	16.9789	14.3944	14.0387	12.0816	13.0414	12.6275	16.1404	16.5102	14.6746	14.4122	18.4504	16.3138	16.6011	16.407	15.4703
O43556	SGCE	14.9803	13.6633	12.24	13.7724	13.9286	15.6007	12.5625	13.9424	13.989	14.1874	13.3245	15.143	14.4355	13.6191	13.4699	12.8983	12.305	12.6041	13.2444	13.7787	13.0914	14.4312	14.3785	13.063	12.3659	13.1265	15.3424	13.224	13.8133	13.9624	11.8414	12.1343	12.1075	12.7381	12.9303	12.5649	14.2926	13.2642	13.6337	13.5053	12.6694	13.5655	13.2202	12.3874	13.4407	16.2066	12.6072	12.9685	13.424	12.981	14.0281	14.3511	14.939	13.8287	13.2099	14.5829	14.7677	15.2217	14.9762	13.9353
Q96ES7	SGF29	17.1027	17.4388	17.4398	18.3221	17.5049	17.4663	13.1819	12.8361	17.0703	13.2935	17.0636	17.3865	16.8579	16.4094	11.8822	19.4386	18.5842	17.3597	17.6549	17.0999	17.4575	17.6807	17.8148	17.4317	17.4568	17.0062	17.5853	17.3403	11.2152	13.0189	15.008	12.3988	16.6611	17.0283	17.4444	17.4392	18.1739	17.6116	13.8438	17.2194	14.0526	16.9374	17.5415	13.1505	12.9984	17.6278	17.8921	17.7398	14.0878	17.2577	16.5094	12.393	13.6909	13.3484	12.5999	12.437	13.4473	13.2743	19.4448	12.4146
O95470	SGPL1	14.9546	15.8981	15.8329	15.5551	15.3327	15.2788	15.4275	15.6489	15.0422	15.8334	16.2493	15.617	15.2832	16.0222	15.7812	16.1125	16.8943	16.2397	15.3476	15.4083	15.361	15.4376	15.5257	15.4697	15.4214	16.74	15.3752	15.3176	15.663	16.1463	15.6431	16.4842	16.0131	16.0523	15.783	16.5777	14.5085	14.4939	16.0289	14.96	17.064	16.7066	15.4407	15.7798	16.1519	13.7607	15.1465	15.087	14.4605	14.9681	16.2139	16.0256	15.577	15.9541	16.0735	14.4272	16.2348	15.7433	16.313	16.1899
P51688	SGSH	13.1058	14.2903	13.4831	14.2693	14.5398	14.8599	14.7681	16.322	15.1454	14.4361	14.0658	14.3941	14.7007	14.231	14.094	14.2248	15.7453	14.5301	14.3866	14.3187	13.2867	13.5779	13.9018	14.1915	14.6095	15.1988	15.5033	15.7094	16.0669	15.9819	13.7209	13.7329	12.4799	12.6621	13.4997	14.3511	14.2354	14.6053	14.7884	15.2425	15.568	14.7681	14.9284	15.2734	15.0751	12.0599	12.9519	13.1069	11.3902	11.824	14.597	15.7651	16.1119	14.9269	15.413	16.4866	15.2413	15.7217	16.0058	16.929
Q96HU1	SGSM3	12.0216	16.0239	15.6859	12.8282	14.7254	13.3284	13.0449	14.7174	12.6613	12.5551	13.9898	15.3325	13.6152	14.2519	13.9864	13.9055	13.7727	12.9785	13.3997	14.115	15.3317	14.8166	16.0073	15.0914	14.3036	14.0754	15.071	14.1809	14.7988	14.3886	15.274	15.5237	15.8372	15.9117	15.3263	15.4515	15.1986	14.6059	13.7344	13.3566	12.1489	13.7971	14.8517	14.027	14.5767	13.2195	15.2631	15.5008	15.0226	15.0757	15.7742	12.1827	12.0123	13.9771	14.2461	11.7835	15.3609	13.4336	14.2798	14.5224
O43765	SGTA	12.9418	14.0819	14.6313	14.6194	14.3357	13.7595	12.9204	14.7266	14.3392	12.3495	13.228	13.2656	13.6579	13.7032	12.6646	12.6299	13.0217	13.9782	14.0106	13.8043	12.6874	13.6314	13.7274	14.353	13.9999	13.6234	13.4365	14.1137	14.1119	12.6803	12.8941	11.6525	12.8812	12.6707	13.0835	13.5546	14.4348	14.2428	13.5867	14.4403	14.3223	12.5896	13.1465	12.7373	12.9972	13.762	12.4545	14.051	14.5328	14.3575	14.1541	13.2041	13.3771	14.0144	14.6363	12.1696	14.6457	13.3892	14.1846	14.3698
O75368	SH3BGRL	12.3021	14.5358	11.8318	13.9278	13.1012	14.919	17.055	11.3855	11.6696	14.7625	14.9929	13.8061	12.8274	14.7725	15.4151	14.8374	16.0934	14.8141	13.8133	13.8155	14.4756	14.4603	14.8014	13.0953	12.3375	16.1161	14.3753	13.3252	13.5779	13.8756	13.4406	13.9833	12.412	12.5664	13.4105	14.4297	14.5178	12.7531	12.3818	13.8338	14.9364	14.1196	13.1312	13.1604	13.8888	13.4192	13.7197	12.6499	13.2116	12.5054	13.238	14.7636	13.9932	12.26	13.4358	15.2875	15.4712	16.1179	12.3837	15.0394
Q9UJC5	SH3BGRL2	10.4694	15.196	14.7799	16.176	16.1962	12.7861	13.1826	14.8409	15.2212	13.729	13.7398	15.3834	14.4907	13.9601	12.6544	11.4811	11.442	14.9023	14.5372	15.2158	14.6366	14.1562	15.8346	15.1768	15.2272	14.8497	15.5834	15.5159	15.7027	16.0172	14.0152	12.9594	14.7058	14.8913	15.0217	14.6507	16.0897	15.2656	15.7312	15.2544	12.6962	14.4214	14.9961	15.5877	15.108	12.4901	16.1522	15.244	15.7586	15.7519	15.4383	14.5808	15.1655	12.3544	15.502	13.3845	15.0629	12.2274	13.7803	14.9925
Q9H299	SH3BGRL3	20.1346	20.1248	20.3737	20.0815	19.8231	18.6082	17.4739	20.134	19.4128	19.0631	19.8447	20.0687	19.7904	19.748	19.834	17.5278	18.1995	18.9234	19.6612	19.245	20.2036	19.8013	19.9516	20.0491	19.9425	18.3758	19.882	19.7113	19.4971	19.473	18.1328	18.5257	19.2473	18.6836	17.6086	19.2152	20.139	20.0451	19.5257	19.6867	18.3593	18.7412	18.8939	18.9331	18.5425	19.7019	20.0136	20.0502	20.2254	19.7971	20.0182	18.974	18.7491	18.875	18.9554	18.8204	19.7001	19.1507	19.6119	19.2519
Q9Y3L3	SH3BP1	14.1062	15.8597	15.554	15.6791	16.2522	15.6038	15.7238	16.1409	16.5364	15.9078	16.2212	16.0468	16.0622	16.2499	16.6348	14.4061	15.2963	15.9377	16.8269	16.7848	16.3903	16.3175	15.8441	16.4919	16.7	13.1339	16.2615	16.0157	16.3013	16.2553	14.0679	15.26	15.7723	16.2481	16.0833	16.0031	15.4224	15.8442	16.4001	16.1769	13.6777	16.1075	16.0494	15.3462	15.6624	12.289	15.6375	16.1633	15.8838	15.8993	14.4603	15.7451	15.4196	15.2709	15.4556	13.0313	15.1914	15.1135	14.1883	15.2277
Q5HYK7	SH3D19	12.9317	12.5308	13.5211	12.9405	13.4424	12.9235	13.819	12.3621	12.9892	11.7056	12.0777	11.3126	13.5746	12.9467	11.6805	12.3005	12.5433	13.6106	13.4546	12.382	14.2832	13.2339	13.0922	13.5324	12.5129	12.593	12.5281	12.3264	12.9795	12.8857	12.9132	13.5302	13.721	12.5063	12.4614	12.9468	12.7025	13.0627	13.8635	13.3284	11.9133	14.5409	13.7556	11.7178	12.0011	13.7975	15.0911	11.9566	13.557	12.7427	13.7302	13.0167	13.6013	13.2695	13.7475	12.0717	12.6103	12.6465	13.4949	13.371
Q99961	SH3GL1	14.9365	16.3078	16.13	15.1678	15.31	15.9874	16.6357	16.0277	16.0753	16.2326	16.0785	15.808	15.8249	15.7567	15.7655	16.5724	16.1335	15.8872	15.9618	15.6972	15.7226	15.7538	14.8566	15.7224	15.5047	16.7358	15.829	15.3931	15.1458	15.2075	15.5286	15.7339	15.4657	16.2061	15.5552	14.9552	15.5797	15.201	15.1809	15.4245	13.7332	14.7506	13.8491	12.5497	14.8529	14.9132	14.5389	14.7732	15.0286	14.1545	14.7012	14.7492	15.2504	15.6053	15.1842	14.7249	15.5433	14.5449	15.4319	15.4707
Q9Y371	SH3GLB1	16.8639	17.852	17.5453	18.2787	17.8906	16.8357	16.1497	16.7502	16.8802	16.9971	16.9429	13.8874	16.0506	16.1532	16.6274	16.5729	15.0595	16.2855	16.8162	17.3735	17.4237	16.8784	17.3891	15.5606	17.0946	16.6563	14.9153	14.8577	15.2988	14.8393	16.9191	16.2037	15.6105	14.6509	13.8384	16.3958	16.1612	15.4484	13.7299	15.1421	17.4144	15.2268	15.5779	14.343	13.7349	13.8197	16.6945	15.9986	14.6004	14.6202	17.7257	16.6811	16.3506	17.4263	17.4893	15.3967	17.3785	16.8461	17.3362	17.3929
Q9NR46	SH3GLB2	12.8506	14.6361	14.8936	15.9524	16.0935	12.3555	14.1093	13.9795	15.0741	14.408	11.5469	14.3796	12.0382	14.1275	14.6961	14.7261	10.9776	16.0449	14.5651	14.5963	15.48	13.1891	14.4334	13.3681	15.08	15.3843	15.5559	11.9744	15.1174	15.0236	14.8618	15.0078	15.0327	16.0883	15.9245	14.7732	15.5004	14.8598	14.9508	14.6247	13.3262	14.6971	14.1008	15.6047	14.535	14.933	14.3228	14.2795	14.8192	16.0769	15.2819	14.7871	12.3225	13.7249	14.6622	12.8746	13.0221	12.9507	14.2263	14.8493
Q96B97	SH3KBP1	14.0338	15.445	15.0707	15.0015	14.9447	15.0087	15.1419	13.9566	13.6334	14.4998	14.7264	13.6341	14.24	13.9559	14.6532	14.2595	14.7877	15.4199	14.6082	14.4499	15.267	13.669	14.5031	14.2917	15.0599	15.7588	13.4093	14.4745	13.4315	14.1829	15.7842	15.5593	14.5171	12.155	15.5307	14.3432	15.0697	14.635	14.7952	14.3779	15.6055	14.8783	14.2506	14.1975	13.0266	13.6939	15.7196	15.2174	14.7491	13.8694	12.9816	13.1347	12.665	13.7869	13.5968	13.9778	14.5607	14.0332	13.7296	14.4276
Q9NUL5	SHFL	11.6242	12.1141	12.3717	12.8423	11.1995	12.786	13.6658	11.9368	18.2527	13.1508	11.8784	12.2738	12.3997	12.5221	13.8903	12.447	12.8743	12.9081	19.2147	13.1647	13.8291	13.0792	19.239	13.1994	12.4465	13.2675	11.8515	12.4253	12.8062	12.0156	13.3389	12.7238	19.3418	12.6577	18.8894	12.942	13.4256	19.427	12.6435	13.2699	14.073	12.4005	11.7015	12.2545	19.5327	13.4145	12.3663	11.4213	13.203	17.6268	12.2455	13.2922	12.9301	12.278	18.0141	13.2719	12.7864	12.632	12.178	13.1203
P34896	SHMT1	11.7788	14.0559	14.0872	17.3532	17.3284	12.438	13.8753	16.8983	16.7946	12.9692	12.1579	16.5107	16.0868	14.1012	14.0077	16.3196	16.3051	15.5687	16.8106	16.4249	16.5812	16.2764	14.8162	17.1896	16.9942	12.0466	17.0062	16.4158	17.7195	17.6136	12.4534	11.7405	15.066	15.4284	15.2976	15.6528	16.4596	17.1177	17.4872	17.5353	12.6239	15.118	16.4347	16.8381	16.7713	14.8439	16.0505	16.8035	16.3299	17.0069	15.301	17.2462	16.5994	16.1517	17.1239	11.7262	15.6182	13.7074	16.4106	16.9479
P34897	SHMT2	16.1855	16.068	16.8769	16.5206	16.4651	16.4707	15.8359	17.1982	17.064	16.6399	17.1404	17.0907	17.0552	17.3286	17.0062	16.2691	14.8072	17.4262	16.2964	16.7867	17.0131	16.6962	16.2256	16.8798	16.603	16.3368	16.933	17.2238	17.0119	17.0318	16.3672	16.161	16.8411	16.9939	16.8729	16.8509	16.0043	16.2939	16.7612	16.8028	15.5939	16.3363	17.1447	17.03	17.0681	16.1165	16.6253	16.8752	16.5679	17.0072	16.9358	17.4748	16.73	16.7063	16.7815	15.0603	16.3516	15.9717	16.9599	17.3965
Q9UQ13	SHOC2	16.5987	15.7649	17.0492	17.2599	14.2949	15.6548	13.0523	16.6771	17.0202	15.7471	16.1017	14.6499	15.8029	16.5534	15.3604	13.8101	12.5575	15.718	16.6787	16.782	17.2157	15.1435	16.074	17.1706	16.3552	13.5579	16.1056	15.1198	13.9638	13.1161	17.201	14.6594	15.4548	12.6128	13.3415	15.3722	16.2096	16.913	17.1466	15.508	14.9439	16.2218	15.9461	14.5822	16.1733	13.2277	16.6639	16.0474	16.2829	14.4405	15.6015	12.6639	11.4405	12.5941	14.0841	12.0138	12.531	12.7408	13.7874	14.3511
Q9UHJ6	SHPK	13.6636	13.3926	14.2667	15.8736	15.1785	13.8441	13.2209	15.0348	15.0268	12.7136	13.7088	15.4053	15.0656	14.6554	14.4149	11.5741	11.9349	11.3126	14.9601	15.0804	14.3295	14.0027	14.2674	13.5603	14.2057	11.9572	14.9262	13.0077	13.5974	13.4282	11.7491	12.7223	14.6577	15.0599	14.4426	12.2942	13.9869	14.2383	13.9135	13.4593	13.6058	12.4312	14.2242	14.136	14.2811	13.4348	13.9932	14.468	15.0556	14.8751	15.0794	14.3134	13.6041	15.2217	15.4387	11.8639	13.5631	12.5715	14.0348	13.1397
Q8TF72	SHROOM3	14.1339	11.5828	13.1767	13.1938	12.5789	13.9427	11.8442	12.4022	14.2167	13.5734	11.3006	12.4057	13.0078	11.9958	12.9056	12.431	13.3703	12.7332	12.184	13.3411	13.4419	14.0851	12.9182	11.285	12.9964	12.695	12.3999	12.5726	14.1242	11.6704	11.9823	11.8775	12.5663	12.5274	12.2411	12.294	13.2259	12.7283	13.4601	10.9317	13.0744	12.4173	12.0731	12.6003	10.8919	13.9149	12.1021	12.943	13.5745	13.2302	12.3653	13.1479	13.0075	14.1235	13.1772	11.714	10.9039	13.558	12.9296	12.9526
A0MZ66	SHTN1	13.8305	16.4098	16.3949	16.2289	16.279	15.1827	13.2189	14.7559	15.3185	15.0924	14.9408	15.0839	15.0684	15.052	15.6289	15.4089	12.0888	15.4835	16.59	15.6346	15.7922	14.7711	15.6581	15.2995	15.1821	14.3782	16.2329	15.1002	15.4848	15.3278	14.9778	14.7652	13.8281	13.3301	14.1768	15.4129	15.8958	15.3218	14.3967	14.7338	15.4291	15.9096	14.7424	14.6802	14.0429	15.2257	15.7832	16.2047	16.1724	15.9356	16.0994	15.6897	14.172	15.6196	15.437	15.139	14.9203	14.6361	12.165	14.5175
P14410	SI	14.2011	15.5162	14.0348	12.1548	13.9089	12.2153	13.5141	13.2398	14.0021	13.1942	13.5694	14.9241	12.9462	12.2169	13.2617	11.7388	12.2676	12.7363	12.1409	11.9301	15.1242	16.1357	16.0468	16.6903	11.4425	15.2117	11.003	12.9081	11.7097	10.9498	14.4617	14.6554	16.4427	15.4637	13.7698	13.7902	12.6083	13.2455	9.69509	10.8406	12.2742	12.9237	12.9482	11.9702	14.1672	13.3344	12.0168	14.4937	14.407	13.6197	14.3156	12.3272	13.3923	13.2961	12.1578	13.4077	17.8783	14.9484	16.9191	13.5198
Q9HAT2	SIAE	15.9557	17.9536	17.6702	17.7146	18.056	16.5174	14.4563	18.1017	18.0747	16.2666	17.136	18.4438	18.6334	17.7226	17.3929	15.8581	15.4554	16.9869	18.3802	18.5152	17.4745	17.2341	17.5972	18.2987	18.1699	18.494	18.9621	18.6838	18.9082	19.2788	17.701	18.2511	18.3308	18.6127	18.4649	18.4649	18.108	18.4226	18.2037	18.3466	18.5543	18.5364	18.4949	18.477	18.6354	17.6234	18.0204	18.0618	18.2503	18.1915	17.9466	18.7299	18.7495	18.6104	18.6611	17.0486	17.9599	17.8677	17.6553	18.9295
Q9BZZ2	SIGLEC1	13.509	14.9528	11.3859	16.1875	15.9203	15.5123	12.0309	16.5875	16.7486	15.6143	14.1584	15.7929	14.9614	15.1414	15.1977	13.5859	12.1851	13.941	15.0169	15.3305	14.5778	15.4435	15.4873	14.366	15.7194	12.858	13.928	11.6819	12.0197	12.9223	11.1285	13.66	12.8556	12.1729	12.0604	14.446	14.3266	14.4795	13.9981	14.4976	13.6594	12.9698	13.9627	12.707	12.7084	13.0886	15.0503	11.6006	12.1636	13.0427	15.2297	15.8892	16.8616	15.9225	15.0758	13.3974	14.8633	15.3128	17.0722	16.275
Q9Y286	SIGLEC7	15.784	13.2366	12.061	13.9315	12.4699	15.4774	13.0412	12.4499	12.6619	11.4248	12.3174	13.1077	11.8713	11.7924	12.8322	14.3768	12.6825	13.504	15.6359	11.3976	13.3685	12.6256	13.9108	12.7538	11.9249	13.4278	11.9061	13.8675	12.9836	13.3102	14.023	13.5828	15.6636	12.4338	15.5866	15.2971	13.8174	13.9389	15.5954	15.6632	13.8812	15.4077	13.5505	15.7023	15.3421	15.8868	12.4725	11.1561	13.2738	12.1776	12.3376	13.5118	13.4832	13.4589	13.1693	15.1531	12.91	13.0383	12.1812	15.6231
Q99720	SIGMAR1	13.0523	14.4886	13.6169	15.1696	15.019	15.0343	11.4729	15.2081	14.8264	12.8036	13.8174	15.2512	14.0513	14.7987	12.6281	13.29	12.3462	13.633	14.0589	14.5148	13.8664	14.1954	15.0631	14.4051	14.212	14.5157	15.1717	14.9503	15.2215	15.0821	12.2161	13.8668	14.4613	13.5883	15.175	14.1784	14.9591	15.1158	15.1294	15.8487	12.6762	13.9644	14.9107	15.5052	14.776	15.1219	15.0478	15.2532	14.7577	15.2001	15.4763	15.477	14.8931	15.5569	15.8965	13.9926	14.9379	14.4479	15.3096	15.8042
Q96FS4	SIPA1	15.2648	13.6072	13.5554	12.9285	13.1174	16.2713	15.9748	12.8173	13.4043	15.2742	14.9481	13.4314	12.9938	14.0065	14.4846	13.8281	14.7185	13.941	12.6337	13.3166	14.8095	14.3542	13.0113	13.813	13.2738	14.1126	11.6596	12.9876	13.9144	12.6464	14.1099	14.8076	14.2923	14.0684	12.668	15.1407	14.4584	13.5631	14.4849	13.9123	14.3957	14.7992	12.9745	12.722	11.7369	13.7972	11.0855	13.2891	12.9196	12.7023	13.5016	13.7167	12.8369	14.1555	13.028	14.0631	13.6817	14.4898	13.4328	12.7899
P78324	SIRPA	16.5981	12.8938	15.0174	11.9915	14.479	15.0751	14.865	15.3257	12.4444	15.9927	14.8072	12.5117	13.6493	10.6409	11.8779	15.8452	16.3097	14.6132	15.1543	14.2688	14.9545	15.2167	14.2114	13.0234	14.5155	12.8174	10.2306	13.2973	12.4561	13.6236	13.9358	12.6574	12.4604	12.4873	13.142	12.6181	13.4472	12.3087	12.937	12.6844	12.8933	15.6036	12.7647	11.5765	11.7591	11.4239	12.5419	12.8841	13.4937	13.3202	14.927	14.4099	13.674	12.8823	13.5981	15.4009	16.0496	13.1552	15.7971	14.8396
Q9NXA8	SIRT5	13.3811	14.6939	14.8874	15.6426	15.4916	13.8597	10.8255	14.3708	14.3668	13.7264	13.4814	14.6834	14.61	13.5564	13.5027	13.8451	12.8279	13.5424	15.6223	15.1526	13.4897	14.2363	15.4552	14.2047	13.7656	13.8189	15.3597	14.4427	13.7004	13.9635	14.5753	14.6669	14.7997	13.637	14.7221	14.6093	15.9226	16.1694	15.7549	15.6973	13.8844	15.2886	13.8025	14.3229	15.2908	15.5853	14.9583	15.3713	15.6864	13.7689	15.0388	15.2298	14.5187	15.5964	15.3645	11.6574	14.3045	13.2186	14.6367	16.2236
Q15477	SKIV2L	14.9549	15.3124	15.3701	15.154	15.4317	15.5671	13.0282	15.2485	15.4107	15.2978	15.2701	15.4844	14.9786	15.4616	15.4537	14.8775	14.9097	15.5501	14.6113	15.1295	15.3844	15.1874	15.5588	15.0812	15.1286	15.3263	15.4948	14.6421	14.9183	14.8897	14.4621	14.9809	15.0072	15.1803	15.1909	15.5967	15.0143	15.1099	15.3615	15.4062	15.9334	14.5982	15.0874	15.1435	15.3176	15.4131	15.2808	15.1609	15.2249	15.4651	15.8491	15.5398	15.2948	15.5859	15.637	14.6635	15.4855	14.8902	15.5925	15.3682
P63208	SKP1	13.8908	14.9078	14.2214	14.5621	14.4752	14.3645	11.7118	12.0073	14.3897	13.7658	15.4379	13.118	14.0828	12.7732	14.5316	12.4685	12.585	16.7773	13.9943	15.0369	12.5355	14.6539	12.6002	12.2139	13.4086	15.6302	13.5296	13.6147	14.4419	12.9966	14.0627	13.7603	12.5378	13.529	12.3462	12.114	15.0496	14.3088	14.3953	13.6931	13.4956	14.9957	11.7664	13.4527	13.5207	12.4475	12.9738	14.7604	13.6035	14.8261	14.3085	14.3769	13.6279	11.8836	14.0269	13.7444	16.2323	15.7025	14.7561	15.1344
Q9P270	SLAIN2	14.8925	15.8466	15.8877	15.1991	15.0644	14.3214	14.8815	13.3803	13.9552	13.8003	14.8456	14.4108	13.6654	13.4243	13.967	14.603	13.0084	15.0017	14.4467	14.3348	14.8774	13.3832	14.2826	14.5488	14.3834	14.8638	14.8616	14.2874	14.0321	13.9908	14.9311	13.8797	13.8783	11.4732	14.908	14.5958	15.1465	14.808	14.3828	14.711	14.6792	14.55	14.298	13.4311	11.4383	14.159	14.9197	14.3384	13.4709	14.797	15.216	12.5937	11.3063	12.9246	12.764	12.0753	14.7543	13.5649	13.0152	13.6867
P55011	SLC12A2	12.7432	17.3931	16.4689	17.7303	17.4124	14.8039	12.7833	16.9464	17.4447	16.4116	17.3269	17.1338	16.9612	16.992	16.8305	16.6878	13.7443	16.8927	16.4636	17.1608	16.9776	17.9424	17.7321	16.9999	17.2217	16.9146	17.1357	16.8096	16.7722	17.048	17.8433	17.1433	16.8926	17.0058	17.0552	17.116	17.0433	16.6311	17.5308	17.772	17.9331	16.6734	16.8049	17.1335	17.0901	16.273	16.4203	16.6153	16.7931	17.3264	17.5397	17.0385	16.4936	17.3394	17.013	15.453	16.2379	15.528	16.7603	17.1521
Q9Y666	SLC12A7	13.8995	13.3025	12.9969	11.7463	13.7312	13.6001	12.2409	12.5278	12.6025	12.6442	12.8588	12.8418	12.4392	12.702	13.3587	13.6209	12.637	14.3671	12.9491	13.5695	12.4595	11.2885	12.1827	12.6147	12.2347	13.1243	12.41	12.1354	12.8566	13.4617	13.731	13.7629	11.6009	12.9714	13.5655	13.1541	14.2518	12.2205	13.0512	12.8401	13.0266	12.2306	12.5289	12.7116	13.3921	13.3956	12.9267	12.1208	15.1969	13.1566	12.7179	13.7646	13.3278	13.2309	13.632	10.8753	13.0455	12.1127	11.9372	13.878
P53985	SLC16A1	13.9563	12.8041	12.0496	14.0549	13.9723	13.0642	12.3294	12.9337	12.8648	11.4749	11.7748	12.2022	13.9445	12.5771	11.4563	12.0079	11.3854	12.5708	14.045	13.1973	12.6628	12.0756	11.3691	11.9854	14.0358	13.2301	12.225	13.3647	13.4834	13.4105	13.2127	12.1446	12.4496	12.9962	14.6391	12.5031	13.34	13.508	13.7585	14.1904	13.3497	12.6216	13.3264	14.9626	14.7989	13.8319	11.2667	12.6561	13.5113	13.5581	13.8742	13.431	13.6537	15.4761	15.3203	13.0109	12.7988	14.0937	12.7341	14.6117
P53007	SLC25A1	17.968	19.0513	18.4544	19.2751	18.8864	18.3665	18.2606	18.6885	18.9037	18.6425	18.4992	18.2397	18.3913	18.5336	18.4678	18.6904	18.8069	18.8441	18.6366	18.6342	18.0714	18.376	18.8106	18.4044	18.7333	18.777	18.8281	18.6339	18.5523	18.5063	18.4707	18.4824	18.9478	19.0572	19.0431	19.0347	19.0013	18.9701	18.7416	18.9339	18.8845	18.1976	18.713	19.0994	19.122	18.8249	18.9241	19.1276	18.8052	19.2898	19.0342	18.422	18.5221	19.1246	19.1805	17.7052	18.8621	19.0046	18.5325	18.686
Q9UBX3	SLC25A10	14.9231	16.5651	16.7352	18.817	18.7195	16.2255	11.7694	18.5736	18.4789	16.332	16.917	18.1862	17.7688	17.6181	17.3865	16.0578	12.0083	17.0671	18.2007	18.17	17.5907	17.493	18.096	18.188	18.4106	15.6583	17.6932	17.6484	18.409	17.5103	16.6134	16.4924	17.4337	18.0781	18.3519	17.911	17.84	18.5141	18.2168	18.3774	16.0829	17.1803	17.8624	18.6698	18.8536	12.9682	17.9399	18.2069	17.718	18.4153	17.557	17.8883	17.7527	18.4464	18.3993	12.7626	16.9089	15.9759	17.189	18.159
Q02978	SLC25A11	17.1553	17.3948	16.7646	17.242	17.4504	17.8004	17.3481	17.7025	17.8168	17.458	17.6749	17.6044	17.6226	17.9268	17.7124	17.8889	18.1706	17.7415	17.3646	17.8827	17.12	17.0254	17.4518	17.2758	17.5436	18.0778	17.6596	17.7057	17.8795	17.6957	17.2938	17.7117	17.5615	17.371	17.7581	18.1613	17.1385	17.3142	17.4095	17.7231	17.9082	17.406	17.3761	17.61	17.6012	16.722	17.2253	17.4805	17.183	17.4855	17.3468	17.4638	17.5635	17.5514	17.6762	17.7293	17.6003	17.445	17.2858	17.5315
O75746	SLC25A12	16.9915	15.7308	15.8296	16.2379	16.291	17.2919	15.778	16.4007	16.4942	16.0634	16.5042	16.5201	16.529	16.5735	16.5005	15.4867	16.1005	15.9436	16.2176	16.2005	16.4005	16.4479	16.1353	16.1386	16.4153	15.9403	17.2688	16.5415	16.7782	16.682	16.1565	16.5123	16.8071	16.8708	16.7762	16.8317	16.5535	16.7717	16.9439	16.8337	15.7392	16.1003	16.7713	16.8282	16.7097	17.2039	16.253	16.3528	16.2799	16.3757	16.4964	16.8627	16.9928	16.891	16.8216	16.0962	16.6569	16.6872	17.3103	16.8775
Q9UJS0	SLC25A13	16.9787	17.1471	17.1439	17.674	17.6404	16.7911	16.6767	17.1943	17.3301	17.1514	17.1296	17.2092	17.0387	17.3723	17.2152	17.33	17.3507	17.1481	17.0535	17.2967	16.8312	16.9399	17.1013	17.2064	17.4409	16.7863	17.7092	17.3744	17.4155	17.6027	17.203	17.5131	17.4143	17.5583	17.4047	17.6223	17.3413	17.4742	17.5151	17.3899	17.9251	17.1282	17.0216	17.6125	17.7596	16.7766	17.1431	17.2958	17.1658	17.2041	17.038	17.3016	17.1273	17.654	17.7139	17.4747	17.2548	16.9976	16.9095	17.2589
Q9Y619	SLC25A15	13.081	13.1718	13.6352	12.3744	12.4097	11.2593	13.1476	13.0401	12.3578	13.0023	11.9043	12.6407	12.8722	13.6316	11.8917	11.2821	12.7448	13.6395	13.1091	10.7442	11.7884	12.5304	11.6032	13.0542	12.8071	13.6457	12.8178	12.0689	13.1002	12.154	14.1736	11.9077	13.4607	12.8778	12.8335	13.1204	12.6151	13.3096	13.1771	14.3458	12.8361	11.6998	12.9231	13.1238	12.9423	13.1642	12.5564	12.5837	12.9068	12.5638	13.9166	12.8347	13.2029	13.9175	13.5582	13.2076	13.7145	12.6633	12.6464	13.1176
O43772	SLC25A20	14.4936	14.0731	14.7654	16.2653	16.0211	13.9371	14.5921	16.2877	15.8664	13.9335	13.6172	15.1863	15.3912	15.0268	12.7885	14.2338	15.9877	15.0697	15.7288	15.7834	14.8058	14.8917	15.1984	15.7969	16.2424	14.215	15.5972	15.8755	16.077	15.5435	14.7109	14.6766	15.5892	16.2809	16.4143	14.5797	14.6976	15.5718	15.3371	15.8936	15.7776	13.7992	15.2667	16.1813	16.5838	13.1871	14.1645	15.6407	15.8448	16.038	14.4796	14.8571	15.3509	17.2398	16.87	16.579	15.0257	14.0599	15.4579	14.9149
Q6NUK1	SLC25A24	17.3885	18.1578	17.9495	16.6229	17.3543	18.0386	17.6987	17.9775	18.7171	18.5024	18.2483	17.2831	18.5494	18.3165	18.3429	17.959	17.768	18.4634	18.4664	18.5173	17.5997	17.8653	17.1351	18.113	17.8367	18.8345	18.4662	18.2963	18.2541	18.2983	18.8318	18.9964	19.1063	19.0262	18.6847	19.5133	17.6039	18.1735	18.6786	17.7059	19.4383	19.2234	17.8502	18.3731	18.7308	17.1385	18.1445	18.2806	17.729	17.9626	17.7996	18.5904	18.5086	18.2666	18.1764	18.5548	18.5236	18.3915	18.0735	18.3222
P12235	SLC25A4	17.8379	16.7872	17.0165	18.2155	17.0514	18.1467	17.7463	17.811	17.753	16.7547	16.9621	17.6521	17.4222	17.4024	17.2648	17.5978	17.0984	17.1369	17.7398	17.8185	17.3262	17.1878	17.9564	17.8873	17.4919	15.4503	18.451	17.8272	17.8874	17.9844	17.5738	17.6695	17.8842	17.8843	18.358	17.2516	18.465	18.127	17.9063	17.8434	17.9227	17.2855	17.433	18.1158	17.9809	18.69	18.3204	18.4452	18.3218	18.2112	17.1872	17.4982	17.6701	17.6588	17.6508	17.9432	17.1023	16.8639	17.9085	17.6271
Q96AG3	SLC25A46	13.0994	12.3854	13.1705	15.4976	14.5281	13.5955	12.0193	14.3556	14.0386	14.2763	14.4614	14.7106	11.7683	11.051	12.2637	12.9148	12.2597	11.8646	13.0892	13.1593	12.3354	12.5643	14.9777	12.1961	14.0701	12.7924	14.2282	12.6528	13.6321	17.192	12.7697	12.998	14.0918	14.1417	14.4267	12.4531	11.6387	13.475	13.7176	13.1588	11.7742	13.4144	11.3275	13.9828	14.1649	14.358	13.0631	14.0303	14.5558	13.8439	14.1738	13.0083	11.8819	12.4377	14.1261	12.6664	12.9096	12.4988	13.8399	14.293
P05141	SLC25A5	19.84	20.4266	20.4358	20.8503	20.5235	19.2981	20.0347	20.3222	20.3942	19.8958	19.5216	20.1038	20.0882	20.0795	19.7542	20.0527	20.4856	19.6556	20.2963	20.1728	20.1203	19.8686	20.3984	20.6768	20.4593	20.2013	20.417	20.718	20.3888	20.4636	20.1435	20.3221	20.7158	20.8294	20.878	20.2398	20.8172	20.6781	20.5739	20.348	21.2892	20.4687	20.5428	20.9071	21.0033	19.6908	20.5302	20.9583	21.1975	20.7307	19.7265	19.5128	20.0421	20.6209	20.4991	20.9019	20.0612	19.8112	19.6302	19.9395
P12236	SLC25A6	19.9949	20.3792	20.2384	20.2617	20.1084	19.5048	19.7572	19.9949	19.931	19.9699	19.8472	19.9971	19.5042	20.0495	19.7902	19.9511	19.2999	20.2232	20.0196	20.1597	19.7288	19.6042	20.0132	20.0922	20.0024	20.7565	20.1733	20.4315	20.2261	20.1782	20.121	20.365	20.4289	20.3329	20.5722	20.4543	20.2428	20.4111	20.2843	20.182	21.1275	20.405	20.3731	20.6335	20.6932	19.9213	20.5206	20.545	20.5198	20.4489	19.9045	20.3689	20.1169	20.3995	20.2877	20.6223	20.5198	20.4917	20.1882	20.4015
P50443	SLC26A2	12.2498	13.17	13.6824	17.2728	17.0947	13.2081	11.9184	14.4312	15.7203	12.0734	13.2279	12.2112	12.9067	11.6727	11.9265	12.7399	13.9198	13.0106	16.6161	16.6629	12.7046	11.9392	15.1818	15.971	16.6095	11.8701	15.9281	16.7505	17.2771	16.9674	13.2757	14.0097	15.089	15.9163	16.8369	12.9428	15.7468	16.983	17.0321	16.8344	13.2062	14.4261	16.3211	17.7406	17.4509	12.391	16.5177	16.9196	16.4426	16.5793	11.2367	15.8739	15.741	17.4623	17.1844	11.7866	14.3624	13.3865	13.4657	16.0352
P40879	SLC26A3	11.5907	12.6962	14.0163	17.3075	16.9316	12.1073	12.0886	16.5294	15.7819	12.7199	12.716	16.8728	15.3413	14.8884	12.9798	13.6678	12.5239	12.1829	16.8693	16.5141	12.3908	13.5541	15.6026	16.586	17.1311	13.6396	16.0347	16.6058	16.7926	16.4876	12.4972	13.3784	16.2671	16.9111	17.4081	14.0138	16.7755	17.5321	17.3184	16.9968	13.7748	15.5167	16.346	18.0077	17.6435	13.9763	16.3554	16.9124	16.9405	16.3691	11.9954	14.7531	15.284	18.2801	17.2639	13.1314	12.1183	13.1099	13.7038	15.2707
Q9BXS9	SLC26A6	12.2859	14.3643	14.4362	15.6194	15.3284	12.1693	11.9166	14.5067	14.7195	11.708	12.4829	14.5638	13.9419	14.2714	14.0005	14.3609	14.0474	13.7694	14.2453	14.8543	13.7912	14.0269	14.5185	14.9574	14.5467	13.7478	15.133	14.3643	14.5916	14.6676	12.782	14.2351	14.5524	14.3265	14.8297	14.619	15.0916	15.2903	14.9429	14.9704	12.1104	13.2185	14.0953	14.82	14.7823	14.5079	14.9788	15.3046	15.4725	15.2961	15.1164	14.697	13.9514	15.249	15.4502	11.5792	14.4529	14.3611	14.2026	14.9531
Q6PCB7	SLC27A1	14.949	15.0205	14.4891	13.8865	14.3417	16.0825	15.1781	15.0318	14.8846	15.6694	15.285	14.5275	14.6422	14.8404	14.6137	15.3935	15.7147	14.8135	13.9462	14.5599	14.1914	14.4754	14.2759	13.8361	14.5543	14.8712	14.251	14.1284	14.7196	14.7208	15.59	15.7806	14.7568	14.9983	15.1678	15.1859	13.821	14.2953	15.0556	14.7154	15.9422	15.2672	14.9767	14.7458	14.9121	15.3391	13.6768	13.4016	11.2863	14.0111	13.6048	14.2732	15.4717	14.1835	13.1815	13.4641	15.3368	13.7266	14.1464	14.2744
O14975	SLC27A2	15.9396	18.5827	18.4472	17.4011	19.0103	13.242	20.0958	18.4659	18.6544	18.823	17.8878	17.2432	17.8964	19.0494	16.1004	12.6499	12.0064	18.3946	17.9867	18.4912	17.6439	15.0119	13.9913	17.4378	17.3521	18.2117	14.8948	17.9065	17.9837	18.9603	18.4946	18.9591	18.7884	18.8557	19.3158	18.9312	13.4061	17.7221	18.564	18.3365	17.983	19.2664	18.056	18.9944	19.4373	15.0691	14.9683	15.7092	14.691	16.854	18.1701	18.6484	18.8852	18.5356	19.5446	17.6964	19.1142	18.9938	18.4535	19.1419
Q5K4L6	SLC27A3	13.8862	14.4812	12.3602	12.1029	12.5824	15.2604	12.2381	14.5296	13.8653	14.9417	13.9282	13.8247	13.9272	14.5119	14.8	14.5947	15.1021	14.9607	14.2838	12.7116	13.2146	12.5349	13.5317	13.1204	12.5603	13.5371	13.815	13.3016	13.8424	14.1419	13.5408	14.0787	14.112	13.1901	13.4486	14.6707	14.5255	12.9442	12.6178	13.0416	14.4026	14.0642	12.5514	12.004	13.7557	14.243	12.7828	14.1124	14.9683	12.6883	15.0742	14.3521	13.6723	12.7372	12.6667	13.1083	12.9774	13.852	13.5788	12.6663
Q6P1M0	SLC27A4	14.3311	12.8085	13.9234	14.7595	15.447	14.9491	11.2102	15.3005	15.2075	15.3125	13.5056	15.1259	14.8801	14.5586	13.9827	16.0444	15.0038	14.5596	14.4606	15.1577	13.8185	14.6001	13.4506	14.3355	14.9699	13.025	13.9506	14.4269	15.4872	15.7573	12.0913	13.3837	15.2073	15.5515	15.9306	13.4828	13.2752	15.0125	15.5599	15.6054	15.6081	13.4672	14.6015	15.6539	15.5441	15.0228	12.3727	12.8169	13.694	13.8094	14.2589	13.9585	12.7036	14.763	15.3211	12.02	14.6716	15.1101	14.3354	15.249
P11166	SLC2A1	14.4755	15.968	15.995	15.7259	15.4076	14.014	13.4748	14.4949	13.9571	14.487	15.8291	13.6956	15.1706	14.631	14.7297	14.3847	14.4471	14.837	15.9206	14.7857	15.4053	15.4247	15.9511	15.3293	15.7314	16.4211	12.2246	14.9377	15.2307	15.4502	15.0896	14.9706	15.9994	14.6179	15.8987	15.5889	15.0455	14.6419	16.2403	14.7782	15.0858	15.4149	14.9035	15.0087	15.7246	14.5416	16.0405	15.2994	15.5873	12.5251	15.0827	14.8048	16.6313	15.0317	15.2672	15.215	15.5328	15.4881	15.3195	15.682
P11169	SLC2A3	16.1632	13.338	12.9798	12.1176	12.7204	16.0074	12.8216	13.2124	14.415	15.3029	15.8791	15.0212	13.3582	15.6828	15.2614	15.568	16.3052	15.4154	11.8878	12.1057	12.0736	12.7066	11.6656	11.8016	13.1189	14.9297	12.3308	12.4453	13.196	12.3991	14.1563	14.9317	11.1392	12.7041	12.4489	14.7229	12.0304	13.0451	13.5542	11.9117	12.7661	12.1996	11.1639	13.5393	11.414	12.8377	12.2261	12.9471	13.5823	11.8246	13.7173	12.3641	13.8927	13.8741	13.4298	11.9291	15.8317	15.9509	15.5079	14.1527
Q8NEW0	SLC30A7	13.7654	16.0289	16.1992	12.4746	13.4214	14.6809	16.5567	13.7487	13.7047	15.7887	15.0681	14.5653	14.1956	15.5176	14.9963	16.7304	16.6402	16.6437	13.8779	12.2535	14.9653	12.2299	13.8778	10.5664	11.9837	16.9647	12.45	14.5628	14.1804	14.9106	16.5254	16.8341	15.1106	15.0646	14.935	16.039	13.9078	14.7376	15.0071	15.5357	16.8807	15.661	15.0832	14.4464	13.9198	15.453	13.9299	14.2721	11.7533	13.4936	14.8459	14.4327	14.1213	12.5417	14.4865	16.9449	15.6081	16.0353	15.1402	14.8516
Q15043	SLC39A14	13.1818	12.5925	13.0222	13.1553	13.4884	12.647	17.4937	12.6697	15.5434	16.2805	15.8862	14.9805	12.5298	13.7259	14.7454	17.2855	18.2993	16.9082	15.3122	16.2951	12.2254	13.439	13.8723	15.546	12.3638	17.4181	12.4999	16.5372	13.3203	15.282	16.4656	15.5358	12.0905	14.5222	12.3845	14.2198	11.4477	11.5813	13.1372	13.0488	16.9288	16.3003	13.4051	12.9053	16.0205	13.4244	11.1341	13.6814	13.049	12.8889	12.9863	15.9679	13.3253	12.7445	13.8214	17.1869	16.6014	14.4002	14.2727	15.8252
Q92504	SLC39A7	16.7211	17.198	17.6805	16.2346	16.1268	16.3012	14.8982	16.6186	16.1171	15.9555	16.6291	16.67	15.7221	15.9109	15.9491	15.2209	13.3205	16.1794	16.0189	16.4651	16.9401	16.4433	16.8344	16.0354	16.2414	17.5842	16.4474	16.0564	15.9367	14.9057	16.2405	15.3255	16.5635	15.5534	16.3592	15.9986	16.5129	16.0407	15.6097	15.9109	13.9757	15.6214	16.3075	15.7852	16.6249	16.5562	15.0544	15.934	15.8097	16.5377	16.6278	16.4474	16.3404	17.0059	16.9315	13.2164	16.8289	16.6591	16.9178	16.2702
P08195	SLC3A2	16.3075	16.4124	16.5359	15.696	15.4833	16.351	16.1595	16.1801	15.8934	16.3074	16.5943	15.9419	15.1997	16.3874	16.3643	17.0728	17.3633	17.0253	15.0633	15.8398	15.7405	15.0569	15.0666	14.8911	15.2548	17.1099	15.7791	15.3094	15.7213	15.3786	15.7551	16.1203	15.2485	15.0529	15.4066	16.4612	15.5516	15.5315	15.8016	16.196	16.8208	15.5613	16.3215	15.95	15.7812	16.0017	15.0663	15.0132	15.337	15.325	16.171	15.8975	15.8396	14.0235	15.603	17.756	16.8534	16.7885	16.7656	16.3074
Q8WWI5	SLC44A1	15.6561	17.0265	16.7659	17.9866	17.6203	16.1966	15.2527	16.6311	17.1348	15.9719	16.2523	17.2372	17.1508	16.3288	16.6813	16.4674	15.4859	16.6351	17.5558	17.4235	16.6858	16.471	17.2814	17.5166	17.2779	16.9491	17.5986	17.0446	17.5383	17.5228	16.6725	17.3435	17.6949	17.7945	17.8766	17.6306	17.9255	17.9461	17.8372	17.5412	16.9175	17.001	17.4974	17.9261	17.9401	16.9872	17.8111	17.9095	17.9295	17.8389	17.6347	17.3259	17.1689	17.8023	17.9561	16.5602	16.2336	15.9395	16.1705	17.043
P02730	SLC4A1	14.7812	14.5746	16.0101	16.3277	15.4852	14.2619	12.7982	13.2831	13.3959	13.9075	14.689	16.0318	17.1881	13.4544	12.9271	11.9095	12.2279	11.5426	17.0856	12.5837	15.5561	16.4623	16.1897	16.0937	16.9097	16.1502	15.5231	16.307	18.0809	18.1401	14.8496	14.4067	16.9676	17.6235	16.5999	13.8163	16.1511	15.9229	18.6738	17.5626	13.3786	16.0364	16.0347	17.3907	15.2511	16.3086	16.7645	15.5117	13.9221	15.1294	13.7737	14.9139	17.2419	13.494	13.1981	14.3284	15.7451	15.7686	16.5675	15.9224
Q9BWU0	SLC4A1AP	11.9127	11.9401	12.7075	12.079	14.1118	12.8858	14.5575	14.1551	12.9775	12.3576	11.8755	11.6496	11.7813	13.3125	12.2517	14.4065	13.6662	13.4391	13.3396	13.4342	12.5405	13.5	12.6569	13.5705	13.165	13.0137	12.6171	12.4684	13.6812	12.4464	13.0899	12.9353	11.3518	13.9798	14.2595	12.9876	12.4869	13.1856	12.1761	13.2748	12.9874	11.8996	11.5676	13.0809	13.2905	13.3779	13.4168	14.6228	12.1769	13.1549	13.6125	12.7984	13.2275	12.6792	11.9044	12.8553	12.105	12.7954	13.0211	12.9326
Q9Y6R1	SLC4A4	11.0845	16.2792	16.0727	17.4038	17.5	12.1852	11.8761	16.2277	17.2234	13.1879	16.1958	16.9362	16.9794	15.9001	16.1593	13.6691	12.5927	14.7845	17.1269	17.6627	13.9773	15.0729	16.7271	17.5699	17.4289	12.3231	16.9657	17.4269	17.1037	17.4089	12.7475	14.7744	17.218	17.4115	17.3784	15.3617	17.7002	17.1302	17.3243	17.1426	14.9291	17.061	17.2335	17.9321	17.8208	15.46	17.2193	17.3857	17.5994	17.2355	15.3406	16.0692	16.2589	17.2147	17.2503	12.8286	13.01	13.4851	11.3114	16.0631
Q9Y6M7	SLC4A7	13.3207	13.2059	13.0592	15.1822	15.1711	13.5035	12.2658	14.8794	14.7889	13.2808	14.0796	14.2042	14.2633	13.5428	13.8947	14.1726	14.2166	14.5755	13.4449	14.2259	14.2282	13.6367	14.2107	14.3581	14.0401	13.2244	14.7725	14.0296	14.7695	14.6337	13.5362	12.9247	13.029	12.6484	13.632	13.5234	14.4112	13.9956	12.0408	14.5222	13.2344	12.3566	14.7993	14.1159	14.1812	12.5074	13.8091	13.1355	13.9317	14.6482	14.7272	10.7344	12.7538	14.1419	14.3617	13.2598	13.0113	11.1548	13.1268	14.2163
Q86UW1	SLC51A	13.8879	12.8768	13.0725	12.5817	13.8341	13.4622	12.9781	11.6625	13.8939	11.5883	14.4394	13.5669	11.303	12.8365	12.8347	13.2847	12.1283	12.8289	12.8006	12.8318	13.275	12.6155	12.4349	13.1403	12.2758	12.9519	12.9578	13.4359	14.1767	12.8031	12.7674	13.9422	12.4094	12.5687	14.9612	12.9044	13.4039	12.4689	12.5059	14.2731	12.7302	11.6818	13.4937	14.9453	15.9521	11.4208	12.3699	12.0404	11.7918	14.4242	14.1629	11.3909	13.4891	14.3171	14.7642	10.6406	12.736	12.1403	11.8383	13.9242
P30825	SLC7A1	12.2759	15.1803	14.2264	14.9599	13.2939	14.2805	12.9626	12.323	14.0638	14.3333	15.192	14.2271	13.8888	14.752	14.5062	12.9105	12.3404	15.6359	13.6297	14.2177	14.5873	13.1007	13.3942	13.5314	13.2709	15.9154	13.8587	14.2958	14.0911	14.4822	14.9823	14.9849	14.7923	14.6924	14.9908	15.5573	13.6227	13.125	14.3805	13.9372	16.016	14.6358	14.2779	14.5059	14.1499	13.6974	12.6201	13.689	14.252	13.0925	14.5722	14.3395	14.3654	13.5921	13.7314	14.9164	14.791	14.8195	12.041	14.4698
P32418	SLC8A1	15.2654	14.6654	14.257	13.9802	13.3106	15.3875	15.1094	12.3268	13.8365	15.1354	14.1617	14.2703	14.3699	13.9506	13.9086	15.6041	16.5002	14.5473	13.5176	13.8583	12.2782	14.607	14.5225	13.4038	12.4256	15.0467	14.3021	11.1287	14.3805	13.3945	15.1268	15.3585	14.5129	11.306	15.0021	14.5555	13.0834	12.4549	13.9723	14.116	15.4431	14.9664	14.5261	13.9715	13.6923	14.7005	13.5026	11.5932	11.9925	13.7577	14.3703	14.754	15.6079	14.5084	12.9237	16.5524	15.1671	15.7601	15.3021	14.6254
P19634	SLC9A1	12.4887	14.0704	15.6128	15.2572	14.7509	13.5746	12.5294	13.1295	13.8898	12.2342	14.2731	13.237	14.1677	14.397	14.2731	11.9587	13.5267	12.3461	13.2785	13.8635	14.0495	13.4271	13.7299	14.9953	14.5752	10.9603	14.379	14.1093	15.1452	15.12	11.4347	13.2337	14.0314	14.8265	15.3036	11.8626	14.8667	15.2908	14.7589	15.3617	12.8132	11.846	14.2158	15.6415	14.613	14.611	14.5102	14.2072	15.4147	13.1906	13.2812	13.2969	13.9928	12.8603	12.6956	12.6013	13.6762	12.5007	11.7224	13.8748
P48764	SLC9A3	10.7923	13.083	13.2172	15.8718	16.315	14.4617	12.8316	15.3136	15.1489	13.1944	12.6575	12.6613	13.7254	13.2943	13.1871	13.3111	13.8374	13.83	12.1386	15.4509	11.0872	12.4122	13.752	11.9263	15.1756	13.1795	12.075	14.9299	12.9036	15.1242	12.4394	14.1153	13.9411	14.727	16.3378	11.8684	12.7099	14.0785	15.773	15.9759	13.1296	11.1487	12.1194	16.7082	16.9752	13.4672	14.6327	12.3317	15.3793	15.8666	11.5965	14.4084	13.5423	15.9109	15.9888	12.7099	12.591	12.8278	13.1525	15.4272
O14745	SLC9A3R1	16.6682	17.7412	17.7817	18.8108	18.0321	16.7978	16.9152	17.6462	17.0521	17.1927	17.1005	17.2928	18.1703	17.3202	17.5212	16.7014	15.5195	16.7205	18.0449	18.0683	17.5734	17.5193	17.4114	18.2301	17.9256	17.1417	17.4261	18.1504	18.1472	17.7299	17.3511	17.2175	17.9201	18.2061	18.3074	17.271	17.8192	17.647	17.735	17.2031	16.3901	17.3098	17.1187	18.0984	18.0269	15.6923	17.9067	18.1252	18.354	18.325	16.814	17.1072	16.9017	17.2492	17.0252	14.814	17.6369	17.1071	17.127	17.2607
Q15599	SLC9A3R2	15.5914	15.8998	16.2293	15.1034	13.6601	15.9631	15.6327	15.3985	16.7283	16.0618	16.3208	16.0122	17.1427	16.5714	16.5661	16.0755	14.886	15.7428	15.5778	15.2035	16.6389	15.9836	15.3276	16.9731	15.6828	15.8966	16.7647	16.8908	14.9332	14.696	16.2925	17.0396	17.1731	13.5933	15.5969	16.4939	17.696	17.2808	16.8306	16.1566	15.1945	16.5412	16.5739	13.8647	16.1962	16.3314	17.2179	16.925	16.6372	15.7643	16.8753	15.7076	16.5857	15.1232	16.6664	15.1408	16.7582	13.304	16.3234	16.2838
Q7Z7L1	SLFN11	18.5028	14.0104	12.875	13.8076	12.1168	13.6205	12.3212	13.849	17.4882	13.386	13.3453	12.9763	13.1219	14.3902	12.828	13.2826	13.6066	12.5524	10.7126	16.7428	13.1789	11.8364	13.9419	12.4881	13.3843	12.0948	12.2393	13.3841	13.7271	12.389	13.2803	13.4645	14.0299	14.5705	16.0845	15.8919	18.3128	17.4663	16.784	17.6653	13.5799	14.914	16.8742	17.5585	16.5586	13.7012	17.9367	18.4162	18.7818	18.9067	19.5993	17.5382	17.21	18.7075	18.9888	13.244	17.8373	17.3638	18.4388	17.7907
Q08AF3	SLFN5	13.1829	14.8958	13.1127	17.1304	15.0022	15.9216	14.3501	14.8572	15.7792	16.0611	14.7681	14.9381	12.9122	14.714	13.5276	16.1968	17.3563	15.0316	15.6726	15.6345	14.0798	14.157	15.5187	16.2365	13.8019	15.1731	14.5465	14.2449	12.7876	13.5666	13.4348	14.3138	14.5605	14.4396	16.2196	16.4543	16.6831	12.036	11.9517	12.6602	15.1936	13.7605	10.3366	13.5032	16.5771	14.8178	12.9972	16.5173	12.4638	12.6635	13.6062	12.6074	14.9304	13.3966	17.0908	15.6489	15.1778	15.3243	14.4899	15.531
Q9GZT3	SLIRP	16.5762	17.7009	17.4183	18.4598	18.3217	16.3848	16.7215	17.4004	17.9549	16.876	17.2425	17.2673	17.9407	17.6727	17.7089	18.1717	17.0084	17.613	18.3199	18.2467	17.9515	17.7372	17.7971	18.4194	18.1082	17.8621	18.3525	18.0285	17.2993	17.8774	17.2358	17.3031	17.7525	17.7189	17.3716	17.967	18.6309	18.6163	18.3023	18.2874	17.8379	18.069	17.5338	17.7237	18.2813	16.5824	18.1996	18.2429	18.1897	18.4041	17.7441	17.2721	17.4367	18.1702	18.0237	16.4229	16.9591	15.2504	16.6847	17.533
Q9H2G2	SLK	15.6263	15.5963	15.2189	16.143	16.0604	15.2255	14.2945	15.4453	15.6121	15.476	15.4011	15.8875	15.2274	15.4354	15.505	14.2595	14.3343	15.1389	15.9894	15.7623	15.9126	15.2942	15.6885	15.8825	15.5815	15.1722	16.203	15.7262	16.0386	15.9366	15.1065	15.3444	15.6044	16.2164	16.0225	15.4083	15.7475	15.8486	15.8358	15.7147	14.012	15.4856	15.7696	15.9403	15.5079	15.5255	15.7679	15.2901	15.9386	15.7916	14.8497	15.2803	15.1891	15.3783	15.2736	14.2011	15.2854	14.7172	15.2079	15.4089
Q14BN4	SLMAP	16.9815	14.818	14.0733	14.6188	14.0894	16.9174	17.6828	15.4985	14.0365	15.7356	10.1899	15.4837	15.1637	14.3723	14.5108	17.5059	15.2724	14.9067	16.1201	16.0144	14.0279	15.2654	15.9559	14.8072	13.5509	13.2192	16.4511	14.0268	14.6784	14.5196	16.7113	16.2468	15.8856	15.6494	15.8821	14.0024	15.2848	14.3018	14.5193	14.6218	13.1175	16.0183	15.2507	14.2276	13.5545	18.1877	15.015	14.5918	14.743	15.5266	16.201	15.4674	15.793	15.0588	14.7758	17.7806	15.6543	16.3215	15.3565	12.8156
Q9NWH9	SLTM	14.7795	15.6518	15.3883	14.3762	15.2948	14.8748	16.6171	14.756	13.5492	14.6826	15.3253	14.539	12.5822	15.3148	15.4672	14.8164	14.0053	15.7413	15.579	15.08	16.1111	15.2812	14.9358	13.7732	15.143	14.9263	12.4819	14.5833	11.3944	12.4719	12.7036	12.932	13.5862	11.3014	13.6339	15.4611	14.0837	13.4039	12.9273	11.1928	13.2859	13.3999	13.5008	14.5571	11.6016	12.8998	15.3839	15.2228	14.2699	12.3542	15.7561	15.7472	14.2695	14.5439	13.7935	13.9736	13.3768	13.8905	12.6937	11.0026
Q15797	SMAD1	13.7233	13.6203	12.8483	13.8934	13.9966	12.8115	13.0004	13.7745	11.9409	13.0535	13.4668	13.5003	12.1219	13.1855	12.7202	12.4112	12.7066	13.8164	12.4258	13.0105	12.7207	13.256	14.1971	13.1661	13.0992	13.3232	13.0849	13.0325	13.1328	13.4292	13.3483	13.3326	13.284	12.446	12.8729	14.0614	13.7658	13.0144	12.1019	11.4602	14.2096	14.0284	13.3895	13.0448	13.412	10.9302	12.9857	11.9498	13.2728	13.4888	13.9364	13.4053	13.7871	13.7296	13.6121	12.4251	13.5962	13.6466	13.5298	13.885
Q15796	SMAD2	14.0526	14.8694	13.9506	12.8666	14.0821	14.8576	15.0842	14.3898	14.7444	14.8327	14.9019	15.4163	14.5457	14.8524	14.6565	15.3258	14.4253	15.0766	14.6543	14.6795	14.9211	15.0078	14.6486	14.6418	14.5167	15.4036	14.7482	14.7412	14.3102	13.9602	15.1002	14.9459	15.0676	14.8519	14.7383	15.5094	13.8995	14.3937	14.6195	14.8993	14.4878	14.8725	14.7727	14.5493	14.9255	13.207	13.9192	13.3529	11.954	14.5369	14.1762	14.721	15.0597	15.0218	14.8813	14.0746	14.6673	14.9218	14.6956	14.5399
Q13485	SMAD4	11.2264	12.3565	12.3258	14.3584	12.0568	11.4851	11.6749	12.8525	13.5288	13.3544	12.615	13.9494	12.9221	13.3045	13.4454	13.2781	12.3443	12.8819	12.4253	13.267	13.0228	12.5018	14.1941	12.536	13.7888	13.1211	11.7749	12.422	12.7232	13.8335	11.728	13.7783	12.7983	12.4697	12.2682	11.5926	11.734	13.1956	13.3826	14.095	14.3542	12.7165	13.9178	13.7067	13.1081	12.1983	12.7936	11.5987	12.8175	12.7942	12.6491	13.2861	14.1106	13.1221	13.3534	12.2939	12.6882	13.8274	13.1167	13.0821
Q99717	SMAD5	11.4178	13.2672	12.8336	13.204	12.4182	14.8142	12.651	13.3007	13.9834	14.1194	12.2144	11.9751	11.7656	13.8037	12.1184	12.4123	13.0851	13.1083	13.2102	11.9879	14.3452	11.828	13.2838	13.1815	12.6638	12.085	11.8056	14.1468	12.4832	13.1536	14.1795	12.8892	12.4393	13.9811	13.8864	13.6878	12.3623	12.2711	13.036	12.8219	13.6067	12.4277	12.6773	12.3206	13.9594	12.3146	12.9774	12.6091	12.2132	13.579	13.73	12.2309	13.1056	12.0059	12.8023	13.164	13.5991	15.064	11.4744	12.5963
O00193	SMAP	15.6494	15.412	14.6484	15.4911	15.8224	14.0484	15.9998	13.0248	13.0949	13.5605	13.9422	12.966	12.5351	14.7154	13.5499	14.4793	14.4173	14.7028	14.4151	13.3578	14.3475	11.4141	13.1146	11.9682	15.1273	12.9898	12.8556	11.6051	12.8748	11.8248	16.1712	13.5704	11.5593	12.9045	13.4022	15.4807	14.2562	13.8579	12.2299	12.0123	12.4922	12.658	13.475	13.5793	13.4981	13.1927	12.9948	11.4137	12.9647	14.5836	12.651	12.6177	13.4994	12.6079	11.2415	11.267	13.7092	12.8788	12.5819	12.9499
Q8WU79	SMAP2	15.1836	12.4479	15.541	14.3063	14.7171	14.8068	15.3128	12.8192	12.8225	15.3226	14.302	13.3498	12.968	12.5617	15.2584	14.5046	15.4275	14.476	14.4115	14.3997	13.3182	14.8279	12.9751	10.8237	13.0526	13.783	13.8362	12.8868	11.2683	12.4941	13.5655	14.5738	13.3328	13.7502	13.2128	13.3847	12.7181	11.7576	11.2577	12.4722	15.1011	12.1175	12.0935	13.1557	12.6728	12.1562	12.3405	12.4999	13.2125	13.5501	11.7075	12.265	12.1907	13.2691	13.87	14.2104	13.9918	13.368	14.3001	14.1404
P51532	SMARCA4	16.3334	13.5721	13.03	13.5621	12.224	13.983	14.4084	12.8896	13.3123	12.7888	14.039	13.2442	12.1534	12.2855	13.011	13.7766	13.3849	16.4809	12.7761	11.7581	12.7487	11.7984	14.6514	16.0086	12.935	15.2406	12.4384	12.3223	11.2587	13.6011	14.9588	13.29	15.4441	13.2577	13.4654	15.1071	12.3243	12.644	16.1407	15.9297	13.9099	11.3736	12.5373	13.3222	13.1416	12.471	12.8945	14.0866	14.3584	13.5998	15.0266	14.1723	13.8528	13.0077	15.6209	14.0926	13.5429	13.3277	11.8101	13.1927
O60264	SMARCA5	15.8479	16.0066	15.6249	15.9373	15.6602	16.1651	16.3565	15.7806	15.8478	15.9902	16.5529	15.8865	15.7315	16.1276	16.0825	15.9736	16.726	16.3337	15.6139	15.6833	16.0251	15.7351	15.4897	15.6711	15.9393	16.2545	16.0054	15.8551	15.6702	15.6054	15.3704	15.7025	15.4126	15.6856	15.7261	16.2197	15.8832	15.6878	15.8109	15.8096	15.8991	15.8446	15.8753	15.5746	15.7783	15.7689	15.748	15.7902	15.8624	16.085	16.2769	15.8277	15.9102	15.9814	16.1248	15.4021	15.6658	15.6575	15.6094	16.0453
Q12824	SMARCB1	14.5009	14.147	13.5985	14.9716	14.8091	12.7391	15.3888	12.5486	12.3199	13.3865	15.0685	14.2986	13.8494	13.5902	14.2583	14.3916	15.2331	13.4259	14.1779	14.3023	14.0609	13.9262	15.4612	14.0093	14.3433	13.4431	14.5592	13.7888	12.7773	12.9842	13.5327	14.2164	13.2391	11.5471	12.7143	13.51	14.9377	12.2178	11.3059	13.2745	14.3606	13.3644	14.8734	13.4455	11.686	12.1297	13.7234	14.1447	12.9132	12.4767	13.5602	13.1716	13.4409	14.3776	12.2614	13.3544	11.6126	13.1767	13.9114	12.6246
Q92922	SMARCC1	14.4598	14.5077	13.2715	14.1666	14.9552	13.9669	14.4593	13.3015	14.3147	14.209	15.1666	14.2135	13.8921	14.6202	14.2911	14.0409	14.6666	14.4211	14.8247	14.546	15.2421	14.7379	14.5435	14.3732	14.4786	14.5807	15.0624	14.9937	14.8501	13.2005	12.8282	14.6627	12.9838	13.0114	14.5003	14.7671	15.3375	14.2256	14.8245	14.8237	15.9083	12.7512	14.8093	14.0079	14.4892	14.7782	15.1813	15.0663	15.2666	15.3549	16.1487	14.6692	15.6994	16.1436	15.3216	12.6901	15.2325	15.2659	14.4624	14.0273
Q8TAQ2	SMARCC2	16.0399	16.4026	16.1991	16.2295	16.2738	16.5407	16.4971	16.088	16.192	16.2537	16.6605	16.0373	16.177	16.2953	16.4213	16.7611	16.7279	16.6523	15.7845	15.9121	16.4804	16.268	16.1327	15.6162	16.1226	16.6841	16.2674	15.9126	15.899	15.6308	15.825	15.8559	15.8766	15.7779	15.7282	16.562	16.1946	16.0325	15.8615	16.2515	16.1725	16.0557	16.1589	16.2024	16.0237	16.0841	15.7656	16.063	16.2002	16.0587	16.4892	16.573	16.2102	16.4638	16.478	15.3075	16.373	16.5814	16.3034	16.224
Q92925	SMARCD2	15.9506	15.5608	13.154	16.0249	15.5118	15.8297	14.5868	15.4467	15.7652	15.6505	15.6697	15.5913	15.4831	15.7365	15.341	15.6927	15.6741	15.2783	12.0784	15.2364	15.9394	15.7956	15.6866	15.6881	15.5376	15.8993	15.7291	15.3129	15.38	15.2751	15.1774	12.8935	15.4134	15.6846	15.5037	15.6908	15.5775	15.399	15.2328	15.3694	15.6708	15.2457	13.4247	15.4981	15.5213	15.8607	15.774	15.2814	15.6223	15.8786	15.6029	15.0457	15.0537	14.9423	15.4949	12.3971	14.4583	13.5482	15.0005	15.3837
Q6STE5	SMARCD3	12.3696	13.9323	12.0232	12.3859	13.5985	14.7088	12.7978	13.243	13.4345	14.3559	14.3757	12.0782	13.5252	12.5924	13.7558	13.3121	13.4888	13.5993	13.203	13.7724	12.7072	12.7831	13.7652	12.9866	11.4528	12.8908	12.9265	12.752	13.143	12.9972	14.3309	14.2961	13.9373	14.2827	13.7122	13.9613	14.1456	13.4451	13.4102	13.5396	12.2321	13.8035	14.3096	13.4535	13.5371	14.2327	13.947	13.8157	11.9851	13.4524	13.4969	13.7222	13.2167	12.3139	14.2565	12.9223	13.1246	12.7468	12.0298	10.7861
Q969G3	SMARCE1	14.5681	14.4342	14.2237	14.6831	14.6368	14.1589	14.1478	14.3163	14.2011	13.9523	14.9976	13.0694	14.4296	14.5211	14.3235	14.6662	13.6571	14.5603	14.5224	14.6194	14.8478	14.7171	14.8018	14.4656	14.6559	13.8721	14.4511	14.2948	14.4384	14.2101	14.0044	13.9966	14.2435	13.909	14.4968	14.932	15.3981	14.2643	14.6209	14.6656	13.4654	14.5152	14.9746	12.0459	14.5389	12.6413	14.9292	14.7627	14.6417	14.9771	14.508	14.2726	13.8798	13.3968	13.7747	13.1055	13.449	13.0811	13.2367	13.2268
Q14683	SMC1A	15.654	15.5036	15.1104	16.075	15.7557	15.838	17.054	15.3194	15.4299	15.6281	16.4985	15.3858	15.5885	15.6043	15.8505	16.5554	17.2933	16.4858	15.6213	15.3894	15.5555	15.9729	15.9223	15.5368	16.0713	16.6587	15.6909	15.718	15.957	15.7082	16.1032	16.0979	15.8675	16.0987	15.7985	16.375	16.0294	15.7393	15.4447	15.564	17.1762	16.1863	15.8756	15.2929	15.8237	15.4789	15.4616	15.4673	15.2169	15.5499	15.691	15.9113	15.7524	14.688	15.4446	16.5577	15.5584	15.9444	15.3087	15.5933
O95347	SMC2	12.6025	13.6399	17.5968	16.7452	17.2563	11.9079	15.9011	12.5905	15.7994	13.5612	11.855	13.2629	14.2803	13.5343	12.4331	16.7287	17.5764	18.738	17.6903	12.8347	13.6351	18.2359	12.973	13.4609	12.7743	14.4826	12.3755	13.2026	13.4199	11.6928	13.1633	14.0679	13.8083	11.4681	14.16	14.2697	13.095	13.44	12.2901	13.5514	13.0331	12.0861	12.3203	12.5471	14.0194	12.747	13.113	12.2849	13.1912	12.9515	13.8653	13.8054	13.0207	13.9241	11.064	13.2692	14.4517	13.6003	17.4956	17.8061
Q9UQE7	SMC3	17.2293	17.0131	16.5853	17.2538	17.0397	17.3841	17.407	16.8183	16.95	17.0765	17.2996	16.9037	16.8877	17.0438	17.0627	17.0184	17.4973	16.7776	16.7251	16.8662	17.0435	17.1239	17.1645	16.9271	17.1384	16.9214	17.2648	16.9005	16.7974	16.7396	16.2785	16.3545	16.6767	16.8139	16.6734	17.1159	17.133	16.8694	17.0258	17.0909	16.2654	16.8438	17.1675	17.0668	17.1351	17.2108	16.941	16.9516	17.0308	16.9582	16.9315	17.0089	16.9056	16.9621	16.9336	15.9517	16.6702	16.5798	16.7708	16.9795
Q9NTJ3	SMC4	14.1562	16.5807	14.7195	12.7379	15.7038	13.2977	15.6016	16.4181	16.6234	15.8917	16.5103	15.7578	14.8718	15.9339	15.3658	16.8498	17.1245	16.906	15.5765	16.4941	15.3257	15.1945	14.7903	14.9879	15.788	15.8674	14.2534	16.9809	15.697	16.0202	14.7487	12.4901	13.785	12.9118	16.9589	15.4717	13.9334	12.8984	14.709	15.0086	11.9976	15.9196	15.7299	15.2203	15.92	12.422	13.9109	14.7442	12.499	16.2736	15.8727	17.0737	15.3939	16.3422	16.2161	13.8111	12.1562	13.8092	13.6307	15.5215
A6NHR9	SMCHD1	16.7386	15.8649	15.5351	16.7279	16.3427	16.8782	17.0756	15.8682	16.7904	16.0884	17.2146	16.252	15.3474	17.0794	16.2217	16.4226	16.1182	16.6748	15.6609	15.8796	16.7356	15.8729	15.5138	15.4123	16.6303	15.2964	15.7392	15.7148	15.878	15.1219	13.3184	15.0066	14.7471	15.1449	15.4512	16.3914	15.9875	15.6944	16.8068	16.1716	12.5938	15.9162	16.9228	16.4116	16.2212	15.6773	15.8545	15.3839	15.8322	16.1968	15.5597	15.6866	15.6858	16.0654	13.2388	12.5242	16.021	15.6676	16.0788	15.6949
Q96Q15	SMG1	16.982	16.4826	17.6649	17.654	17.0348	16.8494	17.8832	16.6776	17.4228	18.4797	16.0503	16.8985	16.7259	16.0357	16.69	17.2059	14.6213	15.997	16.1019	15.5429	17.5966	17.0459	16.5369	16.5336	16.1612	15.0464	16.7853	17.0212	16.4653	16.9789	16.4385	16.7014	17.5913	17.5671	16.6653	18.209	16.3793	16.8584	16.9745	16.9042	15.6322	15.9769	16.6351	16.5757	17.3628	12.317	14.1707	16.6171	16.3325	16.3277	16.801	15.9493	16.5724	16.9974	13.4091	15.0352	12.2824	14.7141	16.3648	17.221
P17405	SMPD1	12.4791	13.6127	12.6054	13.9667	12.7125	12.7521	13.5513	12.1038	11.7012	10.6145	12.7022	13.3569	13.2967	11.5045	13.1475	13.377	12.7627	11.5427	12.0306	13.5389	13.4602	12.5747	11.8894	12.4856	12.5113	12.3882	10.8957	13.7619	12.736	12.294	12.3659	14.0126	13.1025	12.5843	11.1901	12.3173	9.80084	10.2691	13.2172	11.9852	13.6372	11.5013	12.4043	12.2309	12.367	13.2029	12.8998	11.5848	11.2879	12.4957	12.2985	12.9987	12.5895	13.6073	13.8763	13.8317	12.498	13.0605	12.6378	13.2976
Q9NY59	SMPD3	13.596	14.2916	12.4867	15.1821	14.3176	12.1666	13.8672	12.107	11.5994	13.7739	12.9674	14.9416	11.7002	13.0208	11.7497	12.6815	11.8186	12.4063	14.5024	14.6375	14.6721	14.9861	15.2678	15.2811	14.8144	14.1327	15.7716	14.3006	11.8966	14.3476	13.3184	14.4755	14.8225	15.4262	13.9552	14.6015	15.6742	15.3858	14.8173	14.7553	12.4771	14.5056	14.3752	14.8746	14.9012	12.7364	14.5609	13.178	14.1516	14.4785	13.3531	12.7678	13.5719	14.5738	14.4482	14.1903	13.2072	12.169	10.9729	13.225
Q9NXE4	SMPD4	14.5143	12.4741	13.9009	13.0186	13.6695	13.1155	12.6383	11.3769	13.7127	14.6094	15.2299	14.4943	15.0398	14.3469	12.8245	12.4302	16.0695	15.1679	11.4611	12.9535	12.3166	13.5588	13.9144	12.7922	13.2445	15.1005	13.7773	14.9537	16.2648	14.3212	14.2007	12.1014	15.1674	13.6663	12.4118	12.6101	12.9887	12.411	14.2398	12.3525	11.9733	13.2509	12.1517	14.9762	14.4535	13.6747	14.389	15.1028	12.8073	14.2929	15.5796	15.0657	14.8523	14.3401	15.014	14.7782	12.6686	14.9462	15.0895	15.14
Q92484	SMPDL3A	11.9821	13.7716	13.6464	13.9516	14.0412	13.7783	13.1438	12.5664	14.3716	13.0893	11.7867	13.2184	12.8217	12.7868	11.9471	13.0378	12.9625	13.1621	13.8647	15.0171	12.5113	12.4262	12.1008	12.2322	14.7084	12.4997	15.0086	15.5385	15.7121	15.4832	12.0497	14.0066	11.8655	13.4437	13.0187	13.7232	14.5157	14.3128	14.0512	14.111	12.0968	11.5733	14.1703	12.481	14.4974	13.783	13.9152	14.6441	13.7981	13.9086	13.2451	14.249	14.6522	13.8839	12.7882	14.3299	12.5307	11.8934	12.4866	14.0565
Q92485	SMPDL3B	14.5488	12.8956	13.8498	13.9346	14.0097	11.8844	14.1267	11.8758	13.8356	13.2113	13.0116	13.0258	13.3904	14.9708	15.1539	12.211	12.8737	11.8949	12.0313	12.7914	14.7663	12.3165	13.8241	12.589	12.3785	16.1163	12.9124	13.0126	11.6786	11.7116	14.8927	15.0232	12.6053	11.3567	12.5028	14.8957	13.2115	13.9282	12.9676	11.3187	11.4242	12.4985	11.1682	13.2248	13.8593	12.5303	14.2561	13.6778	12.1984	14.2338	13.5457	13.8929	12.6767	14.2405	15.1461	12.8342	11.727	14.8894	14.9359	12.294
P52788	SMS	17.1226	18.1157	17.194	17.6908	17.7668	17.4311	17.2584	17.896	18.2048	17.8394	17.642	17.1896	17.6271	17.8232	17.8768	17.599	15.6284	17.8787	18.2327	18.2747	17.715	17.6367	17.7479	18.0808	18.0969	17.9582	17.8335	17.8465	17.4521	17.584	17.914	17.9435	17.7027	17.5646	17.3359	17.5751	17.9381	16.9222	17.4005	16.755	18.4859	17.8081	17.0682	17.1023	17.547	16.9444	17.4381	17.5393	16.8216	17.6365	17.6325	17.9532	18.1253	17.7258	17.7951	17.1793	18.3486	18.1374	17.6878	17.7342
Q2TAY7	SMU1	15.0192	14.7069	14.5966	15.5938	15.5195	16.1969	16.1354	15.9359	16.0114	15.3993	16.1124	15.5638	16.2039	16.1031	16.1371	15.5476	15.871	15.7146	15.5845	15.8735	16.2519	15.6471	15.4267	16.0625	15.7748	15.1859	16.0081	16.0118	15.9589	16.1517	15.5975	15.5303	15.8346	16.1177	15.7158	15.9175	15.8279	15.797	16.0934	15.9518	14.2464	15.4483	15.7885	15.971	16.0864	15.2653	15.5619	15.5895	15.3525	15.5506	14.9168	15.9126	15.5052	15.5208	15.3126	15.8209	14.1198	15.0706	15.3022	15.6103
O00161	SNAP23	12.7053	13.6952	12.6833	14.3784	12.9031	12.8197	14.2789	12.9748	11.662	13.838	13.8313	11.9907	12.5492	12.0481	13.201	14.7889	14.9148	15.4402	12.7696	11.4585	13.0366	13.7881	14.0726	12.2027	11.1731	14.2402	11.8932	13.7938	15.3462	12.8095	12.4961	14.1199	12.4591	14.3138	12.599	14.0847	11.9374	12.0404	11.2959	13.7928	12.8855	13.4022	11.7257	12.8397	13.5441	14.7843	12.2389	12.5382	13.3452	12.0713	12.5386	12.9592	12.78	12.2089	13.2419	12.8764	12.0449	13.6928	12.2188	13.2182
O95721	SNAP29	13.4502	15.3271	15.1618	15.1261	14.9882	13.5146	13.915	12.9992	14.2226	14.5721	14.5596	13.0568	13.7657	13.1679	14.6801	11.7551	12.5086	13.8401	14.4378	14.3069	14.5905	12.1799	13.1172	13.8415	13.909	13.4935	13.6802	13.1928	13.4157	13.6654	14.7717	14.732	14.2336	14.5615	15.6031	14.639	14.0848	13.004	11.7663	13.3269	14.8515	14.5442	13.9115	13.0874	13.8088	12.6892	13.9887	13.9896	13.92	14.2672	13.0401	12.2193	11.5253	12.1047	12.5819	12.7409	13.3716	12.9875	12.1133	12.533
O95295	SNAPIN	11.9238	12.1123	12.9227	12.7539	10.3409	14.4593	14.1237	11.7343	11.9755	14.1662	12.582	13.0948	14.8753	11.9844	12.0426	14.3968	15.077	12.6842	12.5102	11.8563	12.2517	11.4284	13.7956	15.1241	12.109	12.5574	11.423	13.8145	12.2198	14.8921	11.4939	12.2991	12.8341	11.8869	13.4862	12.3978	11.6573	11.468	13.3708	13.9548	12.3525	12.4879	14.0778	12.1365	13.548	11.6215	11.9043	13.5765	13.8348	14.0652	13.7042	13.1704	11.9981	14.1285	13.2255	13.6728	13.1238	12.2761	12.0707	11.4975
Q7KZF4	SND1	19.7718	19.3987	19.8884	18.6597	18.7752	19.526	19.1757	18.7318	18.7015	19.4748	19.6159	18.7821	18.6736	19.5907	19.5973	19.1895	18.6708	19.8443	18.7296	18.8941	19.5519	19.0409	18.7261	18.5732	18.6096	19.9294	18.6487	18.5697	18.3724	18.2211	19.8113	19.438	18.6172	18.5958	18.5463	19.4708	18.586	18.2278	18.3456	18.4495	19.6734	18.8498	18.8262	18.2604	18.5186	18.748	18.3583	18.6004	18.5425	18.9508	19.8088	19.0154	18.9603	18.9422	19.0923	19.4893	19.6898	19.9728	19.1321	18.7621
Q96H20	SNF8	12.7297	13.1187	12.1974	15.0172	14.7155	14.0442	12.6294	13.0349	13.0497	12.9816	13.4728	12.2332	12.4573	10.9668	12.9354	11.7652	13.5245	13.2438	14.8782	11.8454	13.486	12.2056	13.9719	13.834	12.8474	12.5781	12.817	13.374	12.9266	13.9742	12.5644	13.2803	11.9981	11.4115	12.6975	12.0562	13.8821	14.3931	13.5854	14.0887	12.4835	12.5622	12.9793	13.5162	12.8147	13.6342	13.9405	13.4393	12.432	13.5366	12.9985	12.8063	11.7173	14.0848	12.2423	11.5108	13.0009	12.2017	12.9885	13.2639
O75643	SNRNP200	17.3548	17.2656	17.0218	17.635	17.412	17.433	16.8433	17.0608	17.1806	17.2026	17.6337	17.4431	16.8411	17.4656	17.3442	17.1341	17.3593	17.5198	16.9689	17.1211	17.4719	17.2836	17.4721	17.0306	17.3045	17.0711	17.4775	17.1645	17.152	17.1717	17.0078	17.1978	17.1524	17.1582	17.2625	17.6869	17.0155	17.0294	17.3446	17.358	17.3259	17.0366	17.3698	17.3633	17.4729	17.3807	17.0609	16.8543	17.099	17.4752	17.6974	17.3569	17.2706	17.4398	17.4654	16.7605	17.2084	17.2641	17.1476	17.3146
Q96DI7	SNRNP40	17.3002	17.1317	16.4664	16.6053	16.6303	16.9432	17.3517	16.4393	16.5595	16.7366	17.3893	16.8572	15.9718	16.6841	16.4574	15.6355	17.3792	16.9103	16.1359	16.0933	16.8734	16.7651	16.9779	16.4459	12.6693	17.2029	16.4887	16.5809	16.2788	16.0042	16.3001	15.9983	15.8245	15.9688	16.4682	17.1931	16.4209	16.361	16.8538	16.8168	17.0353	16.3566	16.5018	16.5105	16.5336	16.7148	16.407	16.4828	16.2908	16.7932	17.1115	16.8234	16.8364	16.7508	17.0594	16.8583	17.0751	17.1406	17.1601	16.841
P08621	SNRNP70	16.0231	15.6726	15.4925	16.3036	15.9451	15.4628	15.5174	15.52	15.4994	15.5897	16.1986	15.5078	15.7176	15.4935	16.0555	15.3879	16.0783	15.724	15.3681	15.4057	15.9822	15.8718	15.4926	15.3819	15.7801	15.6775	15.8964	15.3964	14.5722	14.4225	14.5272	15.0768	14.5881	13.6345	13.8899	15.1904	16.0132	15.9417	15.7711	15.7748	12.3703	14.9142	15.4826	14.4054	14.3894	15.4036	15.3779	15.3563	16.0793	14.55	15.8904	15.4587	14.8683	15.1901	15.5854	14.334	14.6776	13.9245	14.9442	15.3609
P09012	SNRPA	16.5259	16.2719	16.1402	16.6374	16.2386	16.2044	15.6789	16.0926	16.1464	16.0286	16.457	12.4502	15.829	16.1764	16.036	14.8532	15.8504	15.9304	16.127	16.0095	16.3614	15.9095	16.4745	16.2385	16.1968	15.3538	16.5863	16.042	16.3234	16.3754	12.8024	13.3183	12.7421	15.6463	15.6025	14.8136	16.4325	16.0471	15.7594	13.3415	12.865	14.3129	16.1931	16.0265	15.7763	12.1433	16.0961	16.2861	16.6161	16.4508	13.1937	14.9724	14.8935	15.1322	16.2485	14.1969	14.2242	14.2743	13.3467	14.9795
P09661	SNRPA1	16.1708	14.8701	14.8463	15.5518	15.5741	14.6299	14.9811	14.7123	15.5708	15.365	16.2831	15.7028	15.221	15.5314	16.1708	15.7586	15.9873	15.4251	15.7452	15.8713	16.0276	15.6498	15.1407	15.5769	15.5674	14.0623	15.6918	15.2385	15.2047	15.379	13.2918	13.9691	13.8328	13.1322	14.0917	16.4622	15.3045	15.3444	15.0289	15.3038	14.0037	14.8123	15.3743	14.6438	14.5988	14.1354	15.0156	15.0003	14.8659	14.7916	15.9099	15.6161	15.4931	15.3055	15.609	14.39	12.3075	12.2473	14.7512	15.1313
P14678	SNRPB	18.2196	18.1678	17.7733	18.346	18.2614	18.0869	17.7297	17.9308	18.0468	17.9245	18.3693	17.7364	17.7774	18.0496	17.8977	17.9109	18.2552	18.2833	17.6839	17.9136	18.2701	18.2041	18.2627	18.0981	18.3541	18.5302	18.1269	17.793	17.685	17.7354	17.2286	17.7834	17.6928	17.8069	17.8742	18.5539	18.1591	18.1673	18.1724	18.3602	17.6429	17.7329	18.2391	18.2245	18.1146	18.1636	18.1997	18.1111	18.2962	18.5077	18.6691	17.9877	17.8815	18.3614	18.4917	16.803	18.1236	17.978	17.8089	18.0081
P08579	SNRPB2	15.2815	15.0458	14.8859	16.0207	15.7789	15.0249	14.2098	15.1174	15.3272	14.3974	15.6699	15.5742	15.0618	15.1337	13.0732	11.6794	13.9551	13.5887	15.048	15.2871	15.0558	15.3162	16.0805	15.5131	15.7099	14.5515	15.5248	15.462	15.2278	14.4506	14.163	13.6641	14.0876	14.0694	14.7955	14.0517	15.7913	15.5252	14.3513	15.7914	12.5799	13.1807	15.4629	15.2792	15.3239	15.1411	15.0776	15.3061	15.7753	15.4337	13.1746	15.0418	15.4955	15.7974	15.7937	13.064	13.1256	14.4451	14.0444	15.1332
P09234	SNRPC	15.2398	15.8351	15.2537	15.4331	15.3724	15.5201	16.4086	14.8844	15.3726	15.3973	15.8604	14.9178	15.6286	14.9176	15.7305	15.8477	15.7317	16.1019	15.3402	15.2559	15.6245	15.8375	15.3286	15.5536	15.2423	15.8722	14.1376	15.0851	14.8878	14.4362	14.8038	14.3678	13.7991	14.6179	14.9659	15.5694	14.9044	14.5308	14.4314	14.5036	15.0693	15.1123	14.9734	14.5121	14.7203	13.7645	14.9069	15.3332	15.2853	14.8367	15.7951	14.9527	15.2114	15.4398	15.1422	15.0612	15.8595	15.5651	14.8423	15.3971
P62314	SNRPD1	20.054	19.8681	19.8752	20.4934	20.5455	20.3779	19.7635	20.3815	20.1993	20.5522	20.8194	20.1719	19.529	20.2882	20.1493	20.0829	18.6809	19.8009	20.2116	20.3218	20.5426	20.562	20.5374	19.6306	20.8325	18.0953	19.6245	19.3214	19.628	19.6642	18.9364	19.085	19.5793	20.2079	19.7422	19.8698	20.0882	19.8736	19.544	20.0215	19.0681	19.1286	19.8777	19.8836	19.6587	20.1094	20.1056	20.2328	20.0128	20.6461	19.5822	19.9038	20.0378	20.1186	20.139	18.5786	19.2321	19.1198	19.9572	19.8702
P62316	SNRPD2	18.1844	17.6335	17.4291	17.6095	17.6089	17.0961	17.6369	16.2085	17.2088	16.8416	17.2542	16.8129	16.6661	16.657	16.5241	17.1467	17.6357	16.7177	17.2785	17.2616	18.1206	17.7558	17.3144	17.5082	17.4104	17.3149	17.2957	16.9227	16.7176	16.6694	16.1946	16.6869	16.3946	16.9794	16.651	17.4142	18.0512	17.3266	16.8747	17.24	15.1914	16.7296	17.4667	16.7479	17.1648	17.0977	17.2139	17.4138	17.4884	17.3293	17.5543	16.8766	14.9583	16.8411	17.2418	13.5626	12.5767	12.2284	16.5126	16.7712
P62318	SNRPD3	17.4861	18.1154	18.045	17.6441	18.476	18.7608	20.0272	18.6398	18.7995	19.2582	19.5499	17.525	18.6164	19.2986	19.2146	19.9529	20.2432	19.0914	18.579	18.4657	18.6154	18.8415	17.8571	18.1918	18.7925	20.0159	18.8557	18.8426	18.1264	18.3781	19.4949	18.2226	18.179	18.7153	18.1886	19.2782	18.3842	18.6063	18.3182	18.8206	19.9572	18.5476	18.4598	17.7833	18.4689	18.3449	18.0718	18.5132	18.759	18.9872	18.4848	18.8553	18.5237	18.666	18.7916	18.6743	18.1331	17.6798	18.2709	18.9125
P62304	SNRPE	18.0453	18.0015	17.5926	17.0256	17.2433	18.123	18.847	17.4827	18.1406	18.2905	19.0426	18.1043	18.1781	18.7095	18.5065	18.7607	18.4513	19.0348	17.9163	18.1968	18.3621	18.0901	17.4588	17.5636	18.1963	18.4702	18.0066	18.4316	18.3341	18.3592	17.6868	17.6132	17.6901	18.0029	17.7418	18.5938	17.2006	17.7496	18.3941	17.8599	17.8822	18.1805	18.3629	17.9174	18.0027	14.8599	17.3716	17.6544	16.3696	17.1327	17.7014	18.6802	18.3316	17.7764	17.1995	17.6648	17.6825	17.6889	17.6651	18.2159
P62308	SNRPG	12.1511	14.8364	15.5002	13.0115	13.7807	15.9202	16.4195	13.9457	14.2385	15.8108	16.2536	14.2129	16.3717	16.1531	15.9301	15.9234	15.6771	16.5933	15.0725	15.4276	15.716	15.117	12.8663	15.0322	13.2453	15.1637	15.5303	14.5489	14.5382	14.8794	14.8557	15.9142	14.6694	15.5301	14.0369	15.6815	14.212	13.2907	15.4762	12.5754	14.9876	15.8306	14.0379	12.7016	13.5046	13.8466	11.5449	14.2636	13.0649	13.6063	12.998	15.0641	14.4941	14.4105	14.2048	14.2386	15.1206	15.3634	13.5104	14.5901
Q13425	SNTB2	15.1545	15.4185	14.5904	13.5902	14.5987	16.929	17.3213	16.0333	16.053	17.0054	15.8006	15.4007	16.1292	15.976	15.8323	17.4876	16.4969	16.0029	15.5278	15.713	15.1815	15.5447	14.7291	14.9121	14.8997	15.6332	15.646	15.8545	15.5309	14.9539	16.2497	15.9125	15.0957	15.4478	15.6224	15.4903	12.7684	13.9255	14.9634	14.8823	15.5341	15.9083	14.9943	15.7674	15.0339	17.1094	12.7079	13.054	15.1496	15.8704	14.0392	16.2424	16.6689	15.4365	14.8867	16.4767	15.9085	16.4142	16.5245	16.0544
P55769	SNU13	15.9417	16.2116	16.4786	13.3768	17.342	16.3985	16.8249	16.3971	17.3154	16.0706	17.4612	17.029	17.7057	17.2135	17.6778	16.306	16.644	15.9106	17.1793	16.6847	17.7269	16.6972	15.7742	17.8633	17.2681	16.8412	17.4558	17.3342	17.2476	17.4912	15.7537	16.5015	17.3844	17.3393	17.5301	17.5116	17.9814	17.893	17.5542	17.8835	16.046	17.2169	17.883	16.29	17.8214	18.0382	17.5156	17.6114	18.1044	17.6772	17.0857	16.6646	16.4016	12.1339	15.6968	16.0263	13.2983	12.08	16.4892	16.4023
Q13573	SNW1	14.7317	15.2953	15.3647	15.182	14.2202	15.2945	14.3276	13.6669	15.4828	15.0072	15.8857	13.2624	15.6567	15.5431	15.6389	13.8199	12.3383	15.7763	14.4546	15.3165	15.6814	14.9102	14.8958	15.2924	15.0122	14.5244	14.5955	15.4755	14.7786	15.1108	14.2443	14.0686	14.5122	15.0018	14.1557	14.5986	12.9744	13.3834	14.5395	12.4363	14.029	13.3502	11.7343	13.7787	12.3547	12.7935	13.5715	12.7376	14.6709	13.4432	13.7748	13.9241	14.1384	12.3067	13.8548	12.9371	12.1698	12.8897	12.1574	13.4957
Q13596	SNX1	16.462	16.774	16.8407	17.1636	16.6049	16.6437	16.1423	15.6352	15.5597	15.6934	16.379	15.0361	15.9853	16.0257	16.0612	15.8227	15.9359	16.0584	16.4958	16.3	16.6391	16.241	16.212	16.2662	16.3339	16.4637	13.7108	15.9655	14.5378	15.2075	16.621	16.6368	16.5936	16.6904	16.9692	16.4414	16.9034	16.4025	16.3682	16.4956	16.2705	15.9934	15.7635	15.7726	16.0442	17.0977	16.3842	16.4742	16.4076	16.7844	16.7945	15.4341	15.6213	16.3884	16.3398	16.6403	15.9926	15.8942	15.6964	15.2722
Q9UMY4	SNX12	13.8681	15.2647	14.882	15.1009	14.8932	14.3945	15.2202	14.7806	14.7577	14.6046	15.0215	13.602	14.4894	14.8577	14.5288	15.7186	14.4226	14.6402	14.5499	14.7808	15.0199	14.0858	13.4736	14.8405	14.4171	15.8154	15.1544	14.4434	13.043	14.408	14.8737	14.8247	14.8016	15.1284	14.9434	14.5927	15.5206	15.132	14.9971	14.4303	15.6121	14.7434	14.9215	15.1906	14.5926	14.1453	15.2813	15.6393	14.8984	15.0799	15.8556	15.0146	14.5879	15.1435	14.7193	16.0455	15.7115	15.4637	15.1097	15.1443
Q15036	SNX17	14.9918	14.4475	14.5438	15.2795	15.4243	15.2454	12.873	15.2416	15.2763	14.2464	15.4197	15.6337	14.8689	15.4755	15.2733	13.3765	15.6994	14.521	14.5114	14.6766	15.0689	14.6045	15.3985	14.57	15.1537	13.3173	15.2355	14.9595	15.3204	15.3106	13.637	13.7624	14.902	14.7084	14.6602	14.8036	15.2047	15.5038	15.61	15.9127	12.3938	13.5272	15.3969	15.5981	15.1227	11.1879	15.1522	15.0447	14.0223	15.1544	15.4663	14.9559	15.4543	15.5416	15.6536	14.8912	14.8775	14.4133	15.7087	15.7016
Q96RF0	SNX18	14.8306	12.508	12.0542	14.1668	11.8839	14.5292	12.7814	13.5158	12.9559	13.1042	12.717	13.9935	13.162	13.8075	11.31	12.1908	13.9996	14.2562	12.5189	12.7355	12.8615	13.269	13.2075	12.7495	13.1983	13.0054	13.4409	13.3256	10.7758	13.8424	12.1542	14.6724	13.7151	12.0381	11.3047	12.5787	11.5053	12.9225	11.3781	13.7109	13.4011	13.3006	13.97	12.5504	12.3537	14.4943	13.1702	12.5652	13.3766	13.9293	13.0828	14.4411	12.7129	12.9423	12.6867	13.6937	13.9153	14.644	14.024	13.0548
O60749	SNX2	15.7246	16.2236	16.3052	16.6211	16.1106	15.8934	16.1912	16.0771	16.1961	15.8846	15.9934	15.4473	16.2659	16.0801	16.2415	15.9563	16.0186	16.0464	16.3283	16.0805	16.4128	16.0407	15.6884	16.399	16.1545	16.2792	16.2429	16.0908	15.7569	15.8263	16.2006	16.3537	16.2226	16.3464	16.7925	16.4835	16.7528	16.1151	16.2571	16.1262	15.8753	16.4135	16.1747	15.7712	16.0556	15.7413	16.6191	16.3775	16.7329	16.1794	15.9103	14.4295	15.9501	15.7887	15.6189	14.8332	15.8999	16.0945	16.0497	15.9452
Q9H3E2	SNX25	16.2922	12.7288	11.2522	14.038	13.391	17.4682	18.8294	17.3484	16.9189	11.2758	17.4925	13.3123	17.5807	16.3283	12.3814	12.976	18.4041	17.9742	17.5639	17.2863	12.7585	13.4261	17.5922	12.8594	12.2687	12.169	17.9338	18.1889	17.9649	12.1067	18.1372	13.6157	17.4789	17.8525	17.6646	17.1163	17.0438	17.4652	17.544	17.5269	16.9982	17.2075	17.553	18.3729	17.8734	13.7054	17.842	17.8203	18.1915	18.7351	18.1723	18.1621	18.4586	18.6223	18.8374	17.6145	12.0432	17.6728	18.5461	18.0936
Q96L92	SNX27	16.0866	15.8702	14.3105	15.2659	15.3827	15.7356	16.064	15.636	15.3675	15.6172	14.6612	14.7433	14.5754	14.6721	15.0333	16.1331	15.1216	16.1283	14.6885	14.2061	13.421	13.9959	15.5558	14.3597	14.608	16.5169	14.8694	14.8381	15.5734	15.7707	15.9234	16.2569	15.5064	15.8391	16.2205	16.282	15.1961	14.9817	15.7532	15.916	14.7859	15.9637	15.4769	14.0321	15.8255	16.0504	14.4021	15.3356	14.9893	15.6816	16.1793	15.6731	16.1631	16.3441	16.2859	15.6738	16.1364	16.0687	16.1623	16.4601
O60493	SNX3	15.4629	17.1745	16.9343	15.5622	15.8542	16.7236	17.8159	15.436	15.5836	16.8671	16.2821	14.5983	15.6712	16.1078	16.2014	17.4196	17.0065	16.8564	14.8494	15.7362	15.6835	11.0757	12.5674	15.8175	14.6416	17.5414	15.4142	15.2208	15.7545	16.4718	17.9913	16.7407	15.8168	16.0312	16.2276	16.6334	15.2868	15.1151	15.4929	15.5163	18.0515	16.4898	13.1085	13.3829	15.0506	13.2324	14.4354	15.6551	15.7225	14.8613	15.6628	15.5069	14.7586	15.2022	13.1798	17.5459	16.8286	17.0048	15.8674	16.3059
O95219	SNX4	14.1819	15.6059	15.3434	16.228	15.9984	14.7374	14.342	15.3226	15.6295	14.8185	14.8202	15.4797	15.473	15.107	15.381	14.1558	11.5698	15.4229	15.5935	15.6954	15.0041	13.8358	15.7925	15.7748	15.7574	15.2535	16.094	15.8946	15.7625	15.4178	14.9038	15.1344	15.8898	15.7537	16.1005	15.6767	15.9095	16.0006	15.6704	15.5287	14.7847	15.1022	15.3245	15.7536	15.93	15.7182	15.9742	16.1237	16.2344	15.9412	16.0378	15.7965	15.7104	15.9381	15.9659	13.0055	15.296	15.5328	14.7989	15.7583
Q9Y5X3	SNX5	15.9259	16.2112	16.3375	16.5476	16.5509	15.9445	16.8956	16.2592	16.3202	16.1312	16.7199	15.7404	16.4537	15.9772	16.0613	16.6344	16.5484	16.6087	16.3447	16.5429	16.5929	16.2592	16.3849	16.6668	16.3876	15.5854	16.1839	16.178	16.1593	15.7808	16.115	16.149	16.3664	16.6517	16.6968	16.2261	16.8075	16.567	15.0313	16.1616	15.771	15.2948	16.5619	16.3053	16.2948	15.2768	16.7304	16.5406	16.7035	16.4285	17.2862	16.2759	14.57	16.5782	16.1102	15.4926	16.1105	16.0107	16.5948	16.474
Q9UNH7	SNX6	17.861	17.9782	18.3462	18.2989	18.0574	17.9844	17.7477	17.9957	17.8988	17.9458	18.0666	18.0306	18.0792	17.8057	18.0209	17.582	17.5283	17.9036	17.8981	18.0243	17.9484	17.7721	17.7575	18.0963	18.0401	17.5762	18.099	17.7681	17.9089	17.7593	17.4082	17.7215	17.9965	18.0455	18.1374	17.7288	18.3922	18.024	17.9534	17.9642	17.0243	18.0193	18.0715	17.9495	17.9215	18.0211	18.2257	18.1056	18.2389	18.1925	17.969	17.6378	17.6981	17.7753	18.0935	17.3903	18.2695	18.2427	18.2363	18.039
Q9Y5X2	SNX8	14.2772	13.0186	12.9975	11.7647	14.5913	13.3136	12.5045	11.551	13.8001	12.606	11.9503	13.6808	13.9922	12.0026	13.4122	10.874	13.9019	14.2906	11.7286	12.9165	11.4663	11.5611	12.818	12.8532	14.0844	14.4343	11.3319	13.6349	13.6209	13.5599	13.7896	11.5151	12.1592	11.4514	12.2258	13.6393	12.1339	12.8316	11.9833	11.7301	14.509	13.0763	10.8733	11.1386	12.5807	12.4641	12.1491	11.7878	13.0101	12.5539	12.9963	15.7536	12.1133	12.5375	12.5383	13.5736	13.4901	12.7291	13.5139	13.0977
Q9Y5X1	SNX9	16.5579	16.8305	16.4596	16.8315	16.5272	16.3605	16.4598	16.1699	15.7575	16.0181	16.0614	16.5894	15.6457	16.0003	15.8978	15.8378	16.1057	15.7798	15.8728	15.9464	16.179	16.0044	16.4923	16.1709	15.9348	16.3976	16.4574	15.9081	15.8075	15.5757	16.0625	16.3205	15.7106	15.9201	16.2995	15.9817	16.7009	16.4292	16.2261	16.3254	16.1048	16.2496	16.3011	16.2933	15.902	16.9899	16.5883	16.2719	16.5026	16.2429	16.6583	16.0968	15.9347	16.6088	16.5417	15.9999	16.8317	17.0377	16.8275	16.3439
P35610	SOAT1	11.8029	12.5251	12.3111	14.5758	13.6299	12.502	14.6777	13.0847	12.7012	12.4986	12.1199	14.48	12.555	13.0889	12.8361	14.0988	14.1014	15.0709	13.2498	11.5031	12.8289	13.5275	12.7605	13.4051	12.6516	13.9187	12.7334	12.7631	13.2804	14.2765	12.7726	12.3728	12.9558	12.4547	13.244	12.7269	13.3225	13.3356	12.2739	11.8215	12.6782	12.9224	12.545	12.2669	13.7232	13.0813	12.1128	12.7756	12.9987	12.5626	13.2392	12.4508	13.3957	13.227	12.7065	14.4858	12.2177	13.5876	12.7126	14.2992
P00441	SOD1	20.4003	21.508	21.1939	21.0359	20.791	20.6621	19.5253	20.6873	20.791	20.7218	20.0942	20.687	20.7406	20.6492	20.9694	20.8648	21.3835	21.0649	20.762	20.8035	21.2911	20.9465	21.0385	20.6631	21.0014	21.1164	20.5812	20.5641	20.6041	20.5202	20.9334	21.135	20.8304	21.1687	21.0463	21.4041	20.2302	20.8882	20.7715	20.8759	22.1376	20.6402	21.1043	20.9769	20.7399	20.9556	20.9073	20.7996	20.7853	20.9056	20.9282	20.3689	20.2597	20.7749	20.9256	21.0642	21.1075	20.8976	20.9678	20.7518
P04179	SOD2	21.4663	19.3802	19.0691	17.4598	17.9696	20.4621	21.6	18.0199	18.2088	19.9707	19.7195	17.5194	18.6269	19.4972	19.2517	20.9226	22.6794	20.6981	18.3342	18.7522	18.8449	18.4006	17.6584	17.7341	17.9391	20.8679	18.3901	18.6415	18.1373	18.2027	19.3247	19.7319	18.0679	18.3469	17.6895	19.3285	17.0236	14.7069	17.0664	16.2177	20.4623	19.0977	17.4715	17.7714	17.7566	17.7332	17.8584	18.3153	17.8951	17.7756	18.8779	19.486	19.2303	18.2006	18.1174	22.1598	20.9385	20.4292	19.534	19.4118
P08294	SOD3	18.1748	17.3022	15.7005	17.5	17.0061	19.0321	19.5622	18.114	17.7523	18.336	17.713	18.1325	18.6816	17.9443	18.1431	19.0177	17.7996	17.2878	17.2588	17.2454	18.3577	18.0356	17.9746	18.0202	17.8735	17.7912	18.0482	17.4295	17.0581	17.1556	19.0895	18.7574	18.1588	18.5179	18.0808	17.4825	18.1491	17.5231	17.4409	17.563	18.1886	17.6802	17.9275	17.923	16.9468	19.8258	18.2711	18.0563	18.3695	18.5571	18.2605	17.8792	17.6724	17.5347	17.3433	19.0606	17.6623	18.12	17.9733	17.4906
P18583	SON	13.4253	14.5142	14.6415	12.2123	13.1571	13.07	14.4909	13.1408	12.2987	13.2106	13.0485	12.5758	13.4969	12.8758	13.2445	13.1543	12.1778	13.2298	14.2868	13.456	14.6477	13.1309	10.9135	13.7548	12.694	12.8935	12.6414	12.9056	13.7468	11.7659	13.5243	13.048	14.3618	14.5353	14.3621	13.6231	14.2803	13.6724	13.932	13.3385	12.687	12.5436	13.8987	13.6296	13.0871	13.2975	14.1714	13.8686	13.0597	12.5347	12.6901	14.1818	12.6585	13.3987	12.6969	12.9511	12.2131	12.6082	10.753	12.8835
O94875	SORBS2	16.3746	16.3437	15.9408	16.5971	16.7906	17.1737	17.4254	15.4053	15.4235	16.1766	15.1696	15.2321	15.091	12.3551	15.7859	17.0898	16.1208	13.5178	15.3694	15.5306	15.0718	14.9094	15.0989	13.8819	15.3967	14.0411	17.0859	15.4639	17.2293	17.1128	16.1019	13.2744	14.1573	13.1605	16.9287	14.7101	15.22	14.0864	14.9389	14.9942	18.1003	13.721	15.3573	15.5455	13.8803	17.9517	13.2807	15.8948	15.3474	13.0721	15.9929	13.6289	15.6323	15.4647	13.707	15.8347	14.6983	15.2905	15.8248	14.8363
O60504	SORBS3	12.4643	12.2705	11.3121	12.7874	12.5931	13.7706	17.4049	13.4337	13.779	11.3327	12.1804	13.1521	12.695	10.7583	11.143	13.2756	14.9457	12.5247	12.9382	11.942	12.7407	13.313	10.1834	12.7791	11.2308	12.627	12.9657	13.2874	11.7593	11.4676	11.5298	14.0303	12.2927	11.1384	12.5319	13.2593	12.7348	13.1996	11.5885	13.4401	14.1411	12.9728	11.9715	11.5808	12.3877	14.4898	13.8387	14.0167	11.771	14.662	12.7811	13.3626	12.6335	14.2526	13.1675	12.2836	12.5083	13.2877	13.1921	11.7582
Q00796	SORD	13.9624	17.2092	15.8011	16.4031	16.9069	15.8738	14.5106	17.1516	17.2864	16.5526	16.2415	16.8824	16.4681	16.7765	16.3852	17.4392	14.3293	17.4545	17.3452	17.244	17.3654	17.6122	17.6021	16.8988	16.9913	16.5733	17	16.8297	16.8128	16.5872	15.879	16.2007	16.678	16.6325	16.7719	17.2769	16.5673	16.9048	16.9515	17.0853	15.7493	16.7908	16.9687	16.9937	16.7365	16.5247	16.6041	16.5239	16.8079	16.7543	17.6436	17.1909	16.7024	16.9311	17.2451	17.1071	16.7681	16.1677	16.7664	16.8489
Q92673	SORL1	13.9909	13.3035	16.1354	16.4962	14.7679	13.1507	12.8114	16.0221	13.5899	13.2825	13.4599	11.8748	11.4939	13.0917	13.4952	13.1201	15.1321	14.6532	15.0345	11.7967	14.1321	13.9251	13.849	13.967	13.4753	15.4574	12.5406	12.2104	14.2629	13.0392	13.7079	16.0576	15.0137	14.8358	14.7132	15.11	14.8072	14.6069	13.3715	11.5774	14.9784	13.9588	14.4893	15.1135	14.483	11.4513	15.0439	14.7955	15.0642	14.046	14.9749	13.3682	12.5863	15.4948	15.4976	14.7153	15.7009	13.8099	14.7471	14.9538
P23497	SP100	12.8856	13.7368	13.6691	14.0929	13.0282	14.1435	12.5496	12.6423	12.7555	13.2072	13.4314	13.0738	13.2842	12.4815	13.3602	12.7708	13.3086	13.401	12.8466	13.6761	14.4728	12.8376	12.9539	12.413	12.9647	12.8678	12.1508	11.6175	13.3222	11.5585	12.9392	13.0614	12.1466	12.0824	13.3976	14.2779	12.2972	13.0259	12.4998	12.5097	13.9822	14.0018	12.0651	12.0252	14.0527	13.9406	12.9606	11.3844	13.8387	13.7724	12.9981	13.2577	13.1902	13.733	13.2876	12.56	13.7868	13.456	12.8172	12.5466
Q9HB58	SP110	13.6987	12.6265	12.9565	13.8741	13.1143	13.874	14.2636	13.4183	12.3214	13.5165	14.1953	13.6744	12.1813	12.4232	12.831	11.4051	12.7002	12.8914	13.1664	12.5927	14.2176	12.5999	12.6889	12.4033	13.7013	12.0765	13.8522	12.317	12.9913	13.4836	13.7564	11.6677	12.377	12.0985	13.0953	14.3225	12.2562	13.618	11.4174	13.1657	13.3513	12.8897	12.7183	13.2892	13.1106	12.4964	12.0234	12.1399	12.4119	11.7166	13.8117	12.6342	12.9028	14.3223	12.4932	12.044	12.91	12.021	12.939	13.1774
Q07617	SPAG1	13.3314	12.7988	13.3046	11.9179	13.7218	11.154	14.6277	15.7741	15.0885	12.4904	15.2821	12.8464	14.2532	11.4463	14.4118	14.8123	12.0546	14.3198	13.2648	12.9387	13.527	14.4021	13.2264	11.8985	12.3756	12.0069	12.6521	14.6613	12.5813	13.0226	12.5648	12.2805	12.7043	12.2609	13.7219	11.5326	12.621	11.9287	12.9861	12.3437	13.8641	11.0858	11.8617	13.4279	12.4197	14.2498	12.664	14.5161	14.1284	13.5178	12.7996	13.7538	11.7435	13.0681	13.416	11.788	13.5548	13.4646	13.821	12.2599
O75391	SPAG7	13.3109	15.6948	13.0047	15.5379	15.5367	12.5955	10.1079	11.1663	13.7652	13.5352	14.5188	12.575	13.6435	13.5361	14.359	12.3748	13.6654	14.6492	14.4002	13.7075	15.3761	14.0436	14.7603	12.3808	14.923	13.1533	12.5062	12.4318	14.6879	13.9855	13.2113	11.6972	13.065	14.3536	14.9711	13.1148	15.1914	14.722	14.4794	14.7833	13.4404	14.2694	15.1431	15.0018	15.2323	14.4794	15.64	15.6763	15.4047	15.7759	15.3167	11.7061	12.2657	13.9158	12.0727	13.472	13.5103	13.3788	11.6897	11.3309
O60271	SPAG9	14.9597	15.9208	16.1599	16.2667	16.1582	15.1523	14.9096	14.5023	14.5902	15.3455	15.1831	15.2205	14.1794	14.4637	15.2347	15.8901	14.7709	15.5702	15.6916	15.5201	15.5237	14.9671	15.1348	14.9161	15.0584	15.7591	15.277	15.3203	15.9461	15.3523	15.6966	14.7933	15.2301	15.2229	15.91	15.2022	15.3174	15.4955	15.4419	15.4754	15.6285	15.367	15.2946	14.2166	15.1736	15.3163	15.317	15.2162	15.442	15.6018	15.7198	14.5875	15.0783	14.1495	15.5839	14.789	15.7294	15.8221	15.2449	16.4336
P09486	SPARC	15.2354	14.8296	15.1564	14.5523	13.5247	15.6953	14.9384	13.9192	14.4223	15.5108	15.9775	15.3164	15.0157	15.8723	15.4811	13.8465	15.3217	15.3313	14.7282	13.072	14.1411	13.6766	14.114	13.0129	13.7136	16.2439	13.4004	12.0557	12.3308	13.3604	13.3409	15.2699	11.8038	12.5492	11.2779	14.3405	12.9085	12.8659	14.5751	13.0931	14.089	12.9462	13.0329	13.354	11.3084	13.581	12.6621	13.1449	12.533	13.1612	12.6842	14.3068	14.311	12.8069	13.0393	13.7567	15.1732	16.6259	15.2699	14.1459
Q8N0X7	SPART	17.8567	12.7344	14.5242	13.9266	11.9835	12.7358	12.5127	13.1623	13.4162	11.2845	13.3432	12.0897	12.7296	12.6894	12.1709	12.8072	14.0993	13.2932	12.6356	17.2108	12.6239	13.4865	13.1503	10.6833	11.8952	11.7328	11.9286	12.4606	13.7294	12.7199	12.3546	12.5809	16.2604	17.0832	14.8451	16.8401	13.6399	15.4612	12.8505	14.5537	12.841	16.839	16.7675	17.1034	16.3679	11.8699	16.5158	13.7671	16.3844	11.3498	12.9524	14.5241	15.0792	15.2758	14.0206	13.585	13.0053	13.1182	11.8941	16.4995
Q8NB90	SPATA5	15.0841	13.0764	13.0069	15.0979	15.4687	12.9705	13.183	11.1212	15.5106	12.0437	15.3172	14.7192	15.5752	14.7913	14.8416	14.6964	13.1607	14.7027	15.0781	14.5352	15.3533	14.6096	14.9767	15.2118	14.6291	13.2976	14.6313	15.2076	13.0653	13.3861	11.3777	11.8644	12.9091	12.9726	14.1914	14.257	13.9046	14.1775	13.8747	14.7346	13.5827	12.1297	14.4545	15.7543	14.356	11.4051	14.622	14.7999	15.1964	14.7856	14.0586	14.4293	14.5491	14.6057	14.869	14.8998	11.5657	12.8383	12.0257	14.4452
Q9BVQ7	SPATA5L1	14.1448	14.8462	15.3219	12.5653	14.4658	13.3295	11.7442	11.7032	15.4143	14.4208	14.9981	14.3983	14.9018	15.1575	15.5933	16.5846	14.0341	15.3574	15.2706	15.473	16.058	14.5875	15.3771	15.0223	15.2816	14.1534	15.3773	15.1099	11.5992	15.4286	12.4951	12.4338	14.7529	14.3836	13.0182	14.4087	14.7433	15.5183	16.2968	15.6966	13.7276	15.3287	14.9179	15.0829	14.7007	15.5698	15.0983	16.1192	16.3325	15.5465	16.1368	14.8018	15.6835	13.9449	15.1876	13.8544	15.4325	15.6297	16.0953	14.4155
Q9NUQ6	SPATS2L	13.7708	16.4878	16.548	15.366	15.4647	11.5471	13.0001	15.4744	15.3951	14.8169	12.9604	15.3296	14.8839	15.1121	15.1461	13.4423	12.0981	15.0774	15.5306	15.2541	15.5483	14.7796	15.3335	15.6838	15.0661	14.3435	15.0457	15.3886	15.3796	15.0275	14.0901	14.2469	15.4484	15.4954	15.3748	15.3329	15.2112	15.5132	14.7578	14.8878	13.3728	15.2479	14.917	15.213	15.3037	12.3438	15.5621	15.8837	16.0443	15.5039	15.5418	13.6168	15.243	15.434	14.9901	13.1511	15.2445	13.3636	14.8866	15.1138
Q8NBT2	SPC24	11.6509	14.2742	13.2447	13.2193	14.4839	12.492	12.7293	13.1956	13.679	13.4337	14.3119	13.3455	14.2186	13.9524	13.8048	12.1465	10.4794	12.1091	14.1598	13.8226	13.4711	13.3577	11.0324	13.3604	13.0863	12.1759	12.8321	13.7014	13.5577	13.171	13.321	11.9515	12.718	12.7775	13.0173	12.8706	13.2124	11.7865	13.0577	13.7207	12.1008	13.0852	13.2241	12.5743	12.5705	12.3542	12.7216	12.2863	13.3979	14.4281	13.5215	11.4969	11.5651	13.6057	12.7406	13.0052	11.5723	12.6237	11.4229	13.8837
Q15005	SPCS2	18.5868	18.1828	18.5312	17.4578	17.6768	18.3019	17.8035	16.803	16.8128	18.0561	18.2927	17.4801	16.6584	18.4551	18.1999	18.3864	18.4416	18.5657	16.3882	16.7846	17.9514	17.2869	17.701	16.4487	16.7055	19.2452	16.8936	16.5817	16.6002	16.4143	18.5654	18.8311	17.2245	17.142	17.7253	18.9545	16.9789	16.802	17.0589	17.3657	18.8452	16.4737	17.5734	17.4269	17.0013	18.2836	17.5981	17.3053	17.331	17.7299	19.12	17.6981	18.1043	18.0109	18.2519	19.7193	18.9252	19.2184	18.5904	17.9874
P61009	SPCS3	14.5436	13.4539	13.8533	11.4967	14.1461	12.5538	15.2794	12.5134	12.5672	12.345	11.3768	14.0974	11.2286	13.2082	12.1677	15.1843	16.0683	14.9755	14.1298	12.3116	15.5	12.3291	12.5794	11.9388	11.5643	15.8983	12.4594	12.9436	12.7984	14.6254	15.7131	16.1476	12.7804	13.3157	13.9796	15.095	12.2323	13.3337	13.5159	13.2586	16.492	13.2336	13.7205	12.1107	12.7653	13.8413	11.5448	13.2733	11.6869	13.3446	13.684	13.1179	12.9615	12.7444	10.8364	16.5795	13.0376	14.0293	13.2949	12.0572
Q96T58	SPEN	18.9897	19.8604	20.5454	18.4828	19.4554	13.1213	20.7665	20.6784	20.474	19.2235	20.5977	17.741	12.1373	19.9577	19.6977	17.512	20.062	19.6598	11.685	19.0965	12.3108	18.3572	12.1558	13.764	18.351	16.8485	12.4393	20.6952	21.2078	20.1392	20.395	17.4217	19.5857	19.131	19.2085	18.5416	19.0151	17.8835	17.856	18.466	20.5972	19.0882	19.9944	19.3466	19.0551	19.8022	19.6772	19.7689	21.2606	19.7898	20.4349	21.2663	20.2391	18.3513	13.4444	13.151	20.6695	20.7571	20.4816	20.9144
Q9UQ90	SPG7	13.2103	11.8568	12.6573	13.6499	15.68	14.2991	11.7518	15.0181	14.2589	13.5108	14.4366	14.912	14.8489	12.1699	11.6533	12.8077	13.1576	13.3934	15.1409	14.8532	14.4957	14.3406	15.3921	15.0807	15.3664	12.5656	15.4988	14.6435	15.3699	15.5647	12.641	13.702	14.6327	14.5294	14.9024	15.0846	15.8206	16.0647	15.9555	15.3871	12.3598	14.5359	15.4894	15.6862	15.5422	15.3586	14.9348	15.1426	15.3906	15.319	14.0449	14.6857	14.2816	12.4112	15.1056	12.1559	13.8429	14.9077	13.4006	14.9795
P17947	SPI1	15.7501	12.3931	12.9311	13.8077	9.93075	14.0842	12.1329	11.7959	11.5346	13.2416	14.2868	12.7366	11.8214	13.149	12.5895	12.7615	15.5187	13.4507	13.1999	13.0237	11.9873	11.3902	11.0441	13.3015	11.6001	14.2124	11.5297	13.5213	13.5127	12.5638	12.5796	12.8068	12.1678	12.081	11.3786	12.8207	13.7398	9.97074	11.683	11.8775	13.6059	13.0074	13.6843	12.6796	13.0997	13.0227	12.6132	11.7098	12.5261	14.0057	13.0658	13.9695	14.3686	11.385	14.2897	13.0933	13.3319	13.6101	13.2214	11.8349
O43278	SPINT1	12.8257	14.2192	14.062	13.5226	12.8897	11.2825	11.9519	13.8641	12.3174	12.2065	13.9811	12.7812	12.8697	11.9145	13.6893	13.9825	12.3944	14.3196	13.245	14.8704	14.1247	12.0496	14.0859	14.5093	12.2319	14.6647	12.5242	14.7803	13.7966	13.7856	13.596	11.9203	13.8116	14.2858	14.3824	13.0682	14.0129	13.457	13.477	12.4046	15.6302	14.3115	13.4436	13.4079	14.8499	12.1559	14.6541	15.0739	14.7793	14.203	12.8108	10.7019	12.7087	13.7061	12.9312	14.0422	14.0861	12.7926	13.5642	12.9292
Q9H2V7	SPNS1	12.9387	14.1698	12.7974	13.1986	13.022	10.9838	12.9759	12.6309	11.0443	13.2314	12.6991	12.7267	12.2021	11.8866	13.38	11.5268	15.1084	13.8189	13.1719	12.764	12.9716	11.9228	11.5591	12.9525	13.7596	14.2232	12.4661	12.4214	12.1836	12.8616	11.7717	14.7161	12.4308	13.7774	13.4513	14.2179	12.289	12.899	12.4419	11.1467	12.213	12.8567	13.0763	13.431	13.3088	13.7417	12.395	12.3503	11.5732	12.2911	13.7839	14.3008	11.5344	11.3514	14.5805	14.9874	12.8881	13.294	12.6941	12.8214
Q9HCB6	SPON1	16.479	18.1825	18.2471	16.3638	17.3931	17.2072	16.5919	17.3736	17.4576	17.8785	16.8806	16.948	17.9123	17.0161	17.2588	17.4959	16.2106	16.7562	17.5818	17.488	18.0555	17.847	17.434	17.8318	17.5853	17.4166	17.0159	17.4134	15.7642	15.7248	18.1906	17.6921	16.6434	16.24	17.3344	15.9686	14.9295	16.8789	15.6365	17.0449	16.9863	17.0927	17.4388	17.252	16.2639	16.9319	17.5722	17.1163	17.4227	17.7181	13.2763	15.2913	16.7445	17.5694	12.8558	18.2078	17.6449	17.4794	17.0738	16.8905
Q8TCT8	SPPL2A	12.4441	13.0467	13.5586	14.3583	14.1946	14.1859	11.9487	14.5285	14.4007	13.8032	13.7579	13.067	13.1077	12.911	13.0468	11.988	14.1712	12.9702	13.504	14.1819	13.31	12.682	12.5005	13.4083	13.9277	13.9835	13.5327	14.384	13.7334	13.2003	13.7909	12.5937	14.2549	13.2949	13.494	12.9435	13.8343	12.8161	13.1533	11.2718	14.2311	12.3465	13.5206	13.5447	13.1633	12.8963	11.5597	13.6965	13.9729	11.9645	11.909	12.1736	14.2745	13.4494	15.1046	12.4786	14.3798	12.6292	13.4429	12.9178
P35270	SPR	15.5849	16.2735	16.19	17.1213	16.8313	15.5377	12.7902	16.4294	16.8885	15.1585	15.887	16.6277	16.5754	16.1854	16.3092	14.9324	14.0296	16.0994	16.9829	16.9069	16.333	16.2975	16.7902	16.7373	16.64	15.6167	16.8193	16.5123	16.6648	16.5979	15.8023	16.0888	16.9699	16.7499	16.7424	16.6328	16.8425	16.98	16.5686	16.6489	15.1221	16.2076	16.4097	16.6233	16.7177	15.2516	15.9794	16.6392	16.9693	16.4458	16.8305	16.1037	17.0026	16.3141	16.5246	15.7884	16.504	16.1067	16.0143	16.8289
Q8WW59	SPRYD4	12.951	12.7013	13.2314	11.5787	13.5443	13.1523	11.5812	11.1097	12.3921	12.2902	12.6361	12.1424	13.3787	11.7568	12.428	12.3953	11.8938	12.0846	13.6061	13.1995	12.4954	13.3261	12.3745	13.6978	13.0435	13.7454	13.088	11.8832	12.8965	12.3116	14.691	12.4855	14.1909	14.1102	13.7393	14.2532	12.0475	12.6699	12.4129	11.5809	15.3482	13.9443	11.9054	13.0019	13.7996	13.9158	13.464	13.3123	12.0252	14.3761	15.1324	14.7104	13.653	14.9375	14.822	14.6319	14.4503	11.6771	15.1763	15.2084
P02549	SPTA1	12.9295	14.5628	16.0358	15.3576	14.6191	13.7306	11.1004	12.1632	13.5262	14.6427	12.8415	13.8471	16.1556	11.5635	14.5805	13.3119	12.1881	12.5862	16.5353	11.9501	15.3185	16.2509	16.2766	15.8341	15.9579	17.2827	14.3017	14.6329	16.2556	16.4036	15.2034	14.4553	16.2826	16.3232	16.0005	13.1257	15.5583	15.2894	17.9855	17.009	11.6608	15.9509	15.7378	17.0042	15.5541	16.1884	16.4374	15.0584	13.6774	15.2734	15.474	14.2097	17.4057	13.8741	14.3148	12.137	15.7906	16.1448	15.486	15.4297
P11277	SPTB	13.3161	12.503	14.3066	15.4207	13.9075	12.7768	13.6804	12.892	11.9595	11.8725	13.2433	13.9415	14.8954	13.5043	12.5997	13.0449	13.5095	12.7992	15.5216	14.7771	14.3004	15.3875	15.4188	14.4524	14.812	16.0098	13.0314	13.8584	16.5583	15.8999	14.0265	12.6771	15.9317	16.7806	15.7863	12.6476	14.6088	13.9832	17.8158	16.5977	11.1502	14.8575	15.3823	16.5477	14.9006	15.618	15.4588	14.4218	13.3075	14.2338	14.8341	13.2021	17.0125	13.9152	12.2419	11.931	14.5095	15.3501	14.7208	14.5909
Q01082	SPTBN1	18.1945	19.1561	18.992	19.5427	19.3898	19.5827	18.336	19.288	19.3159	19.0684	19.1545	19.24	19.3058	19.1092	18.9165	18.4474	18.3474	18.8407	19.1188	19.1535	19.1359	19.1563	19.4002	19.3942	19.3223	18.9292	19.5557	19.2201	19.3805	19.344	18.979	19.371	19.4549	19.3127	19.2457	19.252	19.5769	19.4702	19.3857	19.4456	18.8367	19.259	19.3438	19.5229	19.453	19.5798	19.5872	19.4588	19.5529	19.3851	19.3519	19.3999	19.3342	19.471	19.4271	18.9756	19.4688	19.1363	19.2896	19.4237
O15020	SPTBN2	16.4628	18.5057	18.7454	13.7549	11.7314	12.5352	12.453	11.4496	13.2295	12.5525	12.8725	13.972	12.2708	11.9124	11.885	13.9984	12.1465	12.6537	12.4761	13.468	13.415	12.6433	13.4514	13.3026	14.0426	13.4367	13.0953	12.4387	13.095	13.2868	13.2461	12.4239	11.8587	13.5735	11.5498	15.4977	15.0571	14.631	13.9149	14.4515	13.0532	12.3918	11.0939	13.5906	13.4682	11.6433	15.9447	15.6726	14.1594	13.5212	16.043	15.9045	15.4334	18.103	16.142	14.9941	12.5514	12.9734	15.6575	15.7219
O15269	SPTLC1	14.3125	15.9659	15.6306	15.4372	15.491	13.2001	12.8929	15.5926	16.1201	15.1934	15.8455	16.0486	16.0483	15.9994	15.7015	13.3991	12.9217	15.7259	16.4436	16.4404	15.5189	15.9489	15.9772	16.4778	16.251	14.6265	16.5614	16.2776	15.7216	15.8669	14.0029	12.6548	14.9184	14.539	13.4281	15.4922	15.2693	15.7116	15.9404	15.4595	12.0504	14.947	15.8811	16.1693	16.5402	12.6152	14.8774	16.1604	15.7396	14.8387	15.4165	16.5958	15.5207	16.3655	15.7348	13.0429	14.1212	14.4125	15.8151	16.3324
O15270	SPTLC2	15.1575	12.8009	14.8628	13.4672	14.0989	15.2925	14.8094	13.6846	15.5747	16.0545	16.321	16.1482	15.4147	16.1894	16.3529	15.0866	15.649	16.208	15.7836	16.2222	15.5747	15.4029	15.0942	15.592	16.0164	15.3539	15.0799	15.4971	15.4778	16.058	12.9211	15.1764	15.5054	16.1835	15.007	15.9571	13.2046	13.3261	15.5665	14.6366	13.8789	16.402	15.6916	15.2367	15.3199	12.5347	12.0918	12.8837	12.5256	13.7457	15.9081	16.0979	16.1148	16.1133	15.9915	12.2659	16.0557	15.7964	14.931	16.3541
Q9Y6N5	SQOR	19.8695	20.1066	20.058	20.236	20.3915	19.4137	19.3316	20.202	20.318	19.6319	19.7242	20.0445	20.365	20.1498	20.0521	19.435	19.1405	19.9689	20.3862	20.4425	19.5493	19.238	19.5986	20.0324	20.0366	19.9382	20.0447	20.5643	20.1829	20.098	18.8632	19.2699	19.6402	19.8402	19.8512	19.5946	19.1821	19.5561	19.7824	19.4714	19.7733	20.2672	20.2514	20.4971	20.5749	18.9871	20.0406	20.1375	20.2522	19.9647	19.9395	20.1172	20.2705	20.4357	20.4396	19.4896	19.6158	19.8745	19.8643	20.3804
Q13501	SQSTM1	14.3443	18.8671	16.8538	12.8324	13.2551	15.954	18.64	15.747	15.4488	17.5997	16.9538	11.7976	17.0402	16.6193	16.3577	17.8849	18.7644	17.9307	16.2612	15.6933	17.1287	15.5993	15.1497	16.7083	15.1412	18.3516	15.9765	17.1141	16.883	16.8604	18.2164	17.9916	16.3954	17.2037	17.0544	16.7688	13.9298	13.2849	16.4892	12.2854	17.0981	17.7967	16.7192	15.9269	16.4811	13.612	12.0151	15.0756	16.772	17.4074	15.4813	13.4998	13.3861	12.5802	13.0696	18.039	17.2547	16.6556	12.4543	16.0453
Q9HD15	SRA1	13.4093	14.904	15.563	14.3589	14.0897	12.073	12.3542	13.368	13.6178	13.0806	13.359	13.0962	12.9933	12.7898	13.3744	12.9325	12.5611	13.1116	13.6876	13.2357	14.6246	13.5713	11.8271	14.5788	13.3132	13.1602	13.3957	13.5183	14.1877	13.7073	13.9375	13.403	13.5265	14.2189	14.2381	13.9691	15.2271	14.3983	12.8115	13.6857	12.6077	14.5105	14.0079	13.7314	13.7645	13.4153	14.7205	15.0076	14.4282	14.5722	13.0954	13.103	12.7535	12.7783	13.7378	13.0347	14.5264	12.6403	13.2639	11.8124
Q8N5C6	SRBD1	16.6989	13.5638	15.4431	17.9486	17.3298	17.557	12.4113	12.3801	12.9201	16.0563	17.5124	12.4562	10.3037	17.1567	15.4852	13.2882	11.422	12.9033	13.4807	12.3487	18.0628	12.4917	17.1518	13.6769	16.8485	13.011	16.4636	12.5175	12.8319	12.2836	13.6717	17.8159	13.2169	12.875	13.5422	13.1866	12.8194	12.6042	12.2006	12.6501	13.3624	12.9279	12.1387	13.1309	12.3509	13.365	17.3006	17.4527	16.9803	12.6342	17.3723	16.9985	17.0063	17.213	17.1649	17.3736	11.9305	12.4777	17.6179	17.2683
P12931	SRC	14.3876	14.143	14.7097	15.5305	15.6239	14.7197	13.7079	15.2649	14.9574	14.5118	15.125	15.5117	14.3772	15.4599	15.1423	15.067	14.725	15.5969	14.9882	15.326	15.6035	13.9249	15.8488	14.931	15.342	14.9589	15.7126	14.8722	15.1662	15.0749	13.9356	15.0473	15.7488	15.7529	15.5501	15.9721	14.7733	14.1881	15.0142	15.2684	16.2019	14.728	15.954	15.5605	15.5925	13.9819	14.713	15.6207	15.6237	15.2633	16.4408	15.922	15.7646	16.1373	16.2532	15.1386	16.2711	15.4285	16.1178	16.1815
Q6ZRS2	SRCAP	17.7827	17.0693	14.0132	12.7859	16.6907	17.8417	12.5646	11.7462	13.4804	16.9811	18.0637	13.8936	13.6792	12.2694	12.0435	12.3505	12.7016	16.2811	12.5223	13.0064	12.7346	13.8311	12.2594	13.0793	12.8448	13.0401	13.4488	12.2584	12.0123	12.9828	12.5719	11.6885	16.6337	15.8685	17.2687	17.1988	17.3969	16.3079	16.4681	17.0191	13.0281	17.6151	16.7195	17.0084	17.0179	16.0306	17.5917	16.8485	13.7337	17.0885	17.0902	13.6964	16.458	16.7824	16.5977	12.1491	12.9282	13.3394	12.1782	11.4428
Q7Z6B7	SRGAP1	15.9178	12.6493	15.7398	16.5459	15.6734	15.3774	12.9908	15.6037	15.6028	15.4563	15.54	15.6331	15.3942	15.8173	16.119	11.7765	15.6176	14.7848	15.3777	15.2511	15.5538	15.1919	15.5688	15.559	15.3591	15.2178	15.5464	15.0581	14.7222	14.9599	14.5983	15.1748	14.8892	15.1655	13.441	15.1412	15.6026	15.4458	15.1984	15.5341	14.8196	15.232	15.3013	15.475	15.4998	16.0744	15.3972	15.6297	15.7475	15.7373	15.1153	15.2167	15.5253	15.7732	15.4863	14.8839	15.0771	15.6411	15.4868	15.6224
P19623	SRM	16.4169	15.8497	16.0179	12.638	13.6201	14.7038	13.8545	14.4341	13.7995	15.2158	15.5993	15.0053	11.8705	16.524	15.7372	15.4844	15.9482	17.3711	13.1377	10.888	14.8474	14.5579	14.7229	12.4743	14.4045	17.1404	14.5053	14.5102	13.6311	14.0353	16.8674	17.0791	14.8546	14.579	13.6091	16.4857	13.2146	12.4917	13.9974	12.4881	15.4071	14.8524	15.327	13.0368	12.6572	15.4149	12.7847	12.1643	11.994	15.4068	17.4678	15.3516	14.6799	15.5027	15.8905	16.5827	16.7165	16.2283	16.115	15.0346
P37108	SRP14	17.1358	18.1762	18.1469	16.9371	17.4435	17.8237	19.3193	17.3441	18.0148	18.0587	18.5397	17.7402	18.1472	18.2265	18.3711	18.8159	18.1693	18.6065	17.8221	17.9037	18.1898	17.9189	17.0764	18.0126	17.7942	18.8876	17.6343	18.2621	17.8396	17.8765	17.6909	17.2283	17.1584	17.426	17.2652	17.4628	17.5018	17.3602	17.7023	17.3324	17.4179	17.4526	17.6019	17.219	17.7379	15.8576	17.4124	17.4331	16.658	17.3962	17.0566	17.0961	17.9518	17.7527	17.3997	17.2654	17.4656	17.5349	17.5195	17.9244
P09132	SRP19	13.9959	14.0899	14.7868	14.1593	13.1039	12.3568	13.69	12.7786	13.5656	13.5833	14.2737	13.4464	13.302	14.4291	14.343	14.2344	12.0516	14.6988	13.3473	14.0784	15.2084	14.5458	13.563	14.3462	13.1536	15.8471	13.7797	13.5977	12.8303	12.9077	13.7177	13.7717	12.8967	14.9771	13.2099	14.1139	14.6854	13.7759	14.1992	13.1721	12.7809	12.9542	14.159	12.4921	13.366	14.385	13.4176	14.5171	13.1418	14.1978	13.9558	12.7903	13.982	12.0457	13.5868	11.5187	13.5418	12.4077	12.3982	11.5643
P61011	SRP54	17.3448	17.4514	17.6548	17.7185	17.0502	17.1181	17.8516	16.9345	17.1729	17.5321	17.7559	17.2448	17.0791	17.6167	17.423	18.2783	18.2469	17.9653	17.136	17.3442	17.4461	17.2203	17.571	16.9956	17.0452	17.7467	16.8081	16.7378	16.9242	16.5649	17.6865	17.9661	16.6561	16.8976	17.0922	17.8376	17.0561	16.9813	17.0538	17.4812	18.6807	17.1192	17.4672	17.2985	16.8577	17.7749	17.3331	15.8063	16.7044	17.3639	18.037	17.2522	15.6396	16.2284	17.7237	16.8224	17.861	18.1282	17.4237	17.1851
Q9UHB9	SRP68	17.5188	17.557	17.7506	17.2403	16.6841	17.5061	16.3706	14.4613	14.5461	17.457	18.0377	16.3105	14.6616	17.3251	17.6956	17.0015	17.6307	18.5902	16.0523	16.2221	17.1268	16.1978	16.3638	16.2582	16.2125	17.9242	16.7221	16.2577	16.168	14.9311	17.6558	17.4801	16.5977	16.6866	17.0478	17.9775	17.4227	14.5211	15.4652	16.6932	17.3273	16.4447	15.4881	16.0766	15.1986	17.5391	17.2748	16.5279	16.0942	16.2058	18.3653	17.4021	14.5655	14.6398	17.3283	16.5106	18.0683	18.0711	17.0375	16.4778
O76094	SRP72	15.5102	15.7728	16.2144	15.727	15.6521	15.4101	15.5249	14.3686	15.1951	14.971	16.4197	15.3182	14.752	16.1612	16.1559	15.2815	16.1079	16.5147	15.2849	15.3736	16.3163	15.0412	15.6168	15.0406	15.1278	16.439	14.4259	14.6366	14.002	13.2091	14.4303	13.9647	14.1016	14.7148	14.8314	15.2238	15.7179	14.6748	14.2193	15.535	14.1218	13.1533	14.4282	14.2672	13.1129	13.4557	15.6758	14.7156	15.2819	15.1801	16.0952	14.5712	13.9688	14.7375	12.2764	14.5201	15.111	14.1797	14.8767	14.4482
P49458	SRP9	16.7702	12.6031	15.7459	17.0821	16.0224	16.5722	17.6281	15.7185	16.2303	17.0967	16.8396	15.9061	16.627	16.4677	16.5289	17.1767	17.409	17.3237	15.9524	15.8735	16.3181	16.355	16.9323	16.2511	16.2939	17.311	15.8961	16.2374	12.0021	16.3177	17.4697	16.2791	11.7505	16.3596	11.1444	17.1514	16.3833	12.4323	12.8718	12.4702	16.856	17.0017	11.981	13.5292	12.8476	12.7101	12.6189	13.7726	16.2906	12.2708	16.511	15.8408	16.2195	13.4511	13	16.8032	13.4049	16.3982	15.203	15.2827
Q96SB4	SRPK1	13.9405	13.192	14.6124	14.2684	13.3273	13.204	13.5798	14.3172	13.9127	13.4832	14.2952	13.7186	13.2496	14.4473	14.4733	15.0352	11.9993	13.8417	13.4019	14.1066	14.0813	13.6092	14.0778	13.7911	14.018	12.4931	12.941	13.922	12.9934	14.6576	14.5715	15.3359	12.3956	12.1178	12.7996	14.2075	13.1501	14.3017	14.0761	13.0903	13.0828	13.3129	14.5691	14.4972	12.7491	12.5924	13.1456	11.7508	13.0732	14.0625	11.6078	14.6311	13.8661	14.4097	14.9807	13.2559	11.7355	11.5339	13.4431	13.9685
P08240	SRPRA	15.6893	16.1875	16.1489	15.5303	15.7235	15.7285	14.8237	15.2022	14.9143	15.6777	15.8794	15.6008	14.8887	15.5386	15.5302	14.3906	15.1716	16.2217	15.0746	15.3628	15.547	14.8792	15.7847	14.7988	15.1415	15.7104	15.3584	14.5347	15.0301	14.8053	15.4196	15.869	14.6972	14.9689	15.4087	15.6183	14.9913	14.9382	14.8384	15.3038	15.3884	14.8045	15.5565	15.1351	14.8403	15.8256	15.0854	15.3118	15.2428	15.387	16.2156	14.9898	14.7857	15.4164	15.0034	15.175	15.6463	15.7432	15.5123	15.065
Q9Y5M8	SRPRB	17.9844	17.6282	18.6907	17.274	17.5009	17.7365	16.3923	17.4778	17.0785	17.7037	17.5304	17.4784	17.1642	17.7844	17.2802	17.0123	15.9432	17.6707	17.5924	17.3433	18.223	17.8731	17.8784	17.632	17.3515	17.3262	17.4921	17.6109	17.2102	17.2291	18.0285	18.142	17.6657	17.5873	17.4888	18.0698	17.8018	17.2447	17.4951	17.5815	16.4812	17.5648	18.0264	17.5138	17.2571	18.1927	17.671	17.4039	17.1749	17.645	18.2691	17.1908	17.4777	17.6269	17.5142	16.5172	17.8282	17.879	17.8271	16.9553
Q8IYB3	SRRM1	14.9016	16.5199	16.3581	16.8811	16.7346	16.1975	16.3939	16.2089	16.2335	15.6976	16.8951	16.6643	16.0846	16.2222	16.3183	15.9912	13.5172	16.3479	16.445	16.369	16.5831	15.8029	16.4963	16.2373	16.5966	15.5965	16.4984	15.6738	15.7645	15.6266	12.9697	13.1626	14.8838	14.9602	15.057	15.1431	16.9099	16.3424	15.6321	16.3942	13.8221	12.4686	16.3451	15.4754	15.7449	14.7887	16.5745	16.5284	16.8435	16.385	14.8745	15.5531	12.8407	16.0084	16.0715	13.1074	15.5677	12.7007	14.2152	15.788
Q9UQ35	SRRM2	15.5862	16.9032	17.1088	15.2486	15.4014	14.3108	17.094	12.5661	14.0015	14.8763	15.6827	13.8144	14.638	15.3478	15.6827	17.1675	15.7032	17.0608	14.9348	14.7622	16.3899	14.6885	13.5285	14.9811	15.4257	16.885	15.4353	15.269	12.4071	16.2352	17.9503	16.4742	15.7816	15.1676	16.3185	16.9131	15.6956	15.1855	14.6324	15.1067	17.3465	16.6559	14.1716	12.6048	14.8443	14.0749	15.3562	16.5287	16.0365	14.4215	16.2599	11.2302	13.8067	11.6456	14.5531	11.3281	12.6566	13.6733	11.6051	13.2945
Q9BXP5	SRRT	15.8515	15.7846	15.4394	16.3202	16.221	15.777	16.3586	15.7828	15.7733	15.5317	16.062	15.8122	15.8639	15.5998	15.5874	15.9918	16.2066	15.7419	15.7444	15.8859	15.9173	16.0852	16.0379	15.9523	16.1344	16.2464	15.9878	15.5307	15.6569	15.5799	15.5722	15.2077	15.413	15.5396	15.589	15.5912	16.2798	16.141	16.0073	16.0373	15.9	15.6396	15.6883	15.8972	15.8587	16.1805	16.2034	15.7324	15.9735	15.8461	16.2842	15.5775	15.5186	15.7994	15.7673	15.4398	15.5509	15.3221	15.2071	15.4544
Q07955	SRSF1	17.3504	17.9839	17.9897	17.6467	17.2382	18.3117	19.7063	17.627	17.6375	18.4173	19.0577	17.2846	18.112	18.3902	18.5208	19.6304	19.5311	18.6416	17.2281	18.2329	18.1538	17.0991	17.2396	17.2561	17.2826	19.4067	17.9396	17.7581	17.5483	17.7195	18.8548	18.3545	17.7806	18.14	17.482	18.4124	16.5171	16.7332	17.3223	14.4726	18.9626	18.7739	16.8818	16.3887	17.4489	14.059	17.5905	16.6206	16.7852	16.9598	16.0572	17.9372	16.9065	15.9215	16.3889	19.3878	18.3756	18.422	16.6236	18.0363
O75494	SRSF10	17.7375	18.1903	18.0397	17.8904	17.8637	17.886	17.7625	17.6178	18.0947	17.9078	18.3487	17.6602	17.9122	17.9254	18.1519	16.8183	16.3714	18.1475	17.6833	17.7923	18.1894	17.8624	17.5509	17.8797	17.9276	17.5824	18.0774	17.8276	17.5908	17.6693	17.3596	17.2002	17.4151	17.4972	17.2949	17.9983	18.1726	17.9254	17.7956	17.6508	16.8801	17.6521	17.68	17.3228	17.4942	17.6632	17.8495	18.1074	18.0271	17.8934	18.2129	17.3066	17.4097	17.6028	17.5251	16.6662	17.6085	17.6073	17.329	17.8379
Q01130	SRSF2	20.2155	20.0944	19.6039	19.1937	19.9638	19.6734	19.609	19.7006	19.9089	19.2658	20.155	19.6273	19.8925	19.6917	19.8723	19.9087	20.0854	19.6534	19.7417	19.7701	20.2986	19.8886	19.8093	19.9055	19.9124	19.6282	19.781	19.6528	19.1456	19.1187	18.4407	19.1664	19.0807	19.9098	19.3688	19.7495	20.0983	19.7671	19.5759	19.664	20.4571	17.1209	19.9139	19.7168	19.8055	20.0155	20.2488	20.38	20.3827	20.19	20.012	12.3904	19.3837	19.9278	19.8406	19.3546	19.4441	12.3145	19.3459	19.5608
P84103	SRSF3	20.1877	20.1656	20.321	19.313	19.5538	19.6789	19.6278	19.4336	19.6043	19.6621	19.7273	19.1298	19.5985	19.3669	19.6816	19.3383	19.8613	19.3175	19.784	19.5462	19.8937	19.4309	19.0071	19.9566	19.4069	19.5103	19.4269	19.3478	19.1456	19.2183	19.8417	19.5693	19.7006	19.9926	19.7265	19.8429	19.7728	19.3121	19.3669	19.0001	19.6189	19.5484	19.5417	19.349	19.6793	17.7742	19.6925	19.9737	19.7326	19.5517	19.3595	18.5192	19.0454	19.371	19.0432	18.6448	18.7186	18.8302	17.9837	18.1729
Q08170	SRSF4	15.9472	15.4988	14.9886	15.9449	15.6587	15.1044	16.1547	14.4508	15.0121	14.4245	15.4717	15.7771	14.766	15.2985	15.3033	16.874	14.9064	14.8747	15.6218	15.5463	16.4142	15.8038	15.544	15.9769	15.8124	16.3151	16.0556	15.217	14.3672	14.8752	14.7415	15.3408	14.789	15.746	12.6877	11.828	16.4246	15.998	15.5605	15.5516	12.6327	15.3344	15.0913	14.9988	15.3702	15.7782	15.5113	15.2359	15.8232	15.5518	14.8663	12.4977	13.7983	15.0037	14.8293	16.5607	13.0841	14.6737	14.121	14.072
Q13243	SRSF5	17.0426	17.5425	17.648	17.7603	17.5948	16.6333	17.4244	16.9462	17.1646	16.4264	17.5288	16.9987	16.9977	16.7299	16.7917	17.0136	14.6073	16.7825	17.0396	16.9561	17.717	17.5111	17.405	17.4468	17.3685	17.2366	17.4578	17.1983	16.892	16.7866	16.1893	15.5513	16.3735	16.8037	16.7862	16.3552	17.6925	17.2754	16.9177	17.0021	15.0664	16.458	16.9353	16.5297	16.6765	17.3476	17.2546	17.5531	17.5409	17.5918	18.0043	16.606	16.3997	17.0325	17.1218	15.3832	16.752	16.0629	16.3623	16.7913
Q13247	SRSF6	15.7667	16.0228	14.9336	16.1577	15.7703	14.3991	15.1499	14.5624	15.1849	14.9371	15.0188	15.7882	14.4021	14.9493	15.2048	16.0951	13.6423	15.2932	15.9977	15.6818	16.3494	15.9024	15.7788	15.8831	15.8379	15.8429	15.9407	15.2029	14.0426	14.6732	14.8061	15.3376	14.9646	15.7364	14.4245	15.5004	15.9874	15.7867	15.6831	15.435	14.4741	15.4707	15.319	14.977	15.7229	14.8973	15.676	15.2592	15.3297	15.5573	15.314	13.6564	14.7417	15.6603	15.3637	11.6808	14.6796	14.3294	13.0868	14.1681
Q16629	SRSF7	19.2991	18.9192	18.767	18.6839	18.5509	18.7342	19.5422	18.6309	18.8187	18.8674	19.2734	18.3676	18.6141	18.8652	18.9697	19.3929	18.9359	18.7765	19.0498	18.7476	19.2462	18.9461	18.4788	18.9727	19.0845	19.3375	18.7134	18.42	17.8329	18.2381	18.4478	18.3529	18.5216	18.8674	17.9013	18.931	18.6876	18.1491	18.2764	17.8718	18.9669	18.5448	18.1373	18.747	18.7167	17.7742	18.3087	18.6547	18.489	17.4498	18.8147	18.6572	18.4833	18.7333	18.5454	18.5363	18.7765	18.4109	18.346	18.3686
Q13242	SRSF9	16.4249	17.4947	17.8556	17.3858	17.2357	16.8889	17.0371	16.893	17.1908	16.6655	17.4305	16.9813	17.2847	17.2004	17.1396	16.7563	17.7295	17.2041	17.1382	17.3004	17.8784	17.5558	17.3555	17.5498	17.5399	17.0191	16.8782	17.1917	16.8581	16.6288	16.0027	15.5851	15.7338	16.2103	16.0234	16.9378	17.7516	17.3772	16.9617	16.85	17.1622	11.8666	16.9784	16.2033	16.2433	17.4276	17.634	17.6015	16.3602	15.7117	17.701	11.4268	16.4871	16.6554	16.4876	15.2518	16.2931	15.8614	15.6775	16.2881
P05455	SSB	17.613	17.6931	17.2264	17.2783	17.4464	17.5046	17.4001	17.1617	17.4528	17.5878	17.9075	17.3596	17.383	17.3434	17.6554	17.397	17.77	17.7737	17.4285	17.4919	17.5381	17.4398	17.304	17.3075	17.5699	17.784	17.4752	17.268	17.3548	17.0976	16.6975	16.7969	17.036	17.1184	17.1052	17.4216	17.47	17.2557	17.2678	17.2073	16.5602	17.105	17.4663	17.1579	17.2897	16.6558	17.3325	17.0766	17.102	16.9782	17.3884	17.5806	17.4252	17.348	17.182	15.8364	17.2029	16.9918	17.2375	17.3739
Q04837	SSBP1	17.4425	16.9409	17.3346	17.2173	17.0831	17.9853	18.4827	17.4652	17.5789	18.1441	18.1148	17.6904	17.5949	17.9804	17.9758	18.4401	19.6376	18.422	17.5794	17.5406	17.5161	17.6795	17.3986	17.6639	17.7214	18.7213	17.6181	17.8457	16.776	17.5703	17.9106	17.8288	17.4992	17.6486	17.2715	18.4487	16.7534	17.4214	17.8307	17.2642	19.0042	17.9708	17.5044	16.7416	16.9225	14.855	17.5799	17.322	16.5123	17.0843	17.8342	17.7422	17.9702	17.756	17.8648	18.5884	18.1842	17.9899	17.5573	17.9745
Q8TE77	SSH3	12.6081	14.1222	15.0941	14.9611	14.6747	15.267	11.9894	14.4866	14.1312	12.9591	14.3706	14.8087	13.7089	13.7321	11.971	12.8946	13.0611	13.818	13.7103	14.1336	13.031	13.9768	15.0339	13.8054	14.1617	13.3104	15.1642	13.7788	14.4493	14.3059	13.7277	14.7992	14.7162	15.1213	15.3402	14.2674	14.7489	15.0938	14.8915	15.2358	10.1338	14.0286	14.961	15.2158	14.9387	15.5651	14.8885	14.9102	15.4621	15.6672	14.6844	13.279	13.7412	14.4474	14.352	12.2545	13.9758	13.7435	14.2643	14.0521
P43307	SSR1	16.4192	16.402	16.3002	14.797	15.6335	16.7675	16.8235	15.6838	15.4244	16.6371	17.2666	15.6744	15.5398	16.9485	16.9624	16.5511	17.5736	18.3267	15.3986	15.941	15.9199	15.5107	15.6566	15.2035	15.2061	17.7972	15.1158	15.5514	14.9536	14.6827	16.9123	16.1873	14.8499	15.7521	14.6619	16.3211	14.2418	14.6546	14.4974	15.311	17.3119	15.2013	15.6432	15.1717	14.8123	15.5828	14.3626	12.4061	14.6204	15.1498	17.4706	16.5379	17.0378	15.6074	17.0067	14.3438	17.8542	17.5912	16.9935	17.1419
Q9UNL2	SSR3	11.6664	14.533	12.9525	12.5541	13.5421	12.2777	17.2156	11.804	14.3257	12.8666	15.074	12.6587	14.7217	15.3581	11.9582	18.1026	17.0825	17.1236	13.7661	13.6826	13.594	13.7988	12.2947	13.0746	12.9904	18.1391	12.6648	15.5778	12.3021	14.4426	18.0699	17.5305	15.1528	14.9318	14.6391	12.9057	13.692	11.177	13.7598	13.7308	17.8062	12.0199	12.8665	12.5468	13.5729	11.6374	12.6808	12.7146	14.4599	13.5695	13.4563	12.3895	15.3773	12.6319	12.9792	17.9753	15.383	12.6383	14.2903	13.5104
P51571	SSR4	18.6025	17.915	18.6658	17.358	17.4908	17.7759	17.0438	17.6629	17.4659	17.912	18.0925	17.9126	17.5907	18.4848	18.2467	17.6716	16.4897	18.1872	17.6221	17.6286	18.3541	17.8718	17.1179	17.6013	17.56	18.0574	17.7625	17.6156	17.2578	17.4739	17.5975	17.6144	17.2067	16.7888	16.7395	17.7776	17.6229	17.5256	17.5752	17.429	17.5089	17.5064	17.5719	17.3764	17.2589	17.9206	17.4333	17.6607	17.2843	17.8108	18.3335	17.6963	17.6678	17.7573	17.9085	17.7401	18.4492	18.7307	18.1742	17.7249
Q08945	SSRP1	14.5094	14.9662	14.1119	15.5534	15.0233	15.784	17.7129	14.2376	15.3344	15.6638	16.0428	13.9248	14.948	15.7	15.2407	17.5591	17.7577	16.7738	14.6506	15.0948	15.4411	15.1163	15.4174	14.5167	15.331	17.2973	14.4218	15.1545	15.0449	15.5639	16.5121	15.3882	11.7404	15.1568	14.0922	16.0248	14.5355	14.654	14.8272	13.9908	17.4168	16.1706	13.5747	13.1971	13.5369	13.8535	15.0702	14.582	13.7871	14.4038	15.8428	15.9179	15.9484	15.4035	15.4273	16.9254	14.333	14.3978	15.2211	15.5669
P50502	ST13	17.0634	17.2159	17.4406	18.0108	18.0893	17.6541	17.978	17.7658	17.9338	17.6327	17.4554	17.8534	18.1048	17.4914	17.7483	17.9595	18.1555	17.3982	18.1539	18.0487	17.9768	17.7835	17.8603	18.1103	17.9878	17.5733	18.2154	17.6641	17.7956	18.0252	17.8743	17.9478	17.7354	18.0058	17.8931	17.3825	18.3348	18.0113	17.968	18.0031	18.9775	17.8921	18.1174	18.1278	17.954	17.7916	18.174	18.3746	18.2368	18.3219	16.9204	17.7704	17.5656	17.6704	17.7232	18.4654	17.0012	16.9758	17.2047	17.5375
Q9Y5Y6	ST14	13.6597	16.6325	15.8024	17.1907	17.1484	11.3039	13.7258	16.2973	16.7295	14.1512	14.5457	16.4906	16.7205	16.1482	15.9297	14.2299	11.7766	16.4089	16.8391	17.3034	16.16	15.5201	16.1837	16.9638	16.6157	15.7507	16.6308	17.1467	16.8904	16.6828	16.0047	15.446	16.4722	16.8117	16.9163	16.7879	17.2388	16.8577	17.219	17.1874	15.3132	16.8793	16.8926	17.0567	17.5072	15.3186	16.8079	17.2468	17.3781	17.1195	16.2869	16.6287	16.9043	17.1628	17.2226	11.6805	13.8492	12.9873	13.971	16.6928
Q11206	ST3GAL4	12.9779	15.1869	14.7501	13.4206	13.559	12.4163	12.6187	14.3754	12.2225	12.2728	13.3894	12.6111	12.7567	12.4496	11.529	12.035	11.0444	14.6233	13.5237	11.7161	14.7216	12.9509	14.8335	12.9202	12.4423	15.312	15.6435	15.5241	15.2006	14.5056	14.6476	14.9956	15.4991	15.1375	12.5282	15.7389	15.01	12.996	13.5893	13.2224	13.0327	15.4355	15.3505	12.7684	12.0532	13.7081	15.0843	14.4047	13.3212	13.2504	16.2229	13.5981	12.3964	13.3663	12.342	13.0656	13.741	13.3287	13.1466	12.7429
P15907	ST6GAL1	16.8114	15.1764	16.4714	13.0936	13.3904	16.2862	17.212	12.4393	13.463	16.3555	16.4616	14.5366	13.2533	15.8988	16.5543	15.7049	16.1048	17.1637	14.7635	13.2491	16.3303	15.4905	15.156	14.2577	13.4215	15.631	14.3957	13.6915	13.2286	12.7417	15.9587	15.914	14.4111	13.8942	13.51	17.0112	13.6785	14.312	14.0054	13.6929	14.8242	13.3309	14.7119	13.5911	13.4902	12.2561	14.4538	14.1513	14.2095	14.6429	15.8957	13.3938	13.0037	13.6919	13.7062	14.1422	12.8346	15.0426	14.1803	13.3604
Q9NSC7	ST6GALNAC1	12.3001	15.3047	11.2263	13.4893	12.5423	11.3319	13.5429	15.12	13.3636	13.452	12.7041	14.9119	13.4718	12.8501	12.6179	15.1097	10.9551	15.6038	14.032	13.5881	13.9614	15.1417	15.8497	14.6461	13.3876	14.3957	15.8921	14.6287	14.259	14.1159	14.1837	14.3801	15.8046	14.5596	13.6935	16.1895	15.4731	15.3336	13.6602	13.9011	15.5523	14.5838	15.0761	14.3496	14.15	12.9896	15.1455	15.3722	13.3386	14.4046	16.144	15.8765	14.8246	15.1294	14.1694	12.9021	15.1399	11.2293	13.6099	14.8295
Q969X2	ST6GALNAC6	13.2011	15.5637	13.9014	14.3459	13.2325	13.4914	12.6991	12.4757	12.9972	12.2607	14.3764	14.1833	11.796	11.8963	13.292	16.4185	13.119	13.8813	12.7095	14.6285	15.5655	15.7393	16.7762	13.7727	14.2397	14.9687	13.8824	10.5537	13.5354	13.1754	16.4337	12.6938	14.6146	14.2966	15.1338	16.0709	14.6838	12.8934	13.0784	15.4995	15.8384	14.8445	12.5776	16.0482	15.5483	11.7871	16.004	16.3278	13.0221	11.672	16.3376	13.43	12.5434	14.6987	14.042	14.1996	12.9433	14.1166	13.3313	14.1924
Q92186	ST8SIA2	16.6118	12.8508	16.2145	12.8385	11.9614	12.3247	13.207	13.3418	16.7928	12.2068	11.794	16.0808	16.7005	16.4188	11.8854	13.4827	13.1795	15.4657	14.7305	16.3761	16.6763	17.0662	16.7332	16.8716	16.7549	15.2785	12.2521	16.4854	13.5692	12.2161	13.5213	13.0693	16.65	12.8247	17.4035	15.3045	14.6088	13.1367	12.7042	14.6678	13.1165	12.1992	16.4973	17.0172	15.8519	13.081	16.9468	17.3801	13.31	16.7664	16.7179	15.0283	16.7029	16.7865	17.0012	12.8557	14.0208	17.5483	11.4959	16.84
Q9NY15	STAB1	15.2025	16.098	16.0404	16.4986	15.9884	16.4138	15.3363	17.1044	16.7586	16.3987	15.5996	16.4283	16.2425	15.8571	15.8768	15.8141	17.0739	15.6344	16.0019	16.4255	15.5032	16.2802	15.7513	15.7181	15.9147	15.88	15.8526	15.0501	15.6446	14.8369	15.4635	16.3346	15.9414	16.0257	16.0534	14.8216	15.8335	15.9901	16.668	16.7571	16.0213	16.2282	16.7762	16.588	16.1059	16.2636	15.9097	15.1504	14.737	15.862	15.9852	16.8472	17.5426	16.8057	16.0038	16.3562	16.3601	16.4888	16.9372	16.2123
Q8WVM7	STAG1	13.9046	13.4501	12.6551	13.4751	13.4774	13.405	14.1382	13.3945	13.802	11.9988	13.2857	13.18	11.7517	14.1037	10.09	12.2251	13.0702	13.7809	13.8916	13.4391	13.6739	13.8734	14.4228	13.0917	14.1595	9.17924	12.8084	12.6818	13.7366	12.5175	13.9167	13.055	12.4694	11.7574	13.6389	12.3813	13.0893	13.1646	12.2429	13.5601	12.7533	13.436	12.9515	12.3389	12.7834	12.9822	10.9926	12.8843	13.2679	11.8933	13.8951	12.4501	13.7895	12.7995	12.9109	11.0136	13.4285	13.361	12.6826	13.4765
Q8N3U4	STAG2	13.7415	12.5288	14.0265	12.467	13.2903	14.5611	14.3127	14.0082	14.019	14.6727	14.2851	13.6783	14.0438	14.2011	13.9374	13.9421	15.3495	14.4488	13.8945	13.5424	14.0929	14.2816	13.5082	13.9762	13.9949	14.255	13.8901	14.1348	14.1937	14.0999	12.9238	13.8906	11.0204	12.4886	13.5422	14.4052	13.2099	13.1181	14.2815	14.3193	14.4357	14.1335	13.5548	13.973	12.6462	13.1998	13.141	12.9454	12.4591	13.8786	13.4168	12.9199	14.4047	13.5768	13.721	12.0836	13.9475	13.6923	13.9708	13.825
O95630	STAMBP	13.6286	13.6104	13.9332	12.0707	13.9577	13.2313	12.4261	13.0836	12.2211	13.8593	12.608	12.9091	12.6501	12.6088	11.9688	12.757	13.6346	14.1089	11.9104	13.3243	14.0419	13.1162	13.0363	13.4652	11.0851	13.9323	16.6569	12.3254	11.8971	10.9079	12.1337	13.6995	13.8752	12.7499	14.3942	13.9342	11.826	13.096	12.905	13.1002	14.4436	12.4629	13.5324	12.9292	13.4311	13.1011	13.9906	12.8955	13.8818	11.3441	14.0394	13.0602	13.4669	13.6169	12.6986	12.1105	14.6048	13.3018	12.5921	13.1449
Q9UGK3	STAP2	12.3027	14.4393	12.9758	13.6898	14.9947	13.2369	11.9499	13.7379	14.4551	13.1981	13.9237	14.3965	13.9048	13.8997	13.1983	13.9951	12.6973	11.7119	13.7481	13.9842	12.5241	13.467	11.9541	14.0339	14.0893	12.6177	14.2018	14.6569	14.5149	14.6294	13.6586	12.5486	13.9659	13.5828	13.7118	13.8987	14.1401	13.0808	14.2961	13.9572	13.3202	13.778	14.218	14.1354	14.3791	14.0611	14.2558	14.5824	13.0173	14.3086	13.9743	14.6277	14.7086	14.6176	14.4705	12.6302	13.7755	13.9275	16.8437	15.0085
Q9Y365	STARD10	11.6352	15.5458	15.0511	14.5141	15.854	12.5793	12.2608	16.6527	16.8574	14.9921	15.7038	16.157	16.01	15.1944	15.5954	13.5904	12.1247	16.299	17.2145	16.8455	16.544	16.5714	16.7317	17.0676	16.5933	13.4506	17.3941	16.8474	16.6211	16.9457	14.9873	15.5544	16.9955	16.8466	16.4084	16.4085	16.819	16.5891	16.3659	16.3222	12.5315	16.2425	16.4381	16.1514	16.6565	15.3378	16.8927	17.0712	16.6485	16.7009	17.244	17.5652	17.3393	16.891	16.8623	12.1597	16.0275	10.3389	13.1595	16.948
Q9NSY2	STARD5	19.1281	18.9517	18.5725	17.9375	18.2027	18.0329	12.0339	18.5123	18.0279	17.0124	18.0578	17.6245	17.6959	17.7604	17.8695	17.3059	14.0457	17.743	17.9787	18.3422	18.4058	19.0013	19.2457	18.4215	18.0864	18.2818	18.2904	18.519	18.6286	18.413	18.0049	18.605	18.4284	18.5892	18.9248	19.027	18.6441	18.8708	18.7633	18.4138	18.203	18.0741	18.432	18.3184	18.3776	12.6378	17.9737	18.3674	17.8852	18.2847	18.6488	18.9476	17.4017	17.6441	18.422	12.4893	18.3887	17.513	17.6176	18.1811
P42224	STAT1	17.3953	17.7105	17.8573	15.8978	16.0052	17.0953	17.4988	15.3716	14.9627	17.1357	15.8485	15.7391	15.7311	16.2749	16.2311	17.2842	18.7037	17.6885	15.7515	15.1983	16.9685	16.3378	15.9043	15.23	16.0304	17.1723	14.485	15.0131	14.3773	14.4695	17.2766	17.3983	16.2512	16.0923	16.2999	17.2281	15.5637	14.7727	15.3466	15.5526	18.0048	18.8816	16.3315	15.6039	16.0511	14.828	16.9284	16.2878	15.9559	16.4094	17.1662	15.4866	15.5048	15.3596	15.2613	16.4563	17.4538	16.8645	17.5608	16.1489
P52630	STAT2	14.6796	14.0922	13.6269	13.6996	13.7644	14.3459	13.689	14.2265	13.7839	13.6177	13.3929	13.3677	11.7306	12.1443	12.513	13.8718	16.3476	14.6578	11.9437	12.5252	12.0475	13.0435	14.4029	13.4125	13.8556	13.9604	12.8622	13.1792	13.7886	13.0345	13.98	14.1417	13.0388	13.5077	12.3552	14.3503	12.9567	12.6703	13.9478	14.3691	15.5933	14.8986	14.3904	14.5294	13.0975	14.2024	13.7648	13.7225	13.4857	14.0772	14.5995	14.1025	14.4197	14.4857	14.2582	14.0488	15.1586	15.2194	14.9367	14.6145
P40763	STAT3	17.3478	17.5744	17.3303	17.6436	17.6271	17.5312	16.0401	17.3324	17.3693	17.2392	17.2923	17.6321	16.9978	17.5191	17.6659	16.2617	16.316	17.663	17.1819	17.2351	17.8911	17.2483	17.6343	17.2568	17.4371	16.488	17.3975	17.0078	16.87	16.741	16.8855	17.3911	17.3917	17.1793	17.4775	17.8707	17.0439	17.0834	17.3608	17.1501	16.1182	17.5999	17.6444	17.5316	17.2672	17.4208	17.356	17.1443	17.3836	17.5961	18.002	17.5671	17.4007	17.7669	17.8222	16.9537	17.7692	17.6623	17.8146	17.565
P42229	STAT5A	15.086	14.0575	13.0841	14.5822	12.5187	13.7583	13.6297	10.8815	12.7377	13.9034	14.2082	13.5082	11.6626	14.714	12.0632	14.291	15.1335	14.4503	12.2337	13.3536	12.3539	12.4731	14.7604	12.5564	12.708	14.6241	11.1566	11.6347	14.3678	14.451	13.9217	14.6161	14.0546	14.3704	14.0452	14.0583	13.3562	13.1348	14.3807	14.1433	13.225	14.4426	14.0429	14.4654	14.362	14.709	12.9446	13.6946	12.3736	15.3443	12.0462	11.6968	12.7065	11.8833	14.6115	13.3067	14.0459	14.8767	14.7658	13.8624
P51692	STAT5B	12.3182	13.8776	12.4412	14.4075	11.7438	12.0247	12.1706	13.2826	12.1444	12.976	12.3452	12.3338	12.5671	13.0932	13.1793	13.2116	13.0115	13.0992	12.0805	12.9645	12.9714	13.0721	11.1061	11.855	12.6386	12.9293	12.0297	13.2833	12.2012	12.7706	13.3301	13.0948	11.9748	12.0845	13.6065	14.0484	12.4512	13.0737	12.5667	11.8183	11.759	13.4913	12.6078	12.1361	13.059	14.1273	10.517	13.0557	14.9021	12.8692	13.8051	13.1177	13.183	12.2523	11.8677	13.3269	14.1848	13.565	13.9461	12.5643
P42226	STAT6	15.6811	12.4563	12.3532	16.8611	15.9165	17.746	18.1895	17.3331	16.7968	16.2403	12.7312	16.9855	16.6374	17.2633	14.751	17.9004	17.9992	15.3651	16.2859	15.2903	12.4192	16.7304	17.5836	16.2662	16.9649	15.9807	16.9381	16.6777	16.5777	16.4918	16.2022	16.8869	17.0141	16.292	17.1471	16.7547	16.4528	17.16	16.9258	17.2808	18.1419	16.5675	16.9644	17.4314	16.9936	17.7548	16.8674	16.7876	16.8997	15.3648	16.8306	17.4524	17.614	17.9591	17.5242	18.533	17.2348	16.1288	18.161	17.577
O95793	STAU1	12.7999	14.9367	14.6666	15.2871	15.7086	13.8316	12.6272	14.7827	14.8349	12.6792	14.851	14.3128	14.5098	14.4247	14.2782	14.0857	13.5435	13.8406	15.1481	15.1064	13.8762	13.6258	15.0782	13.9299	14.9136	13.4496	14.6127	14.5928	14.684	14.4437	12.6313	11.1722	14.382	14.0859	10.536	13.3895	15.0146	14.8318	14.2524	14.8048	13.2289	12.954	14.9159	14.7578	14.4929	13.1629	15.1624	15.3126	16.2236	14.362	12.7374	12.7933	12.3859	14.4708	13.0262	11.9849	13.7286	12.0457	12.7034	14.3836
O95210	STBD1	10.2663	12.7821	13.6063	16.0025	15.9155	14.32	12.6761	15.2199	13.5806	13.5131	13.2139	12.1694	12.8771	13.8229	13.6928	15.4393	13.6413	14.8298	14.8371	15.3116	12.8861	11.1542	13.9739	13.3179	15.1642	11.2008	13.0671	11.5157	14.9198	11.8224	12.3725	15.2199	14.5228	10.4294	15.0334	15.0126	13.4154	13.4387	13.9367	15.0429	13.9217	12.4189	13.0853	11.9025	11.3754	13.0331	13.7176	12.7547	13.1313	12.6012	13.8316	15.1415	12.2378	12.2677	12.418	16.2926	12.1324	14.0704	15.2557	15.0909
Q687X5	STEAP4	14.9434	12.5819	12.8275	14.5612	12.3778	16.5044	15.0278	11.9945	14.5429	14.7802	15.2391	10.5723	13.3319	13.8729	11.8284	16.2401	16.7495	13.2636	12.5498	12.4716	13.7887	12.9603	15.1564	13.4129	13.665	16.4359	11.4343	12.545	12.6774	14.4836	16.0211	13.9818	12.2452	13.1875	13.0468	14.8912	12.3928	13.0346	11.5724	12.4414	12.6558	12.442	11.7892	13.3929	13.9438	12.3447	14.1663	11.719	13.5443	13.9012	12.0031	13.3621	16.4149	12.5953	12.8492	16.4831	16.6032	16.673	15.8055	15.8915
Q13586	STIM1	15.3636	15.1928	14.8657	15.9203	15.705	13.7475	14.0301	15.2613	14.9687	14.5752	13.8708	14.6268	15.216	14.3822	14.541	14.2309	15.1738	14.8139	15.4382	14.9551	14.9983	13.4796	14.9901	14.2536	15.4122	13.4063	15.8112	15.3159	15.0143	14.9697	13.7657	15.1497	15.9341	14.783	15.5994	15.6412	16.3538	15.8266	15.8049	15.6077	15.6084	15.8906	15.9199	15.1144	15.5608	13.7627	15.6788	15.4701	15.8364	15.1458	14.6929	12.1918	13.9116	14.924	14.9785	12.2041	14.7642	12.9261	14.7332	15.1519
Q86WV6	STING1	18.259	17.5228	16.818	13.4014	15.1044	18.6935	18.8784	17.8469	17.8921	18.3857	18.0626	16.1474	17.4133	18.1744	17.6518	18.8706	18.5107	18.7685	17.3152	17.2475	18.3116	17.988	16.9899	17.3585	17.8763	17.6306	16.7316	17.109	16.4233	16.6381	17.9498	17.889	17.2506	16.9571	16.527	18.9429	14.3917	16.7177	17.3046	15.994	17.2501	18.2173	17.0958	16.4578	16.4453	13.17	17.2057	17.1332	16.5335	13.706	17.9092	17.7783	18.0177	16.2299	17.0819	18.4494	18.3106	18.2857	17.5001	17.7564
P31948	STIP1	17.8499	18.2899	18.4039	17.9228	18.0036	18.0935	17.616	18.1222	18.1483	18.3315	18.2191	18.0814	18.2155	18.1011	18.3864	17.8259	17.2834	18.3854	18.2444	18.3151	18.2066	18.2006	17.8707	18.2457	18.0221	17.8543	18.1924	18.1946	17.891	17.8473	17.9407	18.0062	18.061	18.2006	18.0756	18.1536	17.8763	17.5933	17.9421	17.6943	17.3928	18.126	18.0528	17.9047	18.0304	18.0726	18.0962	18.0678	18.2801	18.1375	18.5434	18.2137	17.9567	18.0849	18.1451	17.6898	18.0281	17.9526	18.1893	18.1732
O94804	STK10	17.538	16.4604	16.4419	12.5504	16.6891	17.1198	16.1281	16.4602	16.7375	17.0037	16.9678	17.012	16.9446	16.7951	17.2752	15.9524	16.8989	16.4671	16.5814	16.6846	17.3118	16.7757	17.242	16.7843	17.2856	16.1716	13.5364	15.7572	16.2077	16.2217	15.783	16.7265	16.7225	16.8598	15.1044	17.0326	18.1707	16.4986	16.4615	14.1608	14.9634	16.4696	16.8612	16.9941	16.9178	11.6801	12.4265	14.5594	13.7139	15.4752	17.3452	16.4546	16.1998	16.8908	16.5767	14.2071	15.8671	16.0498	16.9672	16.7444
Q9P289	STK26	15.5287	15.9007	16.2043	16.7402	16.899	15.9545	15.4315	16.0983	16.0932	16.0192	16.3257	16.6226	16.302	16.3878	16.2269	12.7607	15.7621	16.0842	16.3739	16.427	16.653	15.8871	16.8056	16.5223	16.5436	15.5512	16.6653	16.5281	16.5975	16.5263	15.1709	15.8334	16.5258	16.601	16.4755	16.1777	16.2186	16.1624	16.6059	16.3315	16.3381	16.6412	16.1908	16.3219	15.5289	15.4006	16.7225	16.3802	14.6633	16.3525	16.0785	16.2317	15.8678	16.0102	16.1653	14.669	16.0945	15.7523	16.0149	15.8293
Q13188	STK3	15.672	13.6324	13.1205	12.9161	12.8915	12.4059	13.3884	11.9337	12.4926	12.7609	13.9886	12.6633	13.0367	13.4466	11.6426	12.6557	14.7609	12.2635	13.6854	12.933	13.3359	13.3317	12.6024	13.0898	11.7522	12.3197	12.632	17.4093	17.45	12.3778	12.6884	12.8303	17.368	17.2696	17.4132	16.3936	15.8697	16.9672	17.3741	17.3093	16.5364	17.6266	17.3649	18.2978	18.682	12.6292	16.3504	17.9456	17.8161	15.7877	16.3382	17.1302	17.0452	17.5134	17.6081	16.4718	16.2071	16.2981	16.8885	14.1359
Q15208	STK38	14.6553	15.3983	14.1202	14.2572	15.1243	14.608	14.5394	14.2033	14.4967	14.661	14.6667	14.6188	13.9987	14.2665	14.4359	14.7214	15.1227	15.0944	14.2472	14.2796	13.8587	13.5228	14.6074	14.0583	15.301	15.6438	13.8613	14.4939	12.692	14.7841	12.5643	14.3318	14.1762	14.6968	15.6228	13.9655	15.1821	14.9969	15.4777	15.0707	15.8291	14.6694	15.0598	15.5223	15.6062	14.7404	15.3963	16.4208	15.0353	15.1759	15.4544	12.8662	15.0923	14.2193	15.5568	14.6656	14.5678	14.0103	14.6589	16.0716
Q9Y2H1	STK38L	15.7577	14.1405	15.0022	15.2103	14.4148	14.5411	15.1043	14.642	14.0382	14.2056	14.7285	15.1872	14.423	14.8523	14.3493	14.4433	15.0101	14.414	14.3173	13.9053	15.1005	14.7695	14.7198	14.3859	13.9649	13.9208	15.363	12.2155	11.4399	13.6504	14.0149	14.4371	15.2058	14.0918	13.6878	14.9557	15.1993	14.8508	14.6799	12.1838	13.9494	12.6729	12.8468	12.5167	13.2211	14.8136	13.8774	14.3189	14.9575	14.2323	15.2137	12.9176	10.3761	12.8481	13.0223	13.0149	15.1347	13.003	14.2051	13.4783
Q9UEW8	STK39	13.1738	14.2201	14.007	15.4746	15.9421	13.9105	14.0466	14.7732	15.1317	13.8751	15.0652	15.2516	14.4896	15.0319	15.4176	9.96222	11.654	14.2541	15.5444	15.8198	14.9753	13.8151	14.965	14.83	15.6568	15.708	15.7997	15.2066	15.1594	15.2013	12.2796	15.8102	15.2708	15.3639	15.2622	14.0209	15.5829	15.6504	15.1412	15.5294	18.5305	13.372	15.3501	15.4357	14.7741	12.0823	14.9486	15.4115	14.7948	15.7257	15.5997	15.4336	14.9187	15.3321	15.6707	17.5659	15.3528	14.3427	14.9417	15.271
Q13043	STK4	16.7393	16.3339	16.4374	15.4329	14.8016	16.5126	17.1096	15.287	14.3341	16.1255	16.4692	14.4588	15.2853	15.8248	16.4179	15.5686	15.9072	16.4918	15.3912	12.1432	17.2198	15.513	15.655	15.087	16.098	15.0744	13.5404	14.5503	14.0241	14.8952	15.7497	15.8518	14.7175	14.9806	15.2108	15.8636	15.4909	12.2456	15.2923	12.2992	15.01	15.7789	12.0267	12.4214	14.6214	14.1799	15.293	15.2484	14.6699	15.222	16.2721	15.8548	14.8788	13.7502	13.9883	14.8105	16.4534	16.3859	16.6264	15.9831
P16949	STMN1	17.1542	17.1913	17.1291	17.0114	17.4815	15.1874	15.9269	17.3809	17.2042	16.2967	16.2388	16.4372	17.2496	16.7396	16.7097	16.8962	15.6787	16.7013	17.328	17.0341	17.1347	16.2132	16.6335	17.281	16.998	14.0646	15.9965	17.2775	16.3683	16.4404	16.7966	16.6114	16.7337	16.9723	16.6932	16.7303	17.143	16.6517	16.6953	16.3744	17.63	16.8324	16.8556	16.53	16.735	15.8985	17.3947	17.3876	17.0152	17.2467	16.704	14.6823	15.8673	16.5253	16.4178	16.4206	16.0385	14.8298	14.8812	14.9142
P27105	STOM	20.005	17.7488	18.6939	18.2214	18.1099	19.43	18.143	18.8717	18.8859	18.4571	18.8109	18.7359	18.7268	18.6756	18.4244	17.81	18.3586	18.1748	18.2004	17.9526	18.336	18.6011	18.6361	18.26	18.6891	17.8864	19.0011	18.3053	18.9977	19.2223	18.327	18.9678	18.7042	18.6852	18.4422	17.9122	18.1061	17.9773	18.6652	18.7114	18.7771	18.3347	18.5664	18.8774	18.5896	18.8846	18.6264	18.3789	18.6305	18.8748	17.8723	18.4863	19.1962	18.4782	18.3073	19.4629	18.7331	18.5534	19.3127	18.6065
Q9UJZ1	STOML2	17.3251	17.0213	17.1615	18.3632	18.4853	16.6562	15.3905	17.8764	18.3091	16.8638	17.514	18.266	18.2471	17.6272	17.9949	14.586	13.972	17.1706	18.0666	18.6115	17.4337	17.6472	17.5344	18.2973	17.9096	16.0578	18.5058	18.032	18.1503	18.2491	16.2531	17.0712	17.8055	17.7705	17.6403	16.9948	18.1181	18.3683	17.7439	18.2395	14.5718	17.0495	18.1293	18.029	17.8864	17.5385	18.2045	18.4215	18.2596	18.1348	16.9911	17.3114	17.3497	17.5151	16.8249	12.6725	16.643	16.22	16.6983	17.6402
Q9Y3F4	STRAP	16.9074	17.4716	17.6286	17.8306	17.946	17.1539	16.619	17.7058	17.6152	17.3051	17.4543	17.7115	17.4716	17.3825	17.4967	16.6048	15.9373	17.2266	17.7454	17.6762	17.7439	17.4718	17.72	17.6168	17.7937	16.9228	17.7157	17.7042	17.7467	17.7901	17.1917	17.2843	17.4162	17.5281	17.676	17.737	17.9748	17.9812	17.9656	17.9361	16.1155	17.6408	17.9328	17.8746	17.7846	17.6867	17.8711	17.7631	17.808	17.9319	17.8967	17.5949	17.2203	17.7868	17.7605	16.924	17.5089	17.2833	17.489	17.517
Q96SI9	STRBP	10.908	13.8538	13.8341	12.5292	14.8507	12.4519	12.8225	11.5504	12.7673	12.3421	12.9051	11.4147	12.7358	12.4673	12.9149	11.6717	12.7526	13.5854	13.3083	11.864	11.2666	12.0737	12.2543	12.8607	13.2972	13.1694	11.2095	12.1526	13.2817	12.745	14.3907	12.0819	13.8055	14.0433	14.499	13.9979	12.0184	12.0451	14.0474	14.7515	12.9059	12.4877	12.5867	12.3659	13.1165	13.2456	12.2425	13.2742	13.255	13.334	11.8911	12.8302	11.6413	12.438	11.6765	12.3699	12.7816	12.3737	13.9742	12.9175
Q5VSL9	STRIP1	14.8141	14.5536	14.3981	15.5259	15.7034	15.5435	13.9601	14.8443	15.4124	14.7598	15.7318	15.4643	15.0051	15.8078	15.5645	12.9106	13.4956	14.1755	15.0426	15.5099	15.3653	14.5422	15.5372	14.9677	15.3305	15.1082	15.2176	14.9917	15.5083	15.3392	12.9792	13.993	14.9676	15.3269	15.1271	14.8307	15.0125	15.0861	15.0678	15.3138	13.3809	14.2784	15.3164	15.4489	15.1739	14.8316	14.9244	14.5895	14.6135	15.0597	14.3765	14.4198	14.0501	14.7587	16.4993	13.66	13.4484	12.7948	14.0819	14.1916
O43815	STRN	16.504	16.4448	16.5098	17.2504	16.9457	16.2343	15.8978	16.6841	16.7999	16.0752	16.704	16.8303	16.5451	16.6276	16.2931	15.7525	13.4161	15.9772	16.5332	16.555	16.8394	16.6079	16.9069	16.7803	16.9378	15.9308	17.1382	16.468	16.6117	16.6944	15.3856	15.7104	15.5615	16.306	16.1461	16.6492	17.0931	16.7849	16.7904	16.811	15.3079	16.3754	16.4174	16.5717	16.1615	16.912	16.484	16.8195	16.9123	17.0556	17.3444	16.3611	16.1503	16.6729	16.8459	12.4127	16.7095	16.0295	16.2616	16.6755
Q13033	STRN3	12.0874	13.9846	11.8239	11.8827	14.0788	12.6442	15.3435	12.2423	12.3661	11.1929	12.1457	14.5367	11.2438	14.8054	12.1874	15.9496	13.3966	12.1801	14.9805	12.721	12.36	13.7579	13.7962	12.5495	14.831	12.9166	14.9312	13.1438	14.6455	12.4293	14.9568	12.0423	14.5345	13.2336	14.8994	14.5024	14.9405	15.1398	15.043	13.9094	13.8184	13.9586	14.1941	14.3569	14.4279	14.411	13.4029	13.1762	15.3351	12.1066	14.9117	13.5071	14.5528	14.4838	12.6325	12.3946	14.3711	12.6167	13.5499	14.5918
Q9NRL3	STRN4	14.5787	14.97	14.6364	14.0028	12.2359	15.0692	11.8644	12.7869	14.0754	14.5507	14.7584	13.7551	13.3143	14.9646	14.543	12.0394	14.1261	15.1363	14.0294	14.2984	14.9118	13.3325	13.4656	14.2625	14.2088	14.4418	13.3517	15.292	13.0649	14.2674	12.7242	13.1033	14.9064	12.7344	14.1712	14.0266	12.0703	12.0291	11.4488	12.601	13.8402	15.1341	12.1191	13.7518	13.6961	12.1303	11.9016	11.2528	13.019	12.3171	14.292	14.5452	14.6919	13.1505	13.2441	12.2562	12.5691	15.781	13.6767	14.4729
P08842	STS	13.198	14.4442	13.396	12.6206	14.0862	15.0406	11.9203	14.9512	13.1507	14.8162	14.4301	15.3489	12.6506	14.3985	13.1384	12.0666	12.7873	14.4984	13.739	13.6743	14.7463	12.5183	14.2617	14.377	12.7244	14.5401	13.0718	13.3861	12.4272	13.5269	15.5583	15.7417	15.0109	12.9718	14.4318	14.5172	12.1448	12.8647	12.1947	13.6897	15.6045	14.8613	13.3734	14.5994	14.3775	12.5526	13.9311	13.6568	13.5061	11.2669	16.1222	14.6679	15.4477	15.697	15.093	12.9648	15.7458	15.1425	15.9324	15.1898
P46977	STT3A	19.4283	19.1808	19.44	18.4437	18.5205	19.1529	18.6013	18.3946	18.4415	19.4071	18.9261	18.79	18.6048	19.4772	18.8901	18.6305	19.2029	18.9552	18.3892	18.4638	19.1351	18.6105	18.7272	18.4015	18.1669	20.3488	18.4579	18.4131	18.094	18.3084	19.6963	19.8714	18.8085	18.9256	18.7658	19.482	18.2391	18.2212	18.4029	18.4069	19.6158	18.3634	18.4045	18.2952	18.3872	18.7893	18.5733	18.382	18.3972	18.8523	19.616	18.4723	18.4718	18.829	18.8126	20.5345	19.2773	19.8518	19.1159	18.6727
Q8TCJ2	STT3B	18.8933	18.888	19.1392	18.298	18.3062	18.5228	17.7485	18.0441	18.0387	18.7452	18.2901	18.3386	17.829	18.5763	18.2715	18.4084	18.7128	18.4969	17.8046	17.9797	18.6174	18.1219	18.2673	17.9087	17.9323	19.7217	17.9227	17.9561	17.7239	17.806	18.9161	19.1368	18.4911	18.4874	18.5441	18.9442	18.1751	18.0832	18.3712	18.3448	18.8811	18.0866	18.2176	18.3379	18.4568	18.8227	18.5074	18.2167	18.5143	18.7712	19.1155	18.1766	18.1163	18.7747	18.8798	18.6812	18.8782	19.1717	18.6746	18.4857
Q86Y82	STX12	15.345	16.1717	16.0033	15.7535	16.5416	15.2708	15.8299	16.0007	16.2685	15.8274	16.0253	15.7472	16.2582	15.947	16.0906	16.3534	16.25	16.2246	16.2658	16.2736	15.9987	15.7247	14.767	16.0291	15.7332	16.5452	16.2055	15.8353	16.5508	16.0621	16.2704	15.7655	16.062	15.3775	16.2225	16.17	15.8775	16.4482	16.1118	16.148	16.2723	16.5462	16.002	16.5757	16.4918	11.9873	16.1308	16.2191	16.2366	14.4486	15.0072	15.8347	15.6133	15.9214	15.6015	15.9409	16.4681	16.0886	15.4831	16.2225
O14662	STX16	11.5391	12.4401	12.5153	12.5545	11.7058	11.9358	12.3954	13.4407	11.6234	11.1304	11.31	12.9374	13.0199	11.0237	11.9242	11.8238	14.1321	12.9387	12.1534	12.5988	12.4503	11.7968	12.0216	12.6164	14.3105	13.9307	12.9077	12.603	12.6713	12.9068	12.466	13.5368	13.1065	13.5326	12.7739	11.0641	12.8207	12.3417	12.9356	13.7526	12.2512	12.0179	12.6326	12.1804	13.2991	13.2193	14.2019	13.265	11.5741	12.562	12.802	12.3357	13.1981	13.3501	13.0797	13.789	13.5428	12.4833	13.3454	12.7017
Q9P2W9	STX18	15.2537	16.0343	16.0014	15.3985	15.3404	15.1195	15.433	15.1252	15.2096	15.1713	15.822	15.1797	15.1491	15.5219	15.5767	15.141	14.2663	15.8507	15.2795	15.3772	15.8196	15.1159	15.2567	15.2351	15.3171	16.1257	15.2732	14.9255	15.0473	14.87	15.6191	15.5514	15.3636	15.2644	15.2983	15.961	14.9643	15.0554	14.9488	15.228	16.6517	15.2594	15.2364	15.0283	15.362	14.9251	14.7353	14.9536	15.2847	15.5338	16.2034	15.3419	15.112	15.6173	15.7391	15.9033	15.9224	15.737	15.0521	15.5564
Q12846	STX4	14.2971	14.1872	13.0848	15.2708	14.8651	14.9243	14.3582	13.5652	13.6914	13.9636	14.6336	14.4363	12.475	14.1223	11.7898	11.7336	13.4017	14.9831	13.6957	13.9819	12.7919	14.0055	14.5578	13.3311	14.0096	14.2008	14.914	13.3226	14.4686	13.6694	13.4947	13.158	12.0168	13.4387	13.8188	14.1899	14.4073	14.7656	14.1393	15.0455	14.1764	14.2225	14.204	14.2652	13.39	15.1999	14.3853	14.1043	14.513	14.4942	15.5068	15.1982	14.9962	14.7814	14.8846	14.1295	15.2412	15.1509	14.6621	15.0702
Q13190	STX5	15.1841	15.6847	16.493	14.2522	14.4388	15.3714	16.0718	15.3116	13.5359	15.741	15.1917	13.8635	14.5582	14.464	14.5323	15.571	15.583	16.0608	14.9149	14.9407	15.8327	14.6681	14.4842	15.0973	14.1397	14.6089	15.1622	14.9003	14.95	15.1603	17.0154	16.4611	15.4899	12.5267	14.655	14.8265	13.955	14.0284	14.9629	14.3348	15.4362	15.4076	14.2019	13.8287	15.0929	13.0391	13.8927	15.2889	13.8058	14.5498	15.6179	14.9882	14.905	16.1172	15.1423	15.2616	15.3727	14.5957	14.0685	15.053
O15400	STX7	14.6074	15.0247	13.971	12.257	14.8112	11.5029	16.7318	16.2853	15.5837	13.5921	14.6536	12.8558	15.0522	15.5968	13.1221	15.2834	16.9597	16.6675	13.67	13.194	14.541	16.1079	13.2527	14.6141	15.0847	15.8339	12.7089	15.2312	14.7185	14.8419	14.8818	14.3429	12.9131	13.28	12.0452	14.1782	14.0788	12.5279	12.7743	13.5493	15.7057	14.4365	13.4288	13.664	14.3574	11.6345	12.3514	12.636	13.6413	13.3757	15.5265	13.0627	12.3634	14.5948	11.9016	14.9601	12.6648	11.9934	11.8821	13.3099
Q9UNK0	STX8	12.914	12.6551	13.2721	12.4513	13.6823	13.5315	14.9927	13.2229	13.7357	14.159	12.6722	12.7063	13.6989	13.1165	14.3587	14.153	14.7905	14.6568	13.5533	13.544	14.4881	13.7792	12.8962	14.494	14.0488	14.336	11.9609	13.2288	12.5761	12.5306	14.6551	14.978	11.2345	14.4752	11.1348	11.8509	12.2496	13.6377	11.8727	12.2716	14.4565	14.6504	12.9974	10.1797	12.5298	13.0742	10.9304	12.0929	11.4121	12.9048	12.468	12.83	12.5826	11.5782	12.577	13.0454	14.3639	12.9754	12.7618	13.9133
P61764	STXBP1	12.9992	14.0529	12.0508	14.2507	13.9499	17.049	12.6005	14.1682	14.1566	13.929	14.4311	14.4381	13.8426	11.6463	13.325	13.973	13.23	13.8583	12.9875	13.8131	13.7	14.4937	15.2382	14.2296	14.039	12.9591	15.3741	12.0656	14.4081	14.2907	14.249	15.3774	13.692	13.44	13.5177	11.7195	14.0936	13.9313	13.16	14.2283	12.9347	12.9556	14.0467	13.6359	13.4049	15.6746	14.3662	13.6487	14.3892	14.3628	12.9082	14.5456	14.8662	14.2321	14.3031	15.1628	14.8286	14.1734	14.8184	13.5473
Q15833	STXBP2	18.3432	18.0298	18.401	18.303	18.2065	17.8351	16.7103	18.1746	18.1193	18.0184	17.7413	18.3566	18.1025	18.3731	18.3718	17.844	17.2961	17.7487	18.0568	18.1198	17.9831	17.3745	18.1848	18.0353	17.7492	16.9703	17.9593	17.7794	17.8387	17.8493	17.1816	17.7597	17.937	17.9422	17.9632	18.1336	18.1604	18.0184	18.1106	18.3161	14.0555	17.9107	18.0085	18.3668	18.1444	18.4521	17.9206	18.0423	18.2408	18.0534	18.0407	17.7715	17.5591	18.0341	18.0129	16.2823	17.7529	17.2521	18.3045	17.9511
O00186	STXBP3	15.9288	16.3586	15.8118	16.8966	16.5877	16.4455	15.2278	16.2395	16.3183	15.98	16.5244	16.3119	16.0739	16.1118	16.069	15.6924	15.55	16.2868	16.1821	16.2606	16.0386	16.201	16.8457	16.0247	16.4535	16.0547	16.6762	16.2097	16.3155	16.3009	15.7288	15.9227	16.1283	15.9654	16.3205	16.5448	16.4438	16.4729	16.434	16.6124	14.9385	16.277	16.4052	16.608	16.4928	16.9888	16.5637	16.4292	16.793	16.5655	16.9587	16.5822	16.6723	16.7778	16.7611	15.3623	16.5572	16.3436	16.6239	16.6881
Q5T5C0	STXBP5	13.0231	12.626	14.4701	12.3058	14.3137	12.2271	14.8218	16.0896	12.9516	14.8264	14.0956	12.2367	11.91	12.1806	13.9217	13.0323	15.8457	16.0695	14.7463	13.0673	14.1924	11.6149	11.5022	11.8101	12.4672	16.0411	13.5567	12.6235	12.22	13.0208	15.5459	13.5624	10.9602	12.6113	13.174	15.2625	12.7936	11.4236	12.4822	12.0205	15.8982	14.5735	13.4629	13.8355	12.6662	13.1592	13.739	11.6405	12.2115	12.6523	12.2492	12.2185	13.6932	13.9203	13.5393	13.3174	14.9036	14.158	12.1302	11.9632
P53999	SUB1	21.3413	20.766	21.5255	20.2037	20.5549	21.2173	20.274	20.4756	20.4317	20.9225	21.0451	20.2523	20.9025	21.1124	21.3174	19.2936	18.4099	20.0234	20.712	20.6037	21.3553	20.8212	20.3407	20.6811	20.4034	19.8639	20.5602	20.2857	19.9357	19.6803	20.704	20.7996	20.4088	20.9018	20.4721	20.3813	21.0449	20.5161	20.2261	20.1016	18.4251	20.1713	20.8761	20.5469	20.698	20.6082	20.9006	21.0223	20.9177	20.7756	20.3582	19.2702	20.0973	20.7579	20.1107	18.4083	19.1818	19.958	19.9389	19.4146
Q9P2R7	SUCLA2	16.8462	17.1566	16.9478	18.4246	18.1887	17.5035	14.3245	17.3995	17.7535	17.1412	17.1549	17.5778	17.2046	17.0858	17.355	15.7915	13.5376	17.0362	17.6276	17.9411	17.085	17.2801	18.0817	17.6049	17.8754	14.9548	18.4137	17.4983	17.9789	17.8226	14.627	16.3088	17.1813	17.2166	17.6254	17.2487	17.9618	18.1035	17.9352	17.9603	12.31	17.0251	17.6708	18.2763	17.9237	17.7128	17.7867	17.5898	17.8463	17.434	16.8194	17.2464	17.1161	17.7036	17.6051	12.3564	16.995	15.352	17.1646	17.6474
P53597	SUCLG1	18.4803	19.6013	19.5229	20.6733	20.6918	18.9225	19.2754	20.2144	20.7564	19.1036	19.6732	20.4254	20.6417	19.7282	19.9721	19.5407	18.8204	19.65	20.6556	20.5912	19.7972	20.2091	20.0366	20.6997	20.5075	19.6181	20.8196	20.7588	20.8539	20.7519	19.025	19.0445	20.3034	20.5012	20.4703	19.7765	20.7597	21.0004	20.5609	20.5704	18.8289	19.6238	20.1586	20.8077	20.795	19.2997	20.5526	20.7002	20.8195	20.0054	19.5157	20.2926	20.1708	20.5304	20.6125	18.2228	18.9358	18.5289	19.2695	20.2978
Q96I99	SUCLG2	17.4652	18.7951	18.8574	19.9638	19.8797	18.05	17.3463	19.3478	20.1035	18.3605	19.0586	19.5935	20.1869	19.2363	19.4785	18.7185	17.0005	18.5926	19.9863	19.9254	19.4517	19.5607	19.735	20.4663	20.3251	18.5722	20.4502	20.1655	20.1097	20.2744	18.5904	18.3732	19.4218	19.1793	18.8778	19.5117	20.3953	20.5424	20.3287	20.1827	18.2251	19.7154	19.6294	19.7349	19.6916	18.2932	20.0889	20.2813	19.8948	19.2788	18.7201	19.5425	19.1536	19.1899	19.2221	18.0687	18.4741	18.4401	18.7378	19.6924
Q9Y2Z0	SUGT1	15.2093	16.9096	16.3008	15.6626	16.7227	15.6618	15.8278	14.2007	14.1107	15.7046	15.9307	14.5901	15.0804	15.9593	15.764	14.9809	13.8783	16.8466	15.4647	15.0361	15.9637	15.4505	14.7804	14.8681	15.1924	16.7911	13.2486	14.6794	14.8499	15.6161	17.0441	16.4993	14.8504	15.0388	15.5123	16.826	15.1276	14.8087	14.7313	15.1259	16.7642	16.3691	14.5591	12.8434	14.1746	14.5295	15.0241	14.5069	13.7658	14.875	15.5499	15.2742	15.8163	14.5637	14.5739	16.3456	16.0479	16.3421	14.6948	15.6532
P50225	SULT1A1	17.6101	18.9989	19.4922	20.7503	20.6985	18.2121	12.8051	20.6151	20.8307	18.2029	18.2351	20.5497	19.8429	19.3578	19.4468	15.7662	13.1581	17.5955	20.1651	20.2804	19.5657	19.3872	20.492	20.5538	20.5855	16.5722	19.781	20.0597	20.2995	20.2413	16.7068	18.0861	19.3454	19.4919	19.8967	18.4991	19.8488	20.296	20.0284	20.1859	18.7218	20.3642	21.5772	22.0103	21.8349	18.8613	19.9825	20.219	20.4605	20.0764	19.2309	20.0439	19.9398	20.6968	20.6392	15.5634	20.0527	18.9026	19.9167	20.5516
P50226	SULT1A2	11.3845	13.9598	15.0759	16.6936	16.3975	11.1158	11.5483	11.4457	11.4298	12.4206	12.1523	12.154	12.9595	12.0597	12.7933	12.9439	11.3284	12.7883	16.3513	11.8283	12.5104	13.4715	12.389	12.3661	11.6384	13.4444	12.8599	12.5122	14.8538	13.2968	11.3059	11.2401	11.106	12.303	12.0349	13.2848	12.0824	15.7946	15.8633	15.1554	14.0603	14.3077	13.7041	16.1249	16.4527	13.6092	14.7999	15.1321	15.5513	13.2972	13.3264	14.4927	14.8041	15.3428	15.2469	12.6439	13.3256	12.609	12.9503	13.3134
P0DMM9	SULT1A3	11.1438	17.7132	17.7103	17.5916	18.3067	16.2836	12.5045	18.2116	18.2213	16.4235	17.1186	18.5412	17.9782	17.4224	17.9641	12.3634	14.2949	16.4602	17.9747	18.0543	17.6948	17.5425	18.2649	18.3932	18.3192	15.8973	17.5755	17.7774	18.1095	18.2407	14.9726	16.3988	17.4223	17.6127	18.0256	17.2548	17.5124	17.9937	17.9381	18.3531	16.3062	17.7722	18.0752	18.3523	18.2684	16.4327	17.5039	17.4807	17.8054	17.545	17.2393	16.7753	16.2176	16.7966	17.3249	17.2729	17.9772	16.9397	17.5394	18.094
O43704	SULT1B1	11.0503	16.8874	17.4297	18.7492	18.548	13.9525	11.7571	16.5399	17.2668	13.7022	15.1812	17.2068	17.0893	16.0965	16.9745	13.0938	13.1875	16.0839	17.9139	17.7641	17.2144	16.3957	17.6114	18.1317	17.9228	15.7616	17.7888	17.8233	18.1318	18.2472	14.7094	15.9567	17.6553	17.6236	17.9916	16.3067	17.3269	17.677	17.3617	17.4602	13.4984	16.4969	17.5869	18.1143	17.8143	16.8124	18.1873	18.5991	18.903	18.4033	17.1506	17.6246	17.522	17.9007	18.1489	11.5179	16.888	15.5336	15.9598	17.535
O00338	SULT1C2	13.9234	13.7323	13.5948	13.9149	12.9552	11.6099	13.5212	12.8283	11.8566	11.7791	13.0227	12.4693	12.4735	12.5604	12.9187	11.7928	12.355	12.1757	11.5263	13.9823	13.641	10.866	11.8153	11.7482	12.2101	15.5573	12.6123	12.4412	12.7486	13.3224	11.3583	12.8781	11.8281	11.4068	12.4606	12.7148	12.4319	11.4732	11.9894	13.9499	12.6765	12.8081	12.9961	13.3328	11.9551	12.9439	13.2007	14.8285	12.2	13.8373	12.7	13.229	13.8934	14.3342	13.5479	13.9785	17.2409	11.7072	12.8592	11.3256
Q8NBJ7	SUMF2	16.3644	16.7969	17.4706	16.7895	16.7179	16.1015	16.1242	16.8936	16.9052	16.4889	13.9363	12.7503	16.5542	15.7444	14.8874	16.8255	15.5346	16.6612	16.6485	16.7594	16.8323	16.6861	16.2116	16.938	16.1062	17.0247	17.4784	16.7927	16.8454	16.9823	16.9408	17.1578	17.118	16.9106	17.2613	17.351	17.455	17.3866	17.3523	17.6204	17.2271	16.8605	17.4776	16.9662	17.1045	17.1845	17.0032	17.2479	17.2742	16.2472	16.9231	17.2281	16.9193	16.9295	15.9022	15.6995	16.9638	15.7904	16.7478	17.1791
O94901	SUN1	16.1224	14.6406	14.8359	16.4913	16.2363	17.1569	14.5655	16.049	15.9265	15.707	15.9233	15.8526	15.3826	15.5517	15.5335	16.1402	16.2149	15.2201	15.6425	15.8439	14.2195	15.8189	16.1	15.9807	15.9597	14.6885	16.8248	16.1812	16.4237	16.0711	16.0346	16.5016	16.3136	16.4942	16.5997	15.8339	16.9725	16.6362	16.0391	16.2842	13.4515	15.8129	16.3031	16.114	16.1415	17.2592	16.211	16.2091	16.1349	15.995	15.6993	15.9227	15.6369	16.1405	16.1151	14.3346	15.7057	16.0746	16.2302	15.6314
Q9UH99	SUN2	17.8347	16.5389	16.3557	16.3	16.1759	17.7926	17.9229	16.6004	16.7138	17.3778	17.2243	16.4634	16.4838	17.0818	16.6485	16.9064	17.3719	16.9446	16.1102	16.1206	17.1065	16.7996	16.4841	16.3688	16.9056	16.9497	16.6921	16.5661	16.5344	16.3934	16.4383	16.8933	16.3628	16.4428	16.2392	16.9931	16.4916	16.3663	16.3636	16.6314	17.5708	16.8642	16.4908	16.6639	16.4647	16.8488	16.2731	16.4379	15.9007	16.6512	16.8515	16.6141	17.0336	16.7563	16.8402	17.3961	16.7656	16.8885	16.4656	16.3145
P51687	SUOX	12.165	13.6656	14.6436	16.0414	15.944	14.3411	12.1575	15.316	15.6551	13.3171	11.8268	15.3814	14.8769	13.1444	14.8391	12.713	10.9388	13.3313	15.5787	16.0125	12.5748	13.2171	13.4536	13.4051	14.8594	12.7113	15.538	15.3892	15.7821	16.2293	17.2011	12.6136	12.7128	15.2371	15.7355	15.8073	15.5601	15.9723	15.8713	15.738	11.4147	14.7512	15.7529	16.0518	16.1818	12.6922	15.5365	15.4254	15.4339	15.7954	15.5405	12.5694	15.7273	15.0868	15.3759	12.1859	12.2302	12.6623	15.7293	16.0696
Q9Y5B9	SUPT16H	16.1543	16.0223	14.2305	14.7491	14.8703	16.2555	16.8396	15.5746	15.4437	16.0522	17.0279	15.2727	14.6539	15.7899	15.6659	16.9983	16.6826	17.1409	15.2699	15.3954	15.4881	15.1931	16.2015	14.6813	15.6568	16.4778	14.6295	15.7266	15.5691	15.185	15.3013	15.962	15.1296	15.2215	15.4484	16.6559	13.2557	13.6005	15.2158	15.1468	12.6913	15.6713	15.0992	15.3361	15.7401	12.9441	15.459	14.799	15.4045	14.5051	16.0926	15.9469	15.9407	16.1122	16.3776	14.9859	15.8592	16.0563	15.6116	16.0547
O00267	SUPT5H	14.4486	14.3029	14.9359	15.288	14.7229	15.1436	15.999	14.74	14.8824	14.7102	14.2489	15.3183	13.5659	14.8329	14.6578	16.3557	16.1627	15.5018	14.2394	14.5312	14.7567	14.993	15.0415	14.7833	15.151	14.9988	15.0022	14.8311	14.7009	14.556	14.9415	15.0555	14.327	14.6905	15.1894	15.3399	15.184	15.35	15.4099	15.4561	15.4908	14.3086	15.5044	15.4152	15.3143	15.0295	14.9431	15.0734	14.5337	15.01	15.8946	15.3655	15.4826	15.4468	15.9971	14.7825	14.68	15.1235	15.1724	15.0695
Q7KZ85	SUPT6H	14.6692	15.0104	14.8002	14.7493	14.9474	15.1977	15.5204	14.6566	14.9561	14.9737	15.4661	14.3767	14.5959	15.1167	14.9722	15.198	14.5633	15.4389	14.7889	14.992	15.3084	14.8405	14.4843	14.8284	15.1839	15.0093	14.9244	14.8398	14.6468	14.5203	14.4396	14.2472	14.4449	14.4064	14.4043	14.9985	15.0617	14.7331	14.7694	14.4831	14.4089	14.5474	14.8633	14.385	14.7325	14.3557	14.5689	14.5723	14.3855	14.8492	15.5767	15.0045	15.3401	14.9593	14.9729	13.5158	15.412	15.5523	14.9139	15.2596
Q15526	SURF1	11.4186	15.2537	13.3608	12.9372	14.3704	15.0452	15.1636	14.9499	14.3914	15.1807	14.421	13.4788	14.4838	13.9908	14.4302	15.5462	15.0003	15.0222	14.7746	14.8351	13.727	14.5527	14.2639	14.8438	14.6457	15.638	14.4333	14.6956	14.9583	15.0111	14.9889	15.1364	14.8818	15.0812	14.7475	15.1893	15.4694	11.8708	12.2158	14.2669	16.3291	15.4365	15.3594	15.4659	15.433	13.486	14.7728	14.5192	15.1512	12.35	13.8329	13.188	14.6983	15.2591	13.2626	15.4461	15.0666	15.3155	12.3576	14.3606
O15260	SURF4	17.8287	17.4653	17.3238	16.5564	16.9163	16.9112	17.2514	16.2091	16.2819	17.1065	17.3722	16.87	16.257	17.4211	17.129	16.9661	17.4563	17.8528	16.3424	16.6468	16.9983	16.4408	16.7516	16.3369	16.4779	18.4024	16.5169	16.271	16.3258	16.2172	16.8173	16.9806	16.3497	16.4681	16.7739	17.2975	15.8072	15.935	16.2635	16.3923	17.8463	15.9726	16.8145	16.81	16.5287	16.715	16.5698	16.4365	16.7445	16.7377	17.9706	16.8267	17.1985	17.0939	17.3564	18.8407	18.0398	18.0232	17.2986	17.3671
Q9UGT4	SUSD2	11.8305	13.1275	12.6838	13.3352	13.6924	15.5383	14.4627	13.1973	12.0038	14.4499	14.4228	12.9643	14.7518	14.4661	14.1161	15.6968	14.4932	13.343	12.4751	12.6523	14.845	14.2169	13.5881	12.2064	12.4404	14.1169	13.8177	13.7757	14.0823	13.7317	14.7098	14.0564	12.4412	12.8939	11.7172	14.8997	14.2803	14.7598	14.467	15.2608	14.8129	14.802	14.5833	15.1857	14.5079	14.7566	13.3153	12.8465	12.7859	13.7562	12.4085	13.6562	14.7992	13.3451	13.314	12.7968	13.119	15.0566	14.846	13.9833
Q9UH65	SWAP70	14.7451	14.2308	13.9608	14.6966	14.4139	15.0287	12.4933	14.9636	14.2881	13.861	15.148	14.6956	13.4896	14.242	14.3693	11.9381	14.9638	14.1254	13.3001	14.0138	14.7603	14.4444	15.0086	12.5749	15.0981	13.8329	13.8536	12.7622	14.1612	13.2559	11.9821	12.7941	13.6554	13.2148	13.7939	14.5427	14.3949	13.9553	14.2473	14.9773	11.8385	12.9121	14.6044	13.8418	13.7669	15.2191	13.4621	12.4967	13.1193	14.3128	14.325	14.607	14.2994	15.0745	15.0293	14.8941	14.706	13.7903	15.5161	14.6938
Q96A49	SYAP1	12.8949	12.5742	15.3557	15.4014	13.0139	12.9203	12.1154	15.206	15.2949	13.5315	12.9298	14.6861	15.2786	14.5009	11.9191	11.9603	14.9673	14.9278	15.6192	15.2258	14.7764	14.1598	14.8327	15.2743	12.3818	13.9925	15.2522	14.1618	14.3871	14.0438	14.2265	14.2676	14.2128	14.5098	14.9139	13.9093	15.1035	14.7527	13.8128	14.4986	13.559	13.98	14.0504	12.5685	13.5321	14.2496	14.9827	13.3825	15.3267	14.9413	14.1181	12.2107	12.0166	13.7162	14.5236	12.8457	13.4551	10.7629	13.2835	14.5327
O95926	SYF2	14.4771	14.8997	14.5573	15.085	14.9659	14.326	15.2586	14.4675	14.8059	14.4612	14.9015	14.6129	14.2775	14.325	14.8607	15.0984	14.0524	14.9316	14.5697	14.4696	15.2129	14.4691	14.6554	14.1897	14.4082	14.6054	14.7202	13.6514	14.0926	14.4892	13.936	13.7773	13.8141	14.6565	14.8618	14.6051	14.7964	14.367	14.2717	14.3204	13.4617	14.7394	14.778	14.0906	14.0993	14.5234	14.6953	14.923	14.8574	14.947	15.2731	14.2205	14.1631	14.6114	14.5089	12.7556	14.1971	13.7205	14.1	14.4608
Q92797	SYMPK	12.1031	12.9299	15.1186	15.1134	15.8528	12.7589	12.003	15.9602	12.3901	13.2096	12.3214	15.11	12.5998	14.7841	13.1247	12.168	12.5991	15.6093	11.3083	16.0099	12.8608	14.7768	13.1998	15.549	13.148	13.214	15.1825	10.4058	12.2275	13.0464	11.8583	12.2885	14.0645	11.9482	14.4677	12.4368	11.7896	12.8177	13.4194	12.2497	12.6343	13.8833	14.2056	11.8513	12.6549	14.0931	11.6428	12.5593	13.8284	12.6545	14.1467	13.4903	13.0691	14.1697	13.7942	13.0179	12.0574	13.1764	12.3409	11.4475
O60506	SYNCRIP	19.0532	19.3133	19.2034	19.0822	19.1741	19.0161	19.2083	18.9634	19.1289	19.2324	19.5189	18.9608	19.1774	19.2524	19.153	19.3053	19.2792	19.3701	19.1506	19.053	19.4972	19.3423	19.1816	19.2999	19.2214	19.3054	19.1384	19.1296	18.9007	18.8636	18.6246	18.4789	18.4645	18.5897	18.4975	19.1127	19.1698	19.0898	18.9876	18.9362	18.8237	18.8371	19.1208	18.9091	18.9891	18.6485	19.1431	19.1607	19.1453	19.3185	19.2453	19.0878	18.7379	18.8386	18.9883	18.8971	19.0675	18.8509	18.971	19.0373
Q8NF91	SYNE1	19.9556	18.2141	18.358	18.0613	17.9968	21.1366	19.1521	15.9975	10.693	19.796	18.7409	20.6165	12.4428	18.0154	17.6985	18.0418	19.042	19.3936	18.5258	18.3679	18.0573	17.218	17.7708	18.8712	17.309	17.357	18.0864	13.2979	12.4383	12.4779	19.2243	17.6767	18.4885	18.6406	18.1501	18.6744	17.8256	18.9906	19.2287	19.1524	15.676	18.4616	19.3833	19.1501	19.1107	19.234	18.6289	19.2207	19.1	19.2065	18.6561	17.7733	17.6571	18.7716	18.6267	16.9735	18.1373	19.4033	18.5083	17.1321
Q8WXH0	SYNE2	16.8001	16.5023	16.2007	18.2558	18.0183	17.6278	16.653	16.8945	17.7562	17.6255	17.4061	17.2591	16.9297	17.1492	17.1885	14.4757	13.4973	17.2053	17.6213	17.7324	17.4385	17.6079	18.1561	17.5227	18.0272	17.4718	17.9988	17.9894	18.0262	18.1582	16.8939	13.1662	16.8233	17.1792	17.6078	17.0758	17.6127	17.6915	17.8992	18.1432	16.7051	17.1714	18.0894	18.2475	17.8985	17.839	17.7169	17.6499	18.0236	17.6844	17.4399	17.595	17.5307	17.8849	17.6088	13.2204	15.674	16.3119	17.025	17.2198
P57105	SYNJ2BP	13.4782	11.2434	14.5587	13.5777	15.0785	13.365	12.7179	13.2682	14.5822	14.8025	14.9664	12.5214	15.5157	14.9715	14.5946	15.2178	14.2447	14.5675	14.5904	14.814	12.4296	13.7387	14.6889	15.0861	14.0784	14.3837	15.2657	15.6692	14.8124	15.7965	13.7709	12.5631	14.5932	14.6513	14.9146	14.7061	14.8496	15.1945	14.9344	15.2898	14.6558	14.0225	14.8133	15.2012	15.0572	13.1153	14.7444	15.1071	15.4598	15.3485	15.1414	15.0174	15.2074	15.4956	15.8613	15.8727	14.4398	13.7649	14.7572	15.1862
O15061	SYNM	18.2993	14.8477	12.3426	15.1121	15.4837	18.048	17.2275	15.4302	14.1941	16.1137	13.5788	15.027	14.8658	14.3253	14.157	19.0341	16.9935	15.6915	14.915	15.3819	15.2567	14.8503	15.5028	13.7582	14.1883	14.0431	17.1683	14.5307	15.3493	15.2087	18.4598	17.9358	16.1414	15.5546	18.9974	15.1895	15.0059	14.9096	15.3881	15.8659	12.835	16.5128	15.1353	14.9333	15.1934	19.3024	15.4538	15.3875	15.646	16.1213	17.1777	15.8986	16.3408	15.8955	15.8615	18.6052	16.7058	16.3891	16.963	15.3787
Q8N3V7	SYNPO	13.7252	14.6927	12.3454	14.9413	14.7011	15.4199	15.1855	11.6678	14.8261	12.4845	13.1019	12.9848	11.3369	12.1069	12.2652	14.0642	14.3745	14.2022	13.6662	12.82	12.4878	12.1874	14.8984	14.3024	11.9828	11.6852	14.6803	12.9072	11.9016	12.6828	12.1688	13.3472	13.3973	11.8023	12.3874	12.8248	12.6358	14.238	14.0562	14.0834	12.6719	12.2732	13.7251	13.1777	11.1527	12.9745	13.587	13.5862	13.5387	12.8845	13.0023	12.9639	12.1967	12.8457	11.9916	13.7056	13.629	11.2272	12.9665	11.7336
Q9HCH5	SYTL2	12.4303	12.8032	12.4045	13.984	13.6025	11.7536	11.2606	12.6179	13.1589	10.9688	13.6039	14.0001	14.1954	13.0044	13.539	14.1017	12.1784	14.2637	12.6762	13.1197	12.3097	13.2313	14.2276	13.9109	13.9085	13.9288	13.2358	12.3422	13.0753	12.7744	12.077	11.4314	13.2832	12.6906	12.8979	13.9254	12.9119	12.8265	12.0526	12.8558	11.3193	13.2078	13.3367	11.3664	12.3497	12.7629	13.0568	12.6026	13.3575	11.9409	13.1995	13.3085	14.0891	13.8146	13.0998	13.2749	14.5291	14.3569	12.9816	15.0613
Q86TM6	SYVN1	16.026	14.4802	16.6125	13.6686	12.7573	15.4665	16.1578	16.416	13.7683	13.6599	12.5854	11.2583	13.4138	12.3285	13.0349	15.3186	16.9384	16.5293	11.3902	12.2443	12.5741	13.9217	12.0639	12.5534	13.1785	16.1494	12.5638	12.7737	13.8696	12.2464	12.3916	12.0258	11.8666	12.2037	13.4665	13.383	12.7703	13.095	13.1319	12.1212	17.2654	10.8732	12.6545	12.7423	11.3911	12.8795	12.6752	12.3778	14.1031	11.0892	16.9466	16.0548	15.4049	15.4621	16.0614	16.6048	15.9286	15.2225	12.1996	12.0175
Q7Z422	SZRD1	13.3335	14.5345	12.4938	12.9173	12.2961	13.101	14.0995	14.5263	12.3514	11.9581	14.251	12.0732	14.5992	14.2412	14.4441	11.4267	14.2209	13.574	13.1677	12.0818	14.6616	13.7167	13.1355	14.6303	14.1802	13.6541	12.7243	14.1378	12.8008	12.7277	14.3945	14.7463	12.9698	13.3601	14.4043	13.4685	15.2477	14.5729	10.8798	12.4181	12.9471	13.1922	11.3133	12.8289	11.6666	13.8982	14.8777	15.5985	13.8602	12.6398	12.4718	12.5609	13.2045	12.0472	13.0925	13.0929	11.5109	12.0988	12.3848	11.4493
Q9BSH4	TACO1	14.8451	16.4014	15.8545	16.5614	17.1988	16.0536	14.9588	16.7116	16.922	15.9448	15.943	16.4649	16.7321	16.3319	16.2931	15.503	13.2595	16.2637	16.9316	17.1271	15.9972	15.942	16.6799	16.5876	17.0072	15.3122	16.9554	16.7344	17.0554	16.8947	15.4719	15.688	16.5913	16.7309	16.7249	16.7066	16.5267	16.643	16.7161	16.9139	14.7943	16.2868	16.8061	16.9983	16.996	15.0152	16.614	16.8975	17.0876	16.897	16.346	16.6734	16.089	16.9927	16.9501	12.2522	16.0089	16.1084	15.8727	16.627
Q92804	TAF15	17.7623	18.3387	18.2391	18.5356	17.9538	17.8411	18.5976	17.8781	18.3129	17.832	18.7392	17.9149	18.5513	18.1296	18.2785	18.2105	16.5731	18.1961	18.491	18.3371	18.3877	18.4433	18.0063	18.643	18.3946	17.9516	17.9541	18.4571	17.763	17.6244	18.1812	17.7837	17.714	18.1836	17.8717	17.4591	17.79	15.9086	17.6471	16.502	18.4444	18.022	17.6475	17.4469	18.0728	17.3318	18.2499	18.1744	18.313	18.2314	16.8932	17.9254	17.6985	17.407	17.4331	18.321	16.5573	16.6196	16.7787	17.9082
P49848	TAF6	13.6926	15.1402	11.6033	12.587	12.9865	12.9606	13.4191	13.0575	13.4906	12.9056	13.4046	12.2026	14.6998	13.1426	12.6642	12.6504	11.5922	13.3348	12.9378	13.0498	12.5591	12.3536	12.1068	12.4339	13.6451	11.9679	14.3376	12.9113	12.3532	12.5694	13.5814	13.2032	12.223	11.3774	11.6191	13.4847	12.22	12.293	12.0407	12.2133	13.7629	11.572	11.9645	12.0968	11.791	13.6246	11.6659	13.4026	12.7108	12.7015	12.0293	13.9338	13.4057	11.4915	11.8203	13.7775	11.4341	11.3494	10.7846	11.831
Q01995	TAGLN	20.6209	19.5759	17.1966	18.2873	18.6964	20.8852	21.2023	20.02	19.0137	21.4447	18.5456	20.2597	20.2053	19.687	19.9593	20.8774	19.6318	19.7816	19.7424	19.9204	18.6716	19.6674	19.315	18.9879	18.7684	17.6771	20.1866	19.3078	19.7441	19.6466	20.6167	19.8545	19.9682	19.7787	20.938	18.617	18.1031	18.2873	18.7967	18.5948	17.9844	20.3922	19.1818	18.7288	18.1662	19.9749	19.7749	19.3962	19.2993	19.3171	19.0361	19.5781	19.6534	18.8309	17.9203	20.7964	20.2118	21.149	21.07	19.4284
P37802	TAGLN2	19.3151	18.802	18.5977	19.1848	19.4076	18.4447	18.9346	18.9144	19.1717	19.0392	18.8238	19.026	19.1109	18.9152	19.1117	18.4728	18.7793	18.9004	19.0074	19.1795	18.3847	18.5116	18.3025	18.9832	18.9648	18.34	18.4441	18.6427	18.847	18.8033	18.3066	18.4992	18.5723	18.6717	18.8577	18.1941	18.7446	18.8215	18.4939	18.7182	16.9231	18.6651	18.8563	18.7321	18.8192	17.7425	19.1177	18.7849	18.714	18.73	18.5032	18.2565	18.508	18.4215	18.076	17.2094	18.5339	18.3146	18.3939	18.6235
P37837	TALDO1	18.7545	18.2321	18.232	18.2545	18.4999	18.0834	17.783	18.9056	18.5507	18.3517	18.1732	18.7191	18.5239	18.4172	18.4771	18.1224	18.5192	17.784	18.4106	18.3315	18.0796	18.4244	18.919	18.597	18.7888	18.1549	18.4412	18.4332	18.4434	18.0003	17.8894	18.2613	18.4188	18.3574	18.6186	18.5262	18.6968	18.4968	18.4106	18.7309	18.0662	18.3038	18.5904	18.6051	18.5655	18.2463	18.4814	18.4053	18.5588	18.4309	18.4059	18.4412	18.3905	18.501	18.8344	18.4559	18.7684	18.6991	18.8036	18.4668
Q96BW9	TAMM41	13.0736	12.7091	13.2747	13.5372	12.1419	13.064	12.1951	14.1761	14.929	12.7624	10.3993	12.8018	10.8645	13.2412	13.7984	12.0451	11.3731	13.3442	13.7474	12.3286	13.8869	14.5774	13.0389	14.4895	13.7848	12.1151	14.2336	14.018	13.776	14.0718	12.4462	13.8658	12.2163	12.7846	13.4986	14.0311	14.6871	14.6002	13.959	14.4535	13.1733	13.4796	13.4363	13.8213	13.6188	14.4111	13.8291	14.7237	14.9416	13.689	12.7006	14.3533	13.7357	13.7122	13.2805	12.4745	13.076	14.4939	11.7879	14.2123
Q6ICL3	TANGO2	12.1666	14.5721	12.6854	14.0766	14.0783	11.405	12.5514	13.8739	13.9865	11.6643	12.6095	13.839	13.209	11.493	12.9274	11.8543	12.253	11.7849	11.5335	13.3132	13.0244	11.4085	14.9478	13.4413	14.149	12.3034	13.4962	13.6732	11.7705	14.093	12.2658	12.9647	13.5248	14.1013	12.8368	12.8101	14.2489	14.2498	14.218	14.3155	12.4822	13.5118	14.4337	14.4558	14.197	14.898	14.3599	14.3095	14.4284	13.9154	12.4439	13.8067	12.1446	14.0033	12.3337	14.4608	13.0359	13.433	13.6051	14.0764
Q9H2K8	TAOK3	14.8297	15.2009	15.424	15.1372	13.963	14.7029	14.2808	13.6508	13.4887	13.2952	13.906	11.9969	14.3753	12.3024	13.2896	12.7482	14.0559	14.1936	13.4348	14.4188	15.1254	14.0105	14.1197	13.9113	14.3198	13.9968	14.2379	14.3784	10.5394	14.0859	12.3285	13.3604	14.585	13.1844	13.0672	14.6599	14.756	13.0511	11.617	13.7307	14.5559	14.1163	14.2009	14.2841	14.826	12.0436	14.5273	14.8018	15.1048	14.7191	15.1305	14.5833	14.2343	14.633	13.7183	12.3353	14.5294	13.6142	13.443	14.9614
Q03518	TAP1	15.74	16.1664	17.2161	15.5899	14.7215	16.6727	15.5108	16.0937	15.8121	16.2766	16.0809	15.5502	16.1036	16.563	16.2119	15.5601	14.236	16.7632	15.9082	15.9477	16.6756	16.3887	16.1823	16.262	15.6058	14.7517	13.8044	15.3552	14.8231	15.3218	16.7054	16.9773	16.332	16.2094	15.77	16.8633	13.6281	13.6418	15.6487	15.4177	17.1303	17.7904	16.2574	15.6746	16.3185	13.5925	16.878	16.7632	16.0855	16.5965	16.4598	16.0763	16.1218	15.8496	16.0599	16.375	16.5618	16.2362	16.6385	16.8177
Q03519	TAP2	16.1748	17.1438	17.1538	15.4691	15.7976	16.626	15.1658	15.4053	14.5782	16.2454	16.3807	15.0849	15.7063	16.4901	16.3165	15.4119	16.3918	16.6644	14.2408	14.8527	16.0703	15.9936	16.7677	15.1666	16.1696	16.3144	13.3686	15.423	15.0481	14.9829	16.124	16.7996	16.2829	16.346	15.8155	17.0125	13.5187	15.2271	15.7268	15.8347	17.6661	17.1743	16.4311	15.9885	16.1548	15.1073	16.127	15.8754	14.2564	16.0933	16.6352	14.8017	15.0845	15.5174	14.2519	16.9393	16.8243	16.3574	16.6053	15.9681
O15533	TAPBP	19.242	19.5833	19.7774	18.7542	19.1586	19.0021	17.0093	18.1194	17.4608	18.557	17.8445	17.265	17.2004	17.554	17.5185	17.3673	16.544	17.743	18.074	17.9052	19.42	19.0839	18.8973	17.1315	18.6041	16.3634	16.4713	16.136	16.0154	14.2245	16.4653	16.8759	17.3203	17.4496	15.9231	17.8634	17.5181	16.9546	17.3295	17.015	18.039	17.4628	17.2548	15.8935	16.8545	16.8303	17.3648	17.9696	16.83	16.1485	19.7132	17.7385	17.4851	18.1891	17.8706	16.5438	18.7902	18.1743	18.2407	18.0979
Q9BX59	TAPBPL	15.5549	16.1611	16.5224	14.2541	14.7297	12.5541	13.461	11.8316	12.1675	12.4187	14.8119	11.9569	14.217	15.3043	14.1639	14.6583	14.9877	16.3315	15.0492	15.0748	15.8037	14.9195	15.0104	15.0652	15.218	13.4195	11.492	12.0205	12.7805	11.9065	12.3962	13.6451	11.9659	12.6819	11.5712	15.9735	13.2339	13.8597	14.9022	14.1889	13.148	14.7257	13.1524	13.6841	14.181	12.4854	14.9511	14.74	15.0563	14.5579	15.1834	14.745	14.6827	14.0121	14.3953	14.2612	15.6697	15.0113	15.1245	15.3221
Q13395	TARBP1	12.0788	12.8008	12.4069	11.3972	13.5963	13.0808	11.6389	12.6967	12.1011	11.4379	11.2692	11.5447	10.8839	12.4748	10.7124	12.6261	11.7096	12.0925	11.3378	11.5288	11.5787	12.2186	10.8036	11.4399	10.9033	11.7989	13.0135	12.6692	13.0059	11.3814	11.7747	12.8035	11.6731	11.7307	12.6418	11.9228	12.8109	12.9702	12.8608	11.3038	14.6687	13.59	12.6426	12.3376	13.0897	13.9649	12.3697	13.6345	13.2302	12.1456	12.789	13.7523	12.8553	11.902	12.396	13.7682	13.7841	12.7137	9.90378	11.9895
Q13148	TARDBP	17.0205	16.7749	16.1158	16.5702	16.5506	16.7125	16.9127	15.2299	15.8484	16.6967	17.0728	16.4663	15.9709	16.5242	15.9422	16.9958	16.3422	17.2925	16.5977	16.1292	16.761	16.6427	16.3964	16.2077	16.5221	17.329	16.4789	16.0629	15.6336	15.8119	16.1847	15.5943	15.0739	14.8513	13.0932	16.69	16.5693	16.2778	16.257	16.4838	16.149	16.2781	15.579	13.2298	15.0538	15.8568	15.7595	15.3172	15.2719	16.0328	16.5291	16.0036	15.5724	15.6304	15.7334	16.3229	16.7937	16.7288	15.83	15.7222
P26639	TARS1	17.8581	17.859	17.2358	17.2726	17.3537	17.3283	16.8778	17.2644	17.7037	17.6383	17.3598	17.1042	17.3264	17.9915	17.4982	17.931	18.531	17.7597	16.921	17.541	17.3039	17.0669	17.0027	17.6088	17.3609	18.3665	16.9688	17.8613	17.5327	17.6675	17.8871	18.0537	17.5293	17.7274	17.7165	17.8184	17.5655	16.9368	17.6479	17.6271	18.6988	17.4693	17.7387	17.5378	17.8178	15.4625	17.5801	17.8748	17.5289	17.6893	17.8599	17.5988	17.7613	18.0224	18.1572	18.649	18.3502	18.3838	17.7395	17.489
Q9BW92	TARS2	12.7627	13.0846	11.7854	14.6028	12.1907	14.5859	12.9199	12.7587	14.1168	11.7617	13.5242	12.8121	13.8581	12.3959	11.0761	12.9454	12.617	11.7377	14.0942	13.1593	13.2744	13.8326	14.2592	14.6892	13.7438	13.4225	14.4276	12.6788	13.7959	11.7695	13.5756	12.116	11.6415	13.5056	12.8194	13.4546	14.1173	13.8345	13.8683	13.6904	13.909	13.7628	12.8834	12.6058	13.0127	12.3468	13.6486	14.305	14.5422	13.726	14.7006	14.056	13.4592	14.585	14.5085	12.3216	14.164	13.3659	13.0824	14.8293
Q6P1N9	TATDN1	14.4289	15.4172	12.7228	17.0083	15.9019	16.4223	13.64	16.7681	15.5195	13.349	11.5904	11.2291	15.5273	14.738	13.8548	14.047	14.5056	15.4644	15.8901	15.4285	14.2389	12.0674	15.8637	15.7968	16.0017	13.6696	16.0871	16.6899	15.7238	16.0069	13.5598	11.9015	15.1594	11.1807	13.7591	15.4652	15.7651	15.3939	15.6227	15.5641	12.4157	15.0301	15.1966	12.4838	14.6234	13.7453	15.7244	15.7551	14.9461	15.8044	15.4036	12.0232	15.4528	15.4105	14.3399	12.0072	13.675	14.2599	16.9524	15.312
O14907	TAX1BP3	11.6299	15.9262	15.3868	16.3995	15.807	12.4404	15.6843	15.4748	15.4234	13.1622	16.143	16.3218	15.1777	15.4073	15.3142	11.6968	12.1099	16.0615	14.7608	15.3875	14.935	14.9047	16.4379	15.8255	15.3973	15.2003	15.9531	16.0683	16.6118	16.4286	13.015	11.5109	16.3514	15.9946	15.8604	13.987	16.4923	16.7993	15.9716	16.4346	13.6291	15.1164	15.5939	15.9247	15.6629	15.7982	16.1759	16.4291	16.5769	16.0019	13.8855	11.7516	13.8763	14.0793	14.4546	11.7808	12.3689	15.2674	14.4144	15.4871
Q9BXI6	TBC1D10A	13.9711	13.2103	12.9097	13.8616	13.5827	14.041	13.514	12.3437	13.6872	12.3102	13.04	11.9501	12.2214	12.2628	14.6193	13.4969	12.0446	13.2425	12.0381	12.4115	13.0902	12.5843	12.988	13.2674	12.9967	13.8903	12.847	11.547	12.408	12.9931	13.1593	13.2436	12.6348	13.468	13.5746	12.9193	12.9532	12.42	12.1807	11.8143	13.7958	12.7135	13.2052	12.1962	13.135	13.0495	12.7204	12.5831	12.6466	13.1262	12.8304	11.7231	12.2171	12.52	12.2771	13.6614	12.8402	13.3828	12.4487	12.4719
Q4KMP7	TBC1D10B	14.5465	14.5736	14.3771	14.8335	14.6601	14.1775	14.4009	14.4948	14.3753	14.4239	13.8479	14.2266	14.111	13.989	14.0315	14.5797	14.507	14.1244	13.8891	14.0911	13.9949	14.0378	14.2603	14.2989	14.258	14.5185	14.0798	14.3288	14.2731	14.2275	14.4167	14.8301	14.4079	14.6912	14.7462	13.7838	14.2363	14.0663	14.2644	14.3822	14.8063	14.5777	14.4387	14.5521	14.3122	14.1436	14.3903	14.0004	14.1815	14.6781	12.3521	13.4314	12.3873	14.6861	14.0055	14.2863	12.323	14.3061	13.5054	13.3437
Q9HA65	TBC1D17	12.1275	13.2465	13.9115	11.4743	13.0876	14.1642	11.2946	13.6689	12.4534	14.7285	12.7041	14.1191	12.8245	14.674	14.3737	14.6562	14.5379	15.1356	11.4565	11.9399	12.8806	12.0452	14.0958	13.799	12.4774	15.1096	13.3589	12.9465	12.6684	14.448	11.9802	12.9526	14.8011	14.4506	14.3176	15.4478	14.1012	13.0257	12.7148	13.9445	14.7836	14.812	13.4507	13.4942	13.2036	11.2348	13.2876	12.3993	11.4022	14.8418	12.9379	12.0897	10.7205	12.2154	12.3125	12.7004	15.3598	15.0504	12.2534	12.5328
Q9BYX2	TBC1D2	13.6024	14.6136	14.2965	13.1542	13.2268	13.053	14.1253	12.8019	13.1758	12.287	11.798	12.5953	14.1401	14.2887	14.2202	12.7172	12.5115	11.0883	14.5338	14.1452	14.5642	11.7644	12.581	11.7336	13.0126	12.6975	12.8074	12.8812	13.6536	14.1057	11.1189	13.039	14.4034	14.5168	14.3183	13.9197	12.9305	13.0444	13.4224	12.7979	12.8649	11.4627	12.5591	13.7956	13.3068	13.3117	13.0995	13.422	12.7529	12.5746	13.2971	13.8261	12.9864	13.8337	12.6125	12.8994	14.1713	14.9738	14.0979	14.0998
O60343	TBC1D4	13.8354	14.1532	13.3833	15.0662	15.072	13.4192	12.588	13.9765	15.1476	11.781	13.8346	12.5726	11.5584	12.943	11.7825	13.1198	12.8815	13.6895	14.8134	14.9283	12.5424	12.314	11.163	13.8501	14.9326	12.3575	15.2154	12.1209	15.0195	14.5264	12.1835	11.9939	14.2487	13.5183	15.2118	12.6438	15.6669	14.229	15.2687	14.3917	13.3114	12.7102	14.8901	15.2011	15.1865	13.9723	14.6878	15.4001	15.2227	15.2904	13.9202	15.228	12.298	15.0108	12.9679	13.9975	13.8063	12.8995	14.5417	14.5778
Q92609	TBC1D5	13.3684	12.4925	13.7877	10.9805	13.2617	12.4341	12.2329	11.1749	13.0494	11.4896	13.6916	12.0893	12.9606	12.319	13.5635	14.1407	15.9638	14.0647	13.2671	14.1963	11.8325	13.2524	13.4688	10.8968	12.4628	12.9546	13.8318	12.0355	12.1495	10.8186	12.4872	13.7069	11.8065	12.1601	12.6983	14.3063	11.928	14.3766	13.9589	13.066	15.0079	13.1241	12.9889	12.3044	12.5941	12.11	11.8216	13.3844	11.7507	13.8166	11.783	12.5646	11.5233	12.9099	11.668	13.6263	16.1974	13.7114	11.8563	10.9434
Q0IIM8	TBC1D8B	14.6396	14.6401	14.6544	12.1526	12.9574	14.7126	13.7539	12.3999	14.3141	14.8442	14.8456	14.588	12.6303	14.4148	15.0373	13.8423	11.0277	13.9327	14.3161	14.1981	14.8249	14.5166	12.4743	14.6457	12.0532	13.9132	14.0367	14.6254	13.3896	13.6501	10.939	14.8167	12.5761	13.5427	13.2679	11.8907	12.2705	12.3343	12.9522	12.9277	12.8605	13.0902	12.4212	13.1599	14.098	12.7144	12.6667	12.2459	12.6605	11.5202	12.7197	12.793	13.5916	14.4067	12.8069	12.9685	11.9625	12.4779	14.7528	14.3132
Q6ZT07	TBC1D9	14.7998	17.3626	16.8421	12.0189	12.084	12.0974	12.2902	17.8388	14.8393	12.8804	12.9543	17.4232	12.549	12.5055	12.5951	14.5734	12.1466	16.1835	17.798	12.894	15.9906	11.7431	12.3388	12.055	12.6767	12.4773	17.4983	13.0248	17.8584	18.0069	13.8225	15.0963	16.8971	17.0522	13.6669	11.7324	17.42	17.8374	12.9588	18.1005	12.5716	12.6719	11.9987	18.6735	12.3374	13.1528	18.0367	18.1378	18.5677	18.4665	17.2769	18.0063	17.9665	18.6782	18.839	12.9224	13.2717	14.8956	16.7878	18.08
Q66K14	TBC1D9B	15.3963	15.235	15.9172	15.5385	15.5109	15.3465	12.5568	14.9504	15.5784	14.5495	14.9081	15.3658	10.233	14.5387	14.3523	13.512	13.3717	14.6641	15.3462	15.1068	15.288	15.3157	15.4065	14.4079	15.2971	14.5606	15.1526	12.6401	13.5384	14.4067	13.3939	15.1322	14.4504	15.1088	15.3995	14.9156	14.7789	14.442	14.2724	14.4741	14.8184	14.5716	13.5949	13.3526	14.3658	15.3714	14.2535	13.9099	15.5606	15.5462	15.881	14.399	15.2515	15.3559	15.6317	11.8646	15.6389	15.6248	15.8109	15.2266
O75347	TBCA	16.9972	17.794	17.925	17.7927	17.7444	17.1673	17.1577	17.5961	17.3459	17.212	17.5756	11.5602	18.0174	17.4349	17.7519	16.4908	15.5956	17.6422	17.8359	17.6706	17.9201	17.9315	17.6878	17.8145	17.6879	17.0522	18.193	17.7989	17.6251	17.4347	17.2756	17.2202	17.7601	16.0416	17.4799	17.5603	18.262	18.0957	17.7369	17.9989	16.9982	17.7949	17.5577	16.2595	17.6168	18.2148	18.1317	18.1587	18.3319	14.2433	17.5547	16.8861	17.172	17.3484	17.2091	16.3836	16.9471	16.4814	17.0679	16.7328
Q99426	TBCB	16.5474	15.7936	15.4831	14.1702	12.6359	15.9921	16.3642	15.4003	15.3448	16.5079	17.1302	15.8038	16.4716	16.7348	16.6884	16.4121	16.6748	16.3235	16.526	16.1908	16.9874	16.5735	11.5492	16.2311	16.1666	16.2805	15.3542	15.0674	15.9283	15.5452	15.5858	16.5121	15.4629	15.0295	15.4358	16.3219	17.1683	16.6602	15.5422	17.0489	16.1974	16.8621	15.8806	15.842	15.6386	17.3144	15.5735	16.6712	16.9179	16.8253	14.9126	15.2326	14.5438	15.8206	16.1367	16.0295	16.2411	15.8629	17.2131	15.8546
Q15814	TBCC	12.3608	13.2714	12.1196	13.1402	13.1683	10.7465	13.5306	13.1972	12.8995	11.2949	12.7874	11.3933	13.3898	13.2143	13.4312	14.5772	12.4117	13.9494	12.8995	11.7406	13.4327	13.6408	11.7752	11.7903	13.1564	13.5956	12.9197	13.3836	13.5758	13.7947	14.0069	12.9499	13.414	13.1048	14.3105	13.0429	13.7187	13.187	13.5984	12.9091	14.2937	13.5506	13.8918	12.6381	13.1335	12.8914	12.9261	13.7226	13.585	13.2846	13.5509	12.956	12.5584	13.933	14.0471	12.7804	14.108	12.8252	14.164	12.1003
Q9BTW9	TBCD	10.8383	14.2707	13.494	13.9826	13.6084	14.3806	12.4731	11.7291	12.796	12.6522	11.6783	14.0444	13.5613	13.8645	13.525	13.6061	13.8684	10.8071	12.8069	13.2431	11.988	12.0563	12.4924	13.0684	11.6015	10.459	13.1462	13.6485	13.5622	15.0508	11.8994	13.9934	13.3242	14.3873	14.168	11.8371	12.2094	12.0835	14.4803	13.8702	14.2524	11.6237	14.0817	14.4015	13.9966	13.7538	12.5512	12.686	13.5654	13.5757	13.4522	13.8861	13.9212	14.771	14.2673	11.7542	12.4482	13.9761	15.0094	14.0823
Q15813	TBCE	11.595	14.0363	13.4906	14.7676	14.8974	13.042	13.9215	11.6874	14.6247	12.4393	12.9018	15.3291	11.038	14.4764	14.3673	12.3516	12.9225	13.7233	13.104	13.8024	13.7829	12.9058	15.1596	14.5217	14.7797	13.509	14.7223	14.4508	14.7959	14.5546	13.0288	13.4979	14.3503	14.3149	14.8791	13.6597	13.6377	14.2149	14.5596	15.0178	14.4039	13.645	14.7409	15.1564	14.8222	14.0279	14.133	14.0256	14.6414	14.9138	15.3372	15.0474	14.9249	15.1951	15.3215	11.6665	14.231	13.6137	14.7067	15.1419
Q9UHD2	TBK1	15.9329	14.2794	12.4579	15.4532	16.3766	16.8056	17.1681	12.5149	16.068	13.0018	16.5217	16.1735	12.8376	16.3611	12.3502	12.9084	17.7112	17.1572	15.614	16.0738	16.4232	13.1863	16.4379	16.3372	16.3931	17.1844	16.1785	14.9438	15.8267	16.4855	17.3844	12.9974	16.4315	16.5095	16.6457	16.797	15.8445	15.4764	16.3435	16.4105	17.8564	16.7487	16.1701	16.3449	16.5362	16.561	15.8086	16.1133	16.6727	16.2596	15.3673	15.1223	14.9068	15.1278	15.5234	13.1606	11.1363	14.659	16.7594	16.8588
Q9BZK7	TBL1XR1	15.8394	16.122	15.6373	16.4291	16.2658	16.6537	16.355	16.0122	16.6523	16.6173	16.7301	16.4945	16.3435	16.586	16.6742	17.2383	16.883	16.7846	16.1242	16.4714	16.6503	16.2081	16.3715	16.3445	16.5194	16.1487	16.7063	16.4132	16.3865	16.4369	16.9808	16.691	16.882	16.334	16.8054	17.5913	16.2904	16.5547	16.8376	16.9024	16.4329	17.0117	16.7181	16.8503	17.0238	15.496	15.984	16.5061	16.6317	16.5831	16.7243	16.9671	16.6551	17.0586	16.7311	16.3653	16.3296	16.2117	16.4043	16.1787
Q9Y4P3	TBL2	18.3833	18.1961	18.5728	18.0828	18.4061	18.3451	16.4249	17.8977	16.4051	18.0601	17.421	16.8499	17.1722	17.6217	17.0848	17.5199	17.4854	18.0255	17.7064	18.0583	17.4837	17.8263	17.9769	16.8406	16.9055	17.2926	16.7102	16.377	16.1717	16.157	17.4428	17.4182	16.1507	17.0249	16.6464	17.587	16.6486	16.3109	16.3517	16.6164	18.1544	16.8857	16.6399	17.2209	17.4086	17.0664	15.8652	16.301	17.3673	17.3056	19.1598	18.0808	18.2353	18.339	18.6117	17.8537	18.0042	18.283	17.554	17.9339
Q12788	TBL3	14.9807	13.0946	11.4105	15.749	15.2689	14.9545	14.7652	15.2431	15.5676	13.1821	15.1111	15.0559	14.801	14.7491	12.6079	15.0813	12.4204	14.8514	14.2945	13.743	14.823	14.7805	15.8663	15.0657	15.2364	15.3614	14.7803	15.0338	14.6699	13.188	15.022	13.0314	13.3911	12.8723	14.0819	13.47	13.7127	13.6965	14.4577	15.3998	12.272	12.2358	14.8361	14.3374	14.8016	14.6432	12.8482	13.2415	14.2653	15.2919	16.3694	16.2875	16.0114	16.1555	16.4044	11.5152	14.7204	14.2291	15.821	15.9208
P62380	TBPL1	20.0915	13.4351	14.0643	12.6765	12.4115	12.4335	12.4509	13.3121	12.8743	13.5197	19.5442	12.4077	13.0168	12.0142	13.4566	12.9574	12.114	13.7711	12.7338	12.0642	20.5509	10.9838	11.4893	12.1469	12.9008	12.2226	13.0561	12.6612	13.4339	13.3949	12.9445	12.3221	20.2223	20.0926	19.7321	19.9174	19.9651	20.0022	19.9859	19.9569	19.6969	20.0188	21.2221	20.0152	19.9413	13.6289	19.664	19.895	19.7897	19.8991	20.2622	19.575	19.6808	20.4645	19.9416	19.593	19.9393	12.8219	20.5164	19.7055
Q969Z0	TBRG4	13.5167	12.7405	15.4196	15.5342	16.1066	13.5527	12.6876	12.3625	12.7545	13.5189	15.5903	15.6152	15.7869	15.2746	14.7731	14.9251	12.4891	14.5584	15.2892	14.3765	14.376	12.5521	14.919	15.3987	15.3082	11.5718	15.2921	15.2331	15.9056	15.9881	14.5289	14.6606	15.0028	15.0394	16.1221	14.5368	14.5466	15.5354	15.8182	16.3786	15.6927	15.0002	14.7234	16.1749	16.0835	11.5913	14.8749	15.417	16.1638	15.5498	14.5686	15.3448	15.0926	16.5733	16.4671	12.8434	12.36	12.4607	13.3678	15.3278
P24557	TBXAS1	16.8812	16.1073	16.4928	15.9431	16.1501	16.5836	15.2576	16.7673	16.6111	16.7386	16.8688	16.4601	16.2361	17.1552	16.8323	16.0897	16.6584	16.6608	15.5906	16.2299	16.3191	16.4498	16.4273	15.6509	16.0565	16.8636	15.8825	15.6458	16.1123	15.9623	16.1341	16.8157	16.0855	15.8957	14.7283	16.7281	14.7896	15.6595	16.3754	16.5234	16.7428	15.9253	16.1936	15.7881	15.8387	17.025	15.5591	15.1329	15.1544	14.6624	17.2093	16.576	17.0563	16.8093	14.9248	17.3754	17.1658	17.3229	17.2524	16.7931
A6NFQ2	TCAF2	14.3035	13.4745	14.0441	13.5344	13.0415	13.6719	12.014	12.5547	12.4579	12.11	13.3641	13.2968	11.6139	12.8331	12.7882	13.6862	12.7883	10.6193	12.56	10.5495	13.4234	12.4189	13.2844	12.6102	13.2511	11.6602	12.0368	11.7486	11.8438	10.8924	11.4024	12.9118	13.2347	11.9316	13.6747	11.9202	13.1685	11.8445	12.4513	12.6322	13.2897	12.6566	12.8158	12.3245	11.5461	10.6073	12.3565	11.7049	13.0418	12.5057	13.5787	12.3081	11.8153	12.3905	13.082	13.3531	12.6715	12.8861	13.3348	11.7242
P23193	TCEA1	16.9971	17.3889	17.3372	17.5779	17.3852	16.8652	17.6786	16.8106	17.122	16.9458	17.7049	16.9016	17.1969	17.1486	17.3876	17.1962	16.3782	17.318	17.1034	17.0873	17.9278	17.2703	16.9304	17.2022	17.4228	17.1317	17.1554	16.8216	16.9583	17.0319	16.992	16.9983	16.7075	17.1634	17.1558	17.5428	17.6713	17.2222	17.2175	17.1194	17.2375	16.9622	17.1029	16.8895	17.0976	16.3627	17.3533	17.4002	17.3209	17.3799	16.7553	16.5005	16.2207	16.6723	16.5123	15.5444	16.3471	16.4007	16.0886	16.9379
O75764	TCEA3	12.5051	14.8975	13.7602	15.8579	15.7635	11.133	13.666	14.1555	15.0408	12.2198	11.8319	14.6984	12.5712	13.1868	14.364	13.9605	11.6454	15.5928	15.1577	15.2134	14.6094	14.4109	15.1357	14.5163	15.4288	12.6312	14.7683	14.6095	15.0398	14.9991	14.2849	13.2374	14.0662	14.7181	15.3135	13.5979	15.3498	14.826	14.84	14.8862	12.5173	14.0271	15.0869	14.9623	15.2692	13.016	15.5634	15.6339	15.8778	15.574	15.5426	12.7648	12.9442	14.903	14.6423	13.3798	13.9734	13.8114	11.1745	14.6275
O14776	TCERG1	15.4114	15.7953	15.856	15.9647	15.6134	15.2989	15.5904	14.9649	15.5623	15.0985	15.9786	15.5301	15.3277	15.4418	15.5334	15.5688	15.0523	16.1751	15.143	15.2204	15.7574	15.5108	15.217	15.3898	15.4722	15.9532	15.5656	15.0142	15.3838	15.2967	14.3951	13.6961	14.8582	15.065	15.1151	15.3009	16.0994	15.8485	15.7549	15.917	14.4606	15.3805	15.6316	15.2637	15.1292	15.7198	15.5975	15.6255	15.63	15.8233	16.0547	14.9054	14.7728	15.1777	15.7861	13.3365	15.5619	15.3476	15.148	15.2607
Q9UGU0	TCF20	18.7946	18.4112	19.3095	11.6503	12.8138	18.9468	11.412	19.7257	20.2212	18.6693	18.8938	12.978	13.6935	19.4594	13.3532	19.5306	13.7687	16.3927	19.5913	11.9328	11.9108	19.4516	19.2862	19.434	13.1697	16.1694	20.2389	18.9989	19.4065	12.4545	12.8038	12.9658	18.3227	12.3161	12.875	13.6157	19.9357	12.495	19.5541	13.718	12.3703	18.5524	19.1232	19.1863	19.1795	13.4821	18.7977	11.9481	13.7675	20.0581	11.4762	19.9686	12.1213	19.9181	14.0263	13.6732	12.9862	13.4468	11.5685	19.7477
Q13488	TCIRG1	16.6186	12.3331	16.1872	15.3204	13.6361	15.123	13.2763	15.4326	15.5426	15.3895	15.3477	12.9888	16.0879	15.8433	15.6748	12.6518	11.7199	14.2923	14.3566	14.3359	13.0219	14.5345	14.4861	14.2017	12.5805	13.4868	15.1203	14.4518	15.5071	15.4638	15.0882	16.1361	15.6452	14.5335	15.6848	15.7475	15.6014	15.4216	16.0646	15.8832	14.4052	16.0723	16.0525	15.2624	16.0355	16.8338	15.6172	15.2492	16.0405	14.5793	14.8303	14.3894	14.8709	14.3663	14.1598	12.9325	15.2759	14.681	15.3727	15.1495
Q13428	TCOF1	12.4025	13.5225	13.6888	15.1303	14.6195	13.5662	14.7525	12.6499	14.0251	11.697	13.9643	12.3938	12.925	12.0881	13.2925	11.3385	13.7962	12.6958	13.1314	13.2913	13.4693	12.7425	13.0747	12.9404	13.5713	14.2666	13.0035	13.193	12.0016	13.2594	13.63	12.3578	12.7338	13.7742	13.36	13.0317	13.4123	14.537	13.1206	13.0337	12.9592	13.5969	12.9932	13.5556	12.0529	13.1324	14.2935	13.8043	12.4224	13.7144	12.8521	14.1456	11.8713	14.1041	12.2962	12.8941	13.0591	11.8446	13.0126	13.1824
P17987	TCP1	18.6589	19.2935	19.308	19.6391	19.6786	19.3536	18.381	19.6347	19.6967	19.3306	19.5494	19.876	19.4966	19.5756	19.6494	18.8629	17.6675	19.7539	19.8121	20.0028	19.7502	19.6092	19.6518	19.6217	19.776	18.5443	19.726	19.7759	19.8447	19.8864	18.9869	19.4598	19.8169	19.8067	19.7129	19.6309	19.5859	19.5581	19.7573	19.7418	17.8879	19.4753	19.8052	19.672	19.8926	19.3072	19.5044	19.6943	19.6214	19.9505	19.478	20.0262	20.1039	19.8286	20.0251	17.279	19.3111	18.9027	19.6611	19.7962
O95551	TDP2	13.7465	14.644	14.4367	16.7464	15.8658	12.7469	12.1606	13.5415	14.3061	12.6605	13.3857	13.8286	13.5677	13.5966	13.6895	12.9433	11.8791	13.5065	14.9858	15.2307	12.5358	13.5903	15.4497	12.9721	13.3421	13.1921	15.556	14.9498	11.7426	15.0846	11.4016	12.528	12.3272	13.7112	13.0621	13.1255	14.2185	15.5999	14.6568	15.3203	14.1039	14.1589	14.9454	14.6449	15.1742	11.6322	15.4967	16.2202	16.5011	15.9256	13.3544	14.4817	12.7275	14.7393	14.987	13.1933	12.9516	13.3154	12.5385	15.2249
Q5VZ19	TDRD10	11.9793	14.3979	12.9983	12.4331	13.0302	12.6056	12.8428	13.3644	13.1392	11.8086	12.2113	13.1082	13.2637	12.6319	12.3712	13.2275	12.422	11.094	12.2334	12.8911	13.2948	13.7649	14.2499	11.7878	12.8216	11.672	14.2875	12.1649	11.8967	12.4018	14.22	11.9579	14.3457	14.1614	14.8864	13.6271	16.2807	16.3901	15.2958	16.097	12.0579	14.0301	14.9565	15.6999	14.9112	13.7877	14.2608	13.9917	14.8961	12.9878	13.2722	13.2808	12.6755	13.2325	13.9251	12.7171	12.7753	13.1665	12.3861	13.0815
Q9NZ01	TECR	16.4778	16.4229	16.8352	17.0655	17.4993	16.3277	14.9198	17.055	17.0155	16.4599	16.6057	16.125	16.9742	16.5739	17.1382	15.1667	15.6162	16.4052	17.2082	17.5516	17.0649	17.1632	17.2541	16.9385	17.2833	15.6968	15.8999	16.18	16.4295	16.0033	15.6194	16.09	16.4542	16.6534	16.5971	16.6708	16.1033	16.2357	16.2781	16.3557	16.0119	16.0154	16.7937	16.8041	17.1099	15.9018	16.6144	16.691	17.0849	17.4632	17.211	17.2233	17.133	17.3072	17.3614	16.1573	17.0755	16.8565	16.7523	17.0131
Q99973	TEP1	16.3779	16.8221	17.6586	17.4353	17.0197	15.5475	15.3205	16.8322	16.6551	15.5249	16.2556	16.3788	17.0498	16.4618	15.8118	12.7515	14.7109	15.8262	16.1752	16.7184	15.0824	14.6241	15.4339	15.4008	14.4097	12.4007	16.2319	16.8073	16.7848	16.7277	15.0377	16.097	17.1405	16.6836	17.5459	16.1155	16.5245	16.4331	16.188	16.422	16.0646	16.3835	16.9859	17.5285	17.5827	14.0885	16.3203	16.4637	16.7099	16.3138	14.9098	14.1719	14.2322	15.7543	16.0947	13.6074	15.0233	13.1614	15.141	15.6239
Q9NYB0	TERF2IP	14.9111	15.0169	14.8769	15.2036	15.0995	15.5302	16.4315	14.9419	14.8337	14.8644	16.0059	14.9756	14.987	15.1014	15.2697	13.4764	15.2868	15.5512	14.7013	14.7068	15.7739	15.0861	14.8555	14.7982	15.4435	14.8173	15.1303	13.9752	14.1257	14.0613	13.6165	14.5187	13.3768	13.8703	11.8483	15.4331	15.127	15.1566	15.1558	15.3039	12.6137	14.4899	15.0208	14.8215	14.4826	14.8981	14.7615	14.5742	14.8337	15.0072	16.5215	15.0398	14.1459	14.7809	15.7449	14.4075	15.5323	15.3667	15.5641	14.96
Q9UGI8	TES	17.8814	16.7441	16.3451	16.854	15.7081	17.0943	17.5587	15.1316	14.9336	16.9995	16.1589	16.2481	16.0836	16.0371	16.3112	17.9226	17.4746	16.567	16.1387	15.8933	16.6462	16.0725	16.4083	16.0321	16.21	16.626	16.8602	15.4646	15.2359	15.4547	17.321	16.8617	16.3235	16.774	16.7148	16.4843	16.8939	16.4002	16.0839	15.9813	16.317	16.9347	16.0267	14.9102	15.0836	17.8639	16.5677	15.8495	16.1047	16.0341	16.2809	15.7938	15.3221	15.3369	15.2077	17.6215	16.5423	16.9777	16.8135	15.5173
Q9NXF1	TEX10	14.1698	14.3405	14.7541	14.3985	14.5661	14.4161	14.4242	13.2935	13.9774	14.1621	15.8653	14.6704	10.6051	14.0373	11.4842	14.8019	15.9243	14.7771	13.3189	12.6885	11.0343	13.2947	13.0829	13.4287	14.0883	14.9649	14.039	13.3171	13.5265	12.1298	13.3044	14.0655	12.3226	13.7154	12.197	15.0193	14.8357	14.9597	15.0694	15.1556	13.0235	13.5493	14.4358	14.1079	14.2364	14.8607	14.3355	13.9614	14.0965	14.0057	12.7583	12.8736	13.6376	14.4237	14.2872	13.7532	13.9443	14.3928	13.2843	13.7396
Q9Y6I9	TEX264	12.8824	14.6604	13.6653	15.0304	14.8405	14.2459	12.4085	14.8338	14.8624	14.5933	15.0266	12.9698	15.0527	15.0679	14.7347	14.7089	12.1403	15.3256	15.1368	14.9388	13.6362	13.8032	12.581	13.9018	13.56	14.8151	13.3295	15.6117	14.475	15.1382	12.9137	15.4595	15.1317	15.0154	15.054	14.761	12.5634	14.1275	14.8778	14.738	14.5956	15.3211	14.1997	14.537	15.2198	11.9267	13.3512	13.7316	10.9144	13.6398	13.0548	15.315	14.7306	14.3867	14.9619	10.8487	15.4703	14.6907	13.1323	14.8598
P02787	TF	21.854	21.8104	21.7403	21.8558	21.769	21.5602	20.6629	21.8732	21.3064	21.1401	21.0405	21.8529	21.7554	20.7021	20.8386	21.4737	21.8856	20.7798	21.8311	21.0691	21.8551	22.825	22.2413	21.9391	21.9754	21.9675	21.1031	21.3658	21.4886	21.7057	21.7186	21.7407	21.5409	21.3114	21.3095	21.1936	21.664	21.8148	22.0204	21.8737	21.1421	22.1585	21.8165	21.4691	21.4318	22.3614	21.55	21.1184	21.1634	21.3916	21.6933	22.2715	22.4693	22.1733	22.3881	21.8688	21.8804	21.9183	22.1455	21.4237
Q00059	TFAM	16.1343	16.3002	15.8862	17.3817	17.2358	16.1703	16.2801	16.5482	16.8931	15.7249	16.5489	16.6361	16.6975	16.0179	16.3073	16.321	16.2782	16.3568	16.5693	16.5286	16.6844	16.4501	17.0653	16.5783	17.0289	15.9829	17.1549	16.5334	16.728	16.5581	13.7097	12.6562	15.6642	15.5814	15.919	15.493	17.3861	16.9575	16.3233	16.8045	14.0447	14.5274	16.1166	16.0568	15.5459	15.5295	16.7907	16.7528	17.0066	16.7588	15.7537	16.1927	16.0175	16.3416	16.3667	12.1283	14.2138	13.0669	15.1212	16.4483
Q8WVM0	TFB1M	12.2174	13.3506	12.7915	13.3302	13.5211	12.7342	12.73	12.9407	13.488	11.4584	12.6671	12.5834	12.4095	12.4491	12.4876	13.3904	11.9599	13.1356	13.9681	13.0268	14.1211	12.5174	12.3158	12.9166	11.8686	13.951	12.8163	13.4926	11.3658	13.4391	12.6733	13.6583	13.7285	14.0397	13.4596	13.1562	12.673	12.9946	13.2658	13.5937	12.7837	12.5955	12.5924	12.8695	12.8841	12.0753	12.8841	13.4997	13.7028	13.0113	12.5809	14.5293	13.7175	14.0155	14.3465	11.5898	14.359	13.5635	12.9022	13.937
Q9H5Q4	TFB2M	10.0501	13.5274	13.8029	13.4548	15.8166	11.6044	11.9745	12.6732	14.6828	12.5613	15.154	15.7737	13.8389	11.855	13.3696	12.792	13.0143	15.8574	14.3945	14.5733	14.5997	15.6205	14.2734	11.4765	13.9518	12.1804	14.7515	12.3812	13.2349	12.2754	12.4577	12.76	11.4186	12.0276	12.7867	11.902	12.5573	11.8706	11.6498	14.6753	12.1074	12.4515	11.7708	12.3404	13.9388	12.8941	12.3936	13.238	11.0904	12.5283	13.436	13.0133	13.396	16.1383	13.2142	12.899	12.3996	13.4425	11.5949	11.7451
Q12800	TFCP2	13.6923	13.4289	12.7685	13.3048	11.8909	14.1525	14.8832	13.4404	11.9497	13.6395	14.6007	13.3979	12.4601	13.6104	12.9961	12.8606	15.0599	13.2447	13.4669	12.5474	13.8596	11.7767	15.1337	13.8555	13.3097	14.3146	10.369	10.4648	12.9934	13.4373	13.0554	13.1629	13.0655	14.0586	11.8006	14.7994	13.7483	12.564	12.8694	14.192	13.8855	12.1575	11.6377	13.6515	12.1206	13.2386	14.412	11.6198	13.0975	14.6734	14.0029	14.2263	13.4115	13.9632	13.7	11.9485	11.8818	12.1556	13.8877	13.9624
Q92734	TFG	16.1907	16.9508	16.5542	15.8467	15.948	15.1844	14.2277	16.0135	16.3359	15.748	15.967	15.8462	15.5757	15.6824	15.8879	17.4519	11.8898	15.829	16.2976	16.4367	16.5794	16.0416	15.2064	16.1707	15.8557	17.3234	16.8001	16.3482	16.2358	16.0624	13.6755	14.3993	15.3497	15.144	15.4341	16.1985	16.7175	16.7207	16.3601	16.1243	12.3362	15.0554	18.6682	15.8188	15.2475	15.3422	16.2535	16.5373	15.8818	15.7741	13.66	15.7829	15.5099	15.1196	15.692	15.9598	16.2523	15.1845	15.0186	16.0879
P02786	TFRC	16.9384	17.4366	17.0353	16.4763	16.8081	16.1083	15.3925	16.3601	16.6723	16.8616	17.4052	16.9436	16.5934	16.6408	16.7251	17.5181	16.9957	17.5758	17.0835	18.2283	16.7881	15.7557	15.119	16.1208	16.2353	17.0074	16.9167	17.1264	16.9599	16.8091	16.3681	15.8852	16.6259	16.5432	17.4873	16.6767	15.5427	15.9772	16.6229	16.7771	16.5077	15.6843	16.4198	16.1778	16.4783	14.4966	16.1738	15.4757	15.5762	18.0815	16.2886	17.1062	17.0013	17.0866	17.4715	15.9232	15.9569	14.9878	14.2721	15.7706
P01137	TGFB1	12.6996	12.863	12.6598	12.7445	12.9435	12.2062	13.9503	12.0159	12.8004	12.0113	14.6645	11.8032	12.1523	11.6369	13.1708	12.4711	13.8865	12.4404	12.3889	11.6959	13.1843	12.6661	12.0698	14.4627	12.4851	15.5715	12.8219	14.0469	13.5825	12.7352	12.257	13.377	13.127	14.0288	13.4459	15.0552	12.2706	11.8741	12.1379	12.2226	14.608	12.6921	13.1398	13.4405	12.0959	12.6693	13.2933	14.2483	12.5235	11.6893	12.8773	11.8676	12.5584	13.0248	12.7238	15.4644	11.0599	14.5278	11.8888	13.3654
O43294	TGFB1I1	18.7503	17.6727	16.2816	17.0123	17.3462	19.2732	19.2933	17.4827	17.032	18.8409	17.0057	17.4527	17.4131	17.4534	17.4463	18.6408	17.7301	17.6189	17.4507	17.4133	17.7193	17.457	17.2844	16.697	16.7516	16.8775	18.0335	16.7829	17.0736	16.5085	18.4935	18.2864	17.9454	18.0777	18.4257	17.2706	17.2346	16.6502	17.0658	16.9972	16.4334	17.8291	17.3816	16.6161	16.1066	19.2719	17.2823	17.1115	17.2701	17.1215	17.5625	17.3094	17.5005	17.0721	16.1429	18.9153	17.8518	18.8718	18.2115	16.9492
Q15582	TGFBI	21.2443	19.6019	19.616	19.0748	18.8522	21.2177	20.4566	19.5375	18.9969	21.0035	21.357	20.5013	19.9844	20.228	20.0383	19.8121	19.7172	19.7963	18.4355	18.7981	19.2168	19.4364	19.4704	18.7294	18.7379	19.9751	19.0914	18.6703	18.9222	18.7106	20.3361	20.348	19.3882	19.0926	18.883	19.0435	18.8757	19.0129	18.9879	19.0827	19.9933	19.4568	19.2872	18.8294	18.6603	20.6548	19.122	18.9131	18.8462	19.0366	19.9893	19.5632	19.7693	19.0052	18.9625	21.3331	20.8243	21.1607	20.8846	19.7085
P21980	TGM2	19.7376	19	18.5546	18.3173	18.5826	20.9574	20.0661	19.1933	19.3325	19.8571	18.5148	19.0566	19.5661	19.6147	19.7546	20.3707	20.1353	19.9678	18.5101	18.9921	19.3089	19.3289	19.3444	18.499	18.6829	18.1671	19.6519	18.9852	19.3132	18.7773	19.4362	19.1894	18.8771	19.127	19.1467	19.3303	18.8703	18.2966	18.7882	18.7353	19.233	19.4712	18.6537	18.742	18.465	19.2339	17.8545	18.2905	18.1799	18.6416	18.8307	19.7215	20.2649	18.917	18.7678	20.5329	19.8447	20.0854	20.1958	19.5573
Q08188	TGM3	13.3397	13.7123	11.6358	13.5279	13.5841	13.4956	11.0545	13.1612	11.9405	12.6273	14.9472	13.5142	10.6466	12.9758	11.457	16.1644	16.8425	14.9136	14.3212	14.5681	11.2615	15.6468	12.0471	13.7709	12.6025	16.696	14.0055	15.4306	14.5013	14.8459	12.2309	12.2644	12.7154	13.1975	11.7088	12.6494	10.8588	13.2461	13.3864	10.892	17.1782	11.5674	13.5626	11.6883	11.6998	13.1446	13.8859	12.1448	12.5067	14.0643	12.8381	13.1787	12.8492	12.4027	11.9203	12.244	13.8668	12.6095	15.1017	11.3724
Q8WY91	THAP4	11.4313	13.5114	12.8198	14.4917	15.4387	12.083	14.4346	13.5337	15.5221	11.3556	13.8412	13.8258	15.0096	14.3142	14.9595	11.5329	11.0573	12.9899	16.2487	15.4855	12.7639	15.2761	16.123	16.0322	15.5382	14.2346	13.6743	14.9676	14.9675	14.6401	11.663	12.4411	15.1891	15.6219	12.7244	14.6013	15.02	15.1727	13.6965	12.7214	13.5855	15.203	12.6325	14.7024	15.0535	13.4233	15.7811	15.5413	12.2144	14.4119	13.763	12.372	13.0137	14.5246	13.1611	12.0407	12.7656	14.277	12.2325	15.3255
P07204	THBD	14.4194	12.2533	14.3276	14.1025	14.4831	14.6569	13.6087	12.2416	15.086	14.42	15.0552	14.9996	14.9733	15.3106	13.477	12.9283	13.1512	13.9079	13.658	14.3106	14.4098	14.4766	14.6275	14.368	11.9912	10.8199	15.1227	14.3904	14.8349	14.213	12.8683	12.9146	13.4461	11.9105	12.4824	12.9217	12.0563	13.4654	13.7101	13.5549	12.2099	13.5315	13.4875	14.1232	14.0799	14.6666	13.4383	12.5736	10.9497	13.51	13.7518	14.7895	12.6435	14.7376	13.7151	12.244	13.1703	13.1699	14.7969	14.619
P35442	THBS2	14.9891	13.25	13.1925	12.5073	14.1872	13.6977	11.4562	11.1482	13.3493	13.2482	11.5317	12.8633	12.7178	13.8844	13.8701	12.7268	15.3461	11.4895	12.2666	12.9566	13.7701	11.4159	13.814	13.691	11.9507	14.3289	12.8583	12.9247	12.6876	11.9976	14.2254	12.295	10.371	12.1858	13.0838	13.3003	13.6192	13.5099	12.9154	12.8098	12.8552	11.6953	13.4042	12.7287	13.1504	13.5554	13.211	11.6818	12.9236	13.1657	13.1204	10.901	13.5724	13.3004	12.8178	12.61	11.2802	14.6292	13.5059	13.1144
Q8WUY1	THEM6	13.902	15.319	14.7114	15.6075	15.724	15.0438	14.3405	15.3838	15.5503	15.0814	15.1098	15.733	13.7323	15.3118	15.1303	16.0384	13.1862	14.0791	15.538	15.4946	14.3884	14.4795	15.1484	13.7709	15.0672	15.3484	15.3515	15.3716	15.3506	15.7972	15.619	15.7851	15.5807	15.8305	15.7124	15.7264	15.6787	15.6462	15.9403	15.8134	16.3667	15.0879	15.4444	15.6459	16.0455	14.5417	15.5341	15.4989	15.6767	15.5682	13.3183	13.7529	14.1919	16.089	14.8174	15.0007	13.1169	14.0717	14.4558	14.402
Q8N1K5	THEMIS	13.341	15.2848	13.7185	15.2059	14.9357	17.8523	12.9506	12.5634	15.1101	15.9067	13.3188	13.0581	15.2445	13.2298	14.9724	13.0452	12.9514	12.4532	14.9028	15.2332	16.3556	14.801	17.1741	14.7887	17.5319	13.3873	15.3203	14.4805	12.3791	12.925	12.6232	12.793	12.8237	11.9975	13.6619	12.9511	12.192	11.8364	13.3527	12.4238	12.1071	13.4765	13.0248	12.8192	12.9916	15.117	11.5745	13.7023	13.3749	13.6244	13.4512	12.153	13.1229	12.0435	12.8442	12.7641	12.5272	13.2668	15.7533	12.0309
Q5TEJ8	THEMIS2	15.6848	14.6662	15.2259	13.7743	13.6131	15.4395	13.8477	14.1853	14.2151	15.0266	14.5735	13.7455	13.471	15.1048	12.3288	12.21	14.7817	14.6666	13.3625	13.219	14.3795	13.5221	13.6652	12.3433	14.1944	15.1588	13.0134	13.1293	13.4996	11.8649	14.2481	14.1836	13.3684	13.536	13.8691	14.0281	12.6217	12.5663	12.9969	13.9271	13.6034	13.9258	14.0452	13.8088	13.872	14.4087	13.019	12.7306	13.1239	13.9842	15.0633	14.175	14.732	14.9187	14.7104	13.6338	15.1691	15.3151	15.8112	14.7339
Q9NWX6	THG1L	13.68	12.7128	12.9625	13.2129	13.2708	12.1356	12.0879	12.965	13.2904	12.6194	13.6691	13.1196	12.498	13.674	12.7956	14.1053	12.1251	12.8447	12.9717	12.1437	12.8657	12.2107	13.1575	12.2916	13.0033	11.9379	12.5318	12.9062	12.4058	13.1817	13.4828	11.7951	13.3604	12.7618	13.8693	14.1709	13.4098	13.5582	13.6418	14.7653	12.0345	14.2257	13.4319	13.4039	13.1038	11.2078	12.9011	13.3575	13.4006	13.6363	11.9325	12.6335	12.6976	13.389	12.6985	13.5106	13.4371	12.6517	11.3066	12.4659
Q96FV9	THOC1	12.579	14.4791	13.3468	14.8345	14.5733	17.4331	18.4575	12.8249	13.76	13.5336	15.2132	12.6081	11.8816	13.4567	12.1523	15.3297	16.8514	15.8084	13.7343	14.2654	14.0726	11.0144	14.3916	14.115	12.8884	15.592	13.9744	13.1774	12.6886	13.7732	12.0974	12.5092	12.2396	11.9358	12.4648	14.8224	14.1645	13.5513	14.3217	14.6224	12.1365	13.9882	14.1502	14.1744	12.8767	13.808	12.9853	11.4422	11.7781	13.3122	13.2826	14.0165	13.1964	13.224	14.2961	13.2994	14.1323	12.4485	13.2822	14.1887
Q8NI27	THOC2	18.0407	16.8503	13.4557	17.7519	16.949	16.9692	12.6108	13.7758	16.5183	16.6308	17.412	17.0993	13.1204	16.9083	13.7735	16.1902	17.4235	17.6867	16.7024	16.8209	17.5165	16.8234	16.9788	16.6093	16.8338	11.8549	13.6254	15.4134	13.2311	16.8652	14.4839	15.9748	11.9049	13.8808	16.6274	17.8533	12.1066	13.3352	16.5252	16.328	18.039	12.6339	16.7079	13.048	13.1147	12.419	11.6654	12.942	13.4139	16.921	17.0162	13.8494	13.2874	16.2251	14.1484	17.42	13.2812	11.7555	17.9935	16.8768
Q96J01	THOC3	13.8916	14.478	12.5704	12.6891	14.4051	14.2205	14.0534	14.726	14.6222	15.0543	14.9096	15.0619	13.9187	14.7652	14.1629	14.2196	12.2883	14.5169	14.472	14.539	13.0745	14.9171	14.9656	14.7021	15.2641	13.7823	12.4144	14.4982	11.7667	14.8889	11.3708	13.0138	14.4668	14.6291	12.0651	15.1459	12.5096	14.7684	14.8444	14.7716	12.6783	14.68	14.97	14.9211	15.1439	12.0059	14.6035	14.9002	13.1811	14.5725	12.0048	14.9292	15.3889	15.1468	14.0566	12.2441	14.9901	14.8857	12.2093	14.6338
Q13769	THOC5	12.1741	13.7934	11.4968	12.7743	12.7977	12.573	13.918	11.453	12.7299	11.5055	12.6756	13.0723	11.8745	12.9684	10.7083	12.8739	13.7935	12.1072	12.6165	12.6217	11.8955	11.8787	12.6436	13.5271	13.1901	13.8297	12.8567	11.5114	12.5224	14.0744	12.0751	13.2622	12.7199	12.3961	11.72	12.8082	13.2946	12.7079	11.463	13.4888	14.4851	13.4299	12.5476	13.2684	12.9392	13.9998	13.9993	13.9329	12.3171	13.5819	14.4082	13.7765	13.1466	13.7487	14.3719	13.4387	13.7082	12.5045	12.8907	13.5355
Q86W42	THOC6	13.381	12.0087	14.1752	14.6627	14.3331	13.868	11.9809	14.1351	14.6693	11.6832	14.2429	14.1062	14.1396	14.6373	13.755	13.1351	12.2215	13.7941	13.3102	13.3112	14.8338	14.6371	14.6566	14.6727	14.6857	12.5821	14.6195	14.0271	14.3645	14.4125	14.2688	12.4138	13.434	13.1789	13.4322	15.0156	13.1024	14.3589	14.7126	13.8098	13.2854	13.7811	12.8215	13.9998	14.387	14.0619	14.3372	14.3311	13.2616	14.7308	14.9258	13.9619	13.7948	12.1802	14.5951	12.3882	13.1391	12.1979	13.7118	13.5022
P52888	THOP1	18.9042	18.3893	18.8874	17.326	12.8351	18.1137	18.4788	18.4483	18.6399	18.6554	18.8968	18.5845	18.4171	18.7348	18.8268	18.4267	17.701	18.7905	18.2621	18.417	18.753	18.4932	18.1485	12.6891	18.4442	19.2109	18.5256	18.4886	18.3247	18.6075	16.6766	17.7031	18.2483	18.2158	17.7389	20.1581	18.3492	18.3396	18.7644	18.1226	16.1691	18.2756	18.5145	18.497	18.522	14.0589	18.4599	18.3572	17.7718	18.6163	18.1344	18.4242	18.0833	18.2082	18.1031	12.1511	17.4263	17.4672	17.6583	17.9263
Q9Y2W1	THRAP3	14.8409	15.5283	16.0092	15.8056	14.3665	15.4029	17.1467	14.6858	15.0236	15.543	16.2183	14.8012	15.5419	15.8255	15.7551	17.0437	16.1107	16.9576	15.4573	14.9725	16.2308	15.3096	15.9127	15.6516	15.6238	16.5835	14.9907	15.6224	15.0432	15.1476	16.5144	15.3905	14.2885	14.6954	14.5352	15.8149	14.6328	15.1984	15.4359	14.8778	17.1558	16.0256	14.9172	12.0191	14.4116	12.3321	13.7218	14.6435	13.0479	14.0573	15.4033	14.7222	14.2943	15.6159	16.4252	16.8863	15.6486	15.5829	14.2907	14.9101
Q6ZMP0	THSD4	13.2273	12.4337	12.3477	12.4574	12.7308	14.0284	12.4638	12.9295	13.6845	14.3119	14.6249	13.3795	13.4429	13.0699	13.6405	14.7792	13.7937	13.2476	11.7465	12.8929	11.6422	12.5558	11.1769	11.7738	12.0474	13.8408	12.757	11.9118	12.8674	13.0563	14.3836	14.1964	12.9694	13.4159	13.5434	13.1826	13.8878	13.3944	13.5633	11.8609	16.9684	14.1172	12.6181	12.719	13.3487	13.3699	14.3721	12.6067	11.5357	11.5336	13.1459	13.6052	14.2219	12.9022	11.8892	14.4768	12.5004	13.3994	11.8445	13.9596
Q9NXG2	THUMPD1	14.3858	14.5985	14.6634	15.6795	15.0295	13.3857	12.9188	12.4114	14.7787	12.857	15.0462	15.2514	14.0033	15.1129	12.8379	15.4028	16.1477	14.7184	15.0928	14.0976	15.2069	15.0563	15.5302	15.4438	15.5357	14.2427	15.1315	14.5316	14.5441	13.1591	15.6061	13.861	12.5595	15.2695	12.915	15.0471	15.7891	15.4729	14.5197	15.4483	12.9833	15.0734	14.7843	12.9074	13.9868	14.4805	15.3292	15.3483	15.3826	14.5338	14.6016	13.7976	14.1801	15.2357	15.621	15.8278	12.7142	13.1749	14.5059	15.2941
P04216	THY1	19.7732	17.7443	17.7933	17.2047	16.9949	19.3909	19.4513	18.056	17.6466	19.0811	18.879	16.8516	17.8672	18.9369	18.4783	18.6628	18.9886	18.519	16.6035	16.73	18.2127	18.2456	18.1994	17.6527	17.4349	18.7895	16.4707	16.1744	16.2272	16.5627	18.6482	18.882	17.3924	17.9724	17.1958	18.3116	17.2556	17.0565	16.9919	17.1699	19.0359	17.6335	17.2325	17.8063	16.9049	17.9769	17.1597	16.7734	16.374	17.5987	18.4118	17.5512	17.8174	17.267	17.5624	19.453	19.3699	19.7946	19.3034	18.2679
Q9P016	THYN1	16.9778	16.2396	15.7599	15.8466	15.8306	17.4069	17.2108	16.1134	16.6444	17.0681	17.6244	16.5409	16.8012	17.185	17.1379	16.6748	16.1657	17.1113	16.6806	16.6991	17.1347	17.0759	16.2113	16.6695	16.732	16.6223	16.6898	16.2619	16.6677	16.6751	16.7137	16.7508	16.3308	16.732	16.5709	17.7819	15.657	15.9399	16.1377	15.5407	16.5736	17.0005	16.6744	15.9736	16.3066	14.1951	16.1301	16.4228	15.9493	15.881	16.0488	16.0614	16.2952	15.372	15.7693	15.7842	16.2977	16.6231	16.0443	16.4979
P31483	TIA1	16.815	16.456	16.4764	16.8135	16.5666	16.4867	16.9419	16.2902	16.2117	16.3855	17.1296	16.2338	16.056	16.4825	16.67	17.0093	17.9829	16.6682	16.2256	16.2771	16.7675	16.7385	16.4307	16.5038	16.2803	16.2239	16.5492	16.0046	15.9448	16.0664	16.1638	15.9117	15.8325	15.7823	15.7022	16.4525	16.7805	16.3045	15.6479	16.0406	17.4152	15.727	16.1782	16.0721	16.2063	16.8103	15.8077	16.4857	16.8425	16.7546	17.4358	16.2999	16.0281	16.7559	16.5653	17.0755	16.3859	15.8936	16.6333	16.43
Q01085	TIAL1	16.8997	17.2376	16.8414	17.3001	17.0631	16.863	17.4049	16.6489	16.8587	16.8055	17.1842	16.5824	16.4213	16.7313	16.8772	17.1399	17.3481	17.2342	16.8236	16.93	17.2508	16.8075	16.925	16.8567	16.8026	17.0285	17.1266	16.9495	16.7783	16.7142	16.2608	16.9031	16.6556	16.2707	17.013	17.1222	17.3779	17.131	16.9045	17.1123	16.9427	16.4843	16.928	16.6495	17.1146	16.9306	16.7473	16.9401	17.0778	17.0155	17.1466	16.8397	16.669	17.0401	16.7064	16.5693	16.6114	16.4057	16.2856	16.9865
Q9NQ88	TIGAR	16.4424	16.1564	16.0927	13.1851	12.9383	15.6054	16.2117	16.827	12.2322	15.8957	16.1168	12.7189	16.4722	16.6698	16.5105	16.8456	15.8663	16.4838	15.7366	15.4427	16.0484	15.9711	15.376	11.8369	16.0175	16.8841	12.7366	16.1975	12.7835	12.246	16.5105	15.8967	14.9292	12.8172	14.6595	16.2895	15.1996	14.164	15.5795	14.2866	16.2328	16.0572	12.0112	12.2099	14.3932	12.995	11.4637	15.7227	14.8183	15.8381	16.4297	15.6724	15.4474	16.5322	15.072	16.5362	17.0583	16.7357	16.3645	16.1698
P62072	TIMM10	15.7556	15.5608	15.7727	15.2537	15.2486	14.997	15.1798	14.7938	15.0076	15.2726	15.3364	13.0778	15.767	14.7428	15.1169	15.6306	15.88	15.5677	15.371	15.2505	15.2762	15.6014	14.993	15.5376	14.7451	15.0563	15.4046	15.045	15.3301	14.8562	14.6934	14.7343	14.5298	14.8286	15.36	15.491	15.9997	15.4102	12.3814	15.3469	17.8162	15.2242	15.3993	15.3998	15.0239	12.5207	15.7198	15.2527	14.9325	14.8904	14.0834	12.8478	11.1784	13.5289	11.9534	12.7007	14.5325	12.4308	12.194	13.8014
Q9Y5L4	TIMM13	14.5492	15.7599	15.8719	15.9113	15.8621	10.9067	15.8353	15.9016	16.2398	15.118	15.9852	16.1379	16.2244	15.1844	15.7103	15.8533	16.3656	16.8823	16.357	16.2676	15.3076	15.7487	15.4619	16.3504	15.9574	16.0254	16.5005	16.1858	15.9412	15.8613	12.9636	15.047	15.5129	15.5393	15.9187	15.6328	15.8105	16.2466	15.3385	15.7282	15.8587	16.3405	16.0108	15.9746	16.07	14.3104	16.3588	16.0681	16.089	15.7621	15.5141	15.9665	16.3337	15.7674	15.7983	15.0807	15.4804	15.0289	14.9186	16.1596
O60830	TIMM17B	15.2556	12.6046	12.1733	12.5854	11.5302	13.2154	13.6538	12.2789	12.9781	12.4695	13.8707	14.695	13.4195	13.9711	14.1587	16.211	15.9214	15.3219	14.0828	13.3545	15.7858	12.3677	15.1613	12.0272	14.1669	16.1207	11.3255	11.8728	15.7618	13.4432	12.4197	11.8235	12.8731	13.5859	12.4433	15.8012	13.7082	12.7732	12.22	12.5225	15.6783	12.6265	14.0264	12.2864	13.9494	14.0417	13.3737	14.2897	13.8963	14.6309	12.3718	13.0316	13.315	13.7068	12.4938	12.4967	13.0153	12.9212	11.4078	12.4124
Q9Y584	TIMM22	13.6444	14.9377	12.7338	12.8306	12.6183	15.0391	12.1245	12.0799	14.4945	14.2091	11.9905	14.5986	14.9767	14.9842	15.3092	14.4063	16.4427	14.6016	13.2255	14.816	13.234	13.4962	14.4445	14.5097	14.5722	15.352	13.4659	14.0647	13.4312	14.3137	14.2453	14.7989	14.6475	15.1586	14.4764	15.7266	13.0369	13.6182	15.062	14.0225	16.3144	14.9715	15.2483	14.6949	15.4199	13.3505	13.3117	12.4297	11.7671	13.9905	14.9564	14.8947	14.6884	14.6085	14.9812	14.4426	15.1267	14.6703	14.3644	14.9246
O14925	TIMM23	15.5702	16.3007	15.7448	16.6413	16.6936	15.7435	16.319	16.2112	16.6186	15.9651	16.4665	16.3935	16.0939	16.048	16.0836	17.1527	16.5539	16.51	16.357	16.3	15.4495	15.7279	16.1671	15.857	16.0674	16.0232	15.8993	16.4444	16.1344	16.2084	16.1394	16.2561	16.4249	16.3231	16.4175	16.5793	15.6678	16.1243	16.2846	16.1529	16.4203	16.5115	16.0571	16.2493	16.8002	15.8685	16.0083	16.0134	16.0959	15.9928	15.776	16.317	16.2393	16.3981	16.4597	12.6045	15.5922	15.3479	15.6438	15.9294
Q9BSF4	TIMM29	13.7359	12.5819	13.2964	13.7477	13.6463	13.3975	13.2109	13.4039	13.2905	11.3441	12.6276	14.742	13.1252	13.094	12.745	13.1604	14.0198	12.5295	13.1674	13.3208	12.7868	13.3299	13.7065	12.7699	13.5354	12.1498	13.1846	12.1689	14.3261	12.4158	13.565	14.4898	13.1119	13.2254	12.0711	13.5546	13.9277	13.6311	12.6028	13.419	12.7348	13.2022	11.7152	12.646	13.0388	13.276	13.1512	14.5245	13.2941	12.8205	13.8057	13.3658	12.0879	13.5991	13.6915	12.955	12.6878	12.6446	11.7461	11.798
O43615	TIMM44	15.7437	16.0421	15.9488	16.4608	16.4654	15.3761	13.8425	15.9031	16.1659	15.501	15.8454	16.1297	16.0214	15.8666	15.6245	14.5087	14.4785	16.0288	16.0198	16.1961	15.7195	15.575	16.2109	16.0965	16.2092	15.7596	16.1287	16.0509	16.004	15.8385	15.2548	15.2119	15.9345	16.085	16.4983	15.7587	16.2831	16.1665	16.0776	16.24	15.2415	15.4975	16.3509	16.3098	16.4508	15.6543	16.3643	16.3358	16.6986	16.4926	16.3728	16.0597	16.061	16.3155	16.535	14.4394	16.1521	15.7774	15.6334	16.2675
Q3ZCQ8	TIMM50	13.3386	13.047	13.1249	16.554	15.9385	13.5438	12.3647	11.6017	15.3002	14.7065	14.6627	15.4728	14.5702	14.3951	14.8183	13.1526	11.8564	13.8977	15.2336	15.5499	14.3447	14.3227	14.9172	14.8122	14.6357	12.0032	15.8799	14.8562	15.9764	15.1789	15.1662	12.4179	14.6552	13.8473	13.8962	13.7623	15.2748	16.0569	14.773	15.8944	13.1362	11.3808	14.9997	15.3783	15.081	14.7666	14.2872	14.9345	14.356	14.7761	12.2793	15.9875	15.5967	14.5722	16.2722	11.6807	14.3886	13.2272	15.3544	15.8279
Q9Y5J7	TIMM9	14.7885	14.3345	14.7822	15.1645	14.8012	13.6206	14.0932	13.8143	13.8016	14.06	14.4623	13.9781	13.8627	12.8682	13.6795	13.9328	15.3519	14.6573	14.741	14.6212	13.8707	14.8385	14.2982	12.3769	13.9874	13.5506	13.834	11.6	13.8874	12.6903	13.9003	14.2202	11.9308	12.8128	14.1354	13.8503	13.5136	12.971	12.1027	12.6907	13.7966	14.1902	12.3915	13.0329	12.4034	12.8853	13.6756	12.708	12.5302	12.8074	14.066	13.6644	12.9609	13.9671	13.3093	12.5529	13.6404	12.7625	12.4263	13.4582
Q9NPL8	TIMMDC1	13.8522	12.2214	12.6521	13.4498	12.7775	11.7103	13.0467	12.5058	13.497	11.0192	11.9995	13.1464	13.4918	12.7708	12.4808	13.521	13.8872	12.7599	12.478	12.3016	11.5913	11.7766	11.8662	12.6309	12.7463	12.607	11.7967	10.6462	12.0208	12.5412	11.8813	13.0304	10.8109	12.2652	13.1401	12.8513	12.8874	13.4936	11.4049	13.2683	12.1213	12.4202	11.6839	13.2851	13.062	11.5471	12.78	11.8959	13.5386	12.5892	12.6214	12.8693	12.2472	12.9688	14.42	13.5847	13.6208	14.5439	14.0893	12.5533
P01033	TIMP1	16.1274	15.1274	15.6249	13.0089	14.1696	14.9408	16.4712	11.9668	13.378	15.496	16.9661	14.1561	13.4509	15.7116	14.8102	16.3176	18.0435	16.4398	12.7262	13.0875	14.4901	14.7134	12.2135	13.163	13.8731	15.5971	14.1082	11.3575	14.1957	14.4729	15.4238	14.9141	15.5003	14.7392	13.0979	15.5959	13.5243	13.1267	10.5187	11.4156	14.5722	11.8663	12.9031	11.3984	12.4314	15.5088	12.3489	12.4355	12.583	12.8229	14.5969	13.5296	13.341	11.5979	13.2395	15.4896	15.8119	14.6267	15.4039	12.6962
P16035	TIMP2	15.9836	11.9446	12.9357	12.1916	12.8024	15.4758	14.4628	13.0696	12.6337	15.5065	12.6642	12.5174	11.5042	12.3598	12.715	12.8697	15.5919	13.0075	11.5927	13.629	12.3221	14.0588	14.1524	13.1193	11.8375	15.1877	12.6742	13.6352	13.4068	12.648	11.3368	14.7441	11.9941	11.302	13.9972	12.4303	12.0527	13.6226	12.464	12.5855	14.7021	12.9626	13.0843	12.7971	13.0663	12.2315	13.0047	13.397	14.1869	14.8838	12.9645	13.6749	13.1779	13.2322	12.6161	16.2948	14.6419	15.3991	14.9049	13.2479
Q9GZM7	TINAGL1	18.2757	17.8331	17.685	18.6199	18.6528	19.6524	19.3465	18.6483	18.7956	18.583	18.7412	18.12	18.5119	18.0294	18.0524	18.9774	19.0334	17.861	18.2081	18.4616	17.9644	18.3945	17.7419	18.3765	18.5431	17.9007	19.0603	18.466	18.647	18.6824	19.1905	18.9583	18.3166	18.4947	18.3841	17.6475	17.9087	17.699	18.3097	18.1146	18.2572	18.4808	18.5459	18.5302	18.5493	20.2444	18.7509	18.8265	18.9468	18.9676	17.8068	19.2386	19.8742	19.2194	18.8256	18.9589	18.5772	18.7099	18.9415	18.7547
O75663	TIPRL	15.9597	14.6261	11.1644	15.496	14.9906	12.8098	15.0997	15.4386	13.3382	14.3332	14.8782	14.2029	13.842	13.2839	13.8837	14.6333	15.2934	15.9297	15.64	15.4053	14.3351	15.4505	14.8497	13.3935	14.9998	14.7343	13.5689	12.4165	13.6261	14.2189	15.5426	15.1415	14.2548	14.821	15.468	16.4355	14.9444	14.6923	15.1289	14.4868	16.035	15.2343	14.2036	15.0629	14.4731	12.4887	15.0487	15.3955	15.5313	14.7151	16.0739	15.783	15.1881	15.77	15.3438	14.9053	13.9255	15.5894	15.0221	15.2384
Q07157	TJP1	12.8638	11.4431	12.5757	14.4264	13.2417	14.434	13.5761	14.6405	14.7161	14.5757	14.6878	14.2107	14.9055	14.6451	14.2832	14.2814	14.2598	14.4956	15.513	14.3648	14.2499	13.8467	12.6906	14.4337	14.7654	14.1531	15.0414	15.527	14.8215	14.693	13.9936	12.8415	13.7142	14.3706	14.0661	13.7209	15.1014	15.2327	13.9235	13.907	14.5753	13.9679	14.0264	14.7139	14.4724	13.8062	14.428	14.6252	14.4066	15.0105	13.4857	14.4795	12.7329	14.5884	14.4516	14.9024	11.9512	13.4196	13.8303	13.7636
O95049	TJP3	13.3462	16.074	15.9697	16.6523	16.866	12.2388	12.8092	15.9221	16.021	13.9949	14.3596	15.3578	15.4138	15.2521	15.2496	12.9678	14.0208	14.7242	16.2548	16.3513	15.4528	13.8714	15.6853	15.9285	15.7632	14.8862	15.992	16.2776	16.2992	16.5511	15.3778	15.3435	15.8018	16.1052	16.5637	15.7344	16.2215	16.3878	16.0466	16.4402	14.118	15.633	16.0255	16.3563	16.391	14.2288	16.2563	16.5283	16.8228	16.9472	16.1188	15.4019	15.4821	16.5151	16.7611	12.1839	13.8354	15.0773	15.04	15.8861
Q3LXA3	TKFC	15.9078	15.9888	16.1015	16.5175	16.6855	15.349	13.5362	16.0241	16.4605	15.2287	15.7707	16.3275	16.2213	16.2254	16.4198	12.7054	13.541	15.9037	16.0303	16.485	16.4141	17.1568	16.9636	17.671	16.7513	15.5626	16.5483	16.1724	16.5582	16.5071	15.424	15.7552	16.5199	16.7458	16.4418	16.5768	16.4264	16.6489	16.623	16.8811	13.75	15.7327	16.4934	16.4417	16.4806	15.9886	16.5285	16.0834	16.6964	16.2726	16.4416	16.2451	16.3625	16.3094	16.0074	10.5099	16.5411	15.8124	16.3783	16.6701
P29401	TKT	21.8875	20.879	21.0546	20.878	20.8773	20.972	20.5278	21.102	21.0623	21.128	20.9421	21.3249	21.0618	21.5368	21.3709	20.6468	21.0828	20.7897	20.7998	20.9011	20.9646	20.9694	21.101	20.9616	21.0429	20.8784	20.6158	20.8094	20.6771	20.6615	20.6032	20.7962	21.0334	21.0643	21.0443	20.8281	20.7013	20.6557	20.8144	20.8117	20.7973	20.6934	21.0772	20.9656	20.9958	21.0207	20.7904	20.817	20.9769	21.0759	21.0383	20.9049	20.986	21.0395	21.0837	21.0918	21.1181	21.0737	21.3649	21.134
Q04726	TLE3	11.27	14.2061	12.3933	13.8841	14.5697	12.3783	13.0036	13.7163	12.5113	11.1324	11.9518	13.3689	12.6715	12.7647	11.8574	14.0476	13.3773	12.1127	10.6021	12.62	13.541	11.9347	13.2589	13.3999	13.532	14.4898	12.3413	12.5293	12.0291	13.0428	13.6328	13.6041	13.353	11.9572	13.8679	14.4152	13.1261	12.7851	13.2269	13.1654	14.6844	13.0129	11.1369	13.7177	13.7466	13.067	12.4617	12.2611	13.0461	13.2056	12.1658	12.6707	13.2405	11.9672	13.471	14.7905	12.6612	12.7399	12.9526	13.0844
Q9Y490	TLN1	20.3467	19.2404	19.257	19.6747	19.5627	20.7381	19.6615	19.8508	19.8143	20.2414	19.4978	19.9429	19.8242	19.8217	19.9482	19.3534	18.2272	19.3514	19.4401	19.5297	19.6974	19.6435	19.7603	19.4291	19.6226	18.2765	19.7978	19.2164	19.729	19.4495	19.4155	19.4824	19.3717	19.5005	19.6375	19.1489	19.5112	19.3603	19.3847	19.5079	18.3759	19.4588	19.6226	19.3156	19.0487	20.4314	19.5378	19.3256	19.4502	19.5747	19.5704	19.759	19.7597	19.2827	19.1895	19.1229	19.8253	19.9518	20.3261	19.4714
Q9Y4G6	TLN2	13.4224	13.3051	11.7263	16.8736	16.4996	17.5168	13.6196	16.3591	16.8919	16.0115	16.2101	16.5208	16.0131	15.9504	16.0247	13.0048	14.1465	14.9842	15.7785	16.0135	15.9314	16.1904	16.8259	16.3323	16.5713	13.6283	17.2145	15.6278	16.7197	16.0523	13.4397	14.9757	15.2511	15.4401	15.6507	14.514	16.5562	16.2944	15.9807	16.5645	12.4876	14.823	15.9437	16.3317	15.3589	17.4884	15.818	15.4543	14.0543	15.8363	16.2766	16.4486	16.5013	15.734	15.3394	13.5002	14.7533	14.9275	16.2023	16.257
Q99805	TM9SF2	14.6115	16.8792	16.0826	15.3809	15.6325	15.7086	15.7064	15.7167	15.4715	16.2286	16.3044	15.9608	15.2277	15.9846	15.6993	16.9533	16.7627	17.208	15.5898	15.6869	15.899	15.6105	15.714	15.6523	15.5143	17.6029	16.531	16.2342	15.5494	15.7919	16.7041	16.6715	16.4888	16.3392	16.1442	17.0979	15.2923	15.7347	15.9262	15.846	17.3012	16.4392	15.7479	15.9046	16.4586	15.2356	15.6671	15.4483	15.3308	16.0847	17.2485	16.5313	16.0657	16.6125	16.8805	17.1899	17.2621	16.4806	16.1739	16.6188
Q9HD45	TM9SF3	15.3207	16.9519	16.4069	14.4093	16.2111	15.799	15.4055	15.9329	15.981	16.1783	16.3797	15.9238	15.7723	16.4792	16.214	16.5994	15.7586	17.2315	15.8013	16.1087	16.1779	15.7426	16.404	16.0115	15.9221	16.9872	16.1703	16.2851	16.0316	16.3227	16.4043	16.8444	16.6903	16.4464	16.2461	17.1386	15.8361	15.8736	16.2463	16.006	16.2394	16.139	16.3049	16.1469	16.4066	14.5476	16.2193	16.12	15.812	15.9338	17.2038	16.5506	16.14	16.6174	16.7596	16.8265	17.2945	16.931	15.7259	16.6308
Q92544	TM9SF4	14.3805	16.0569	14.4219	15.2304	15.8596	15.0363	15.8516	15.374	15.3461	15.6969	16.0149	14.0212	14.7601	15.8769	15.9782	16.7381	14.858	16.6396	15.6233	15.3658	16.2942	15.5552	15.9777	15.3548	15.98	16.429	15.1815	15.7711	15.4275	16.1577	17.5214	17.4461	17.2172	16.5922	16.6493	17.1938	15.2801	15.7917	16.1092	16.0952	17.264	16.8233	15.7506	15.8575	16.1517	14.6391	15.4307	15.5955	13.9789	14.7239	15.8345	15.8953	15.8753	15.9345	16.4809	17.3938	16.4721	16.2959	16.1911	16.5483
Q96EY4	TMA16	14.2104	14.5023	15.0997	14.4558	14.5073	15.0573	15.8548	14.1997	14.1258	14.7071	15.3469	12.5392	14.1646	13.9966	14.5476	14.902	14.365	14.8854	14.6371	14.6685	14.1592	13.8378	14.1692	14.2293	11.381	11.378	13.376	13.3771	13.4053	13.065	13.8824	12.8766	12.2107	13.7545	13.8941	14.2392	14.4378	14.115	14.1897	13.6488	14.4215	13.8586	14.2865	13.1164	13.8441	13.2592	14.5109	14.5662	14.3728	14.4364	14.4687	13.3811	14.1494	13.8199	13.7003	12.1465	14.348	14.233	12.7685	13.7008
Q969X1	TMBIM1	11.3483	13.0331	13.0184	13.0344	11.4336	12.35	15.2661	13.3798	12.1138	11.8128	12.4756	12.361	12.7832	12.6965	12.9107	13.4544	16.1434	13.2925	11.5561	12.6262	13.8101	13.911	13.1962	12.5888	14.3785	14.0494	12.4398	12.0071	12.5895	11.6317	12.3849	13.6455	13.4899	12.6428	11.5563	13.6333	12.7655	12.7289	12.984	11.9517	14.9991	14.2113	13.6838	12.9365	11.4707	12.2955	14.6449	12.6309	11.8488	12.6474	13.3478	13.0712	14.1102	12.7377	13.8802	16.1726	12.8822	12.6668	13.6402	13.7894
P49755	TMED10	18.8143	19.1761	19.3518	19.0121	18.5375	18.8626	19.1769	18.7621	18.7252	19.1772	19.222	18.9444	18.773	19.2106	19.1088	19.3029	19.16	19.3431	18.7609	18.6647	19.2718	18.8454	18.7544	18.9635	18.6648	19.7069	19.087	18.9696	18.7137	18.7086	20.1219	19.6831	19.2443	18.651	18.8699	19.678	18.8042	18.953	19.0068	18.8448	19.7694	19.3303	18.907	18.727	18.9346	19.5592	18.8529	18.7813	19.1154	18.8629	19.9482	18.8725	18.6894	19.1597	19.2415	19.4326	19.3359	19.5286	18.7322	18.9796
Q15363	TMED2	15.8655	16.1586	16.2007	15.9556	16.3394	16.1908	12.5627	16.3978	16.1209	16.0447	16.1292	16.6047	15.6693	16.8882	16.4173	16.2292	16.8117	16.8551	15.8643	16.4953	15.9463	15.8722	16.574	15.5497	16.1036	15.4481	16.2257	15.9127	15.9391	15.6929	15.2948	15.4496	15.6553	15.5598	15.7206	16.2633	15.801	15.9888	15.8423	16.2579	14.0266	15.1117	16.068	15.9824	15.4997	16.1065	15.3744	15.8273	15.7655	16.3788	17.3559	16.5701	16.7934	16.6885	16.8187	15.7358	16.7928	16.8103	16.4699	16.9537
Q9Y3Q3	TMED3	12.4053	14.142	12.4098	11.601	12.5448	13.6423	14.1118	12.1406	12.8891	11.8158	12.5517	14.4274	11.2868	11.6344	10.9416	15.2579	14.45	14.8816	14.1455	10.4734	12.6758	12.1996	13.3929	12.4719	12.2727	16.1951	13.2628	13.4651	12.4181	13.785	15.4515	15.4639	13.7992	12.7613	12.939	14.989	13.5332	12.9401	13.4881	13.0014	16.3829	12.1916	13.0883	13.0429	11.8852	11.4365	10.6127	12.0315	14.2033	13.9721	14.8982	12.9601	14.2106	12.9775	14.1151	15.8122	14.6735	14.4665	12.1156	12.668
Q7Z7H5	TMED4	15.424	16.0681	16.4369	15.9367	16.0141	11.6978	16.7761	15.7487	15.7645	15.859	15.2849	13.3754	12.3869	14.6426	14.3661	17.0035	17.1553	16.0077	16.0853	16.0189	14.1431	16.2293	15.4546	16.2528	15.2289	16.8021	12.6626	14.4418	14.6183	14.4771	17.0988	16.7664	12.6409	12.5608	12.9449	15.6654	13.3655	13.7482	14.6239	12.5614	18.4545	16.2758	13.6367	14.2756	14.0172	15.8231	12.6114	13.1358	12.4504	11.788	16.0942	14.2416	16.3852	15.9396	16.6251	18.0206	14.9716	16.1701	16.3137	13.7509
Q9Y3A6	TMED5	16.5381	16.3541	16.2484	15.9658	16.4977	16.271	15.7209	15.9146	16.092	16.4618	16.7509	16.227	15.4717	16.3192	15.0131	15.359	15.8166	16.798	15.3978	15.9903	16.1296	15.8794	16.5506	15.8334	15.9414	17.3403	15.8313	15.7019	15.8076	15.394	15.8739	16.3356	15.5018	15.2117	15.7446	16.5958	15.748	15.6079	15.4736	15.7179	15.1219	14.9489	15.8285	15.7337	15.5695	16.826	15.9574	15.734	16.1413	16.1557	17.3375	15.9193	16.1084	16.3623	16.8581	15.7458	16.6144	16.4909	16.8187	16.466
Q9BVK6	TMED9	17.8091	17.7144	18.1768	17.5475	17.3354	17.6462	17.9965	17.579	17.6496	17.6776	17.6791	17.6331	17.548	18.2209	17.7083	19.4412	19.0949	18.6204	17.2191	17.1741	17.9939	17.6349	17.8054	17.6099	17.4189	19.1046	17.565	17.6308	17.6412	17.6848	18.7705	18.9894	18.0677	18.2529	17.5585	18.2827	17.7861	17.3286	17.5423	17.1458	19.3623	18.0924	17.6802	17.594	17.7077	17.4296	17.5677	17.7892	17.411	17.9831	18.0159	17.4408	17.739	17.3123	17.659	19.5032	17.2237	18.0621	17.5846	17.3887
Q9BVC6	TMEM109	17.3233	13.2312	12.947	12.1758	13.022	11.935	19.0909	12.3694	14.0717	16.6982	14.4587	12.7148	12.3415	14.811	13.803	18.4114	19.449	16.9021	13.9761	12.6235	12.0276	13.3862	12.94	12.4684	12.8892	17.2815	12.9971	13.4625	16.0477	12.573	18.2829	15.0185	14.2338	14.0613	13.2495	15.3064	11.7425	11.8306	12.4704	13.5196	18.7551	11.4343	11.2381	11.2154	13.0859	12.8976	14.0384	13.6182	13.639	13.2463	12.7676	12.6468	11.3585	12.3332	13.7269	11.8181	12.6035	13.833	16.0995	15.2203
Q9BXJ8	TMEM120A	13.8672	13.5245	13.329	15.1145	14.7379	12.8589	13.0113	13.5249	14.0593	12.429	13.3671	13.4338	13.6599	13.1876	13.3085	11.8741	12.846	11.0643	14.0374	14.5543	13.4781	13.4876	14.7732	14.3068	14.2502	12.5765	14.6595	14.2575	13.2617	13.6086	12.2251	13.0103	13.6785	11.6605	11.3355	13.272	13.6352	13.602	14.3824	12.1851	12.7631	11.6939	12.6537	14.2434	11.3165	13.4657	14.9949	14.0442	14.1785	13.3504	13.7152	13.3896	13.1918	14.1244	14.4739	12.1354	14.0221	14.0177	14.2248	14.2374
Q9H061	TMEM126A	11.9132	13.5427	13.1265	12.3697	13.0695	14.9857	13.5674	13.0176	15.5613	14.5696	15.1907	15.5199	15.0493	16.1022	16.3958	11.919	16.0543	15.2546	14.8021	14.641	12.3203	14.9715	14.569	15.38	15.3398	15.0294	14.6805	15.1171	14.3231	15.2923	15.2332	15.6578	15.5279	15.1796	14.2905	15.5686	13.095	14.9149	14.7118	15.254	11.8347	14.3033	14.4499	12.3082	14.6422	13.0193	14.2209	13.2515	12.599	13.9842	14.3283	14.4249	15.3768	14.5677	14.6587	13.0983	15.2554	14.1902	14.8208	15.5881
Q9P0S9	TMEM14C	15.0954	15.0885	15.3414	15.5743	15.0097	14.8083	13.0206	14.7386	14.5076	14.263	14.9088	15.1586	14.4056	14.2087	13.5868	13.8519	14.8	14.5228	14.8504	14.4241	14.8199	15.0728	15.5783	14.6693	14.8694	15.0043	15.1937	14.4571	14.3705	14.545	13.608	13.9902	14.6428	13.9129	14.9942	15.6896	15.3214	15.4846	15.057	15.6683	14.9639	14.073	14.9469	15.101	15.1991	15.8174	14.7911	14.8741	15.3096	15.1787	15.5311	15.1215	14.5185	16.1391	15.8281	16.9189	14.784	15.0534	15.9231	15.0706
Q9HC07	TMEM165	11.8407	13.3557	12.4654	13.9843	13.145	11.1856	13.8521	11.9664	12.2551	11.3771	13.2476	12.6427	11.4525	12.6648	12.2161	15.0076	15.6393	14.6324	11.4556	13.1576	13.0046	12.9156	12.95	14.3422	12.4669	15.4307	13.1835	12.4745	12.1558	14.643	15.0626	14.6628	11.4107	12.6695	11.168	14.0975	11.9896	11.8054	12.9769	12.7945	15.3139	13.6952	11.9758	11.8515	12.9358	16.358	14.9353	13.1415	15.5872	13.5969	13.6562	13.0821	13.03	13.8638	12.9908	14.8908	13.9701	14.3713	11.7377	13.4796
Q6UW68	TMEM205	17.1669	16.2557	17.0513	16.8683	16.8668	17.0176	14.8354	17.009	17.1137	16.5469	16.9156	17.3173	17.0573	17.1973	17.293	14.6883	12.3312	16.3045	16.8203	16.8525	17.577	17.1132	16.9067	17.1747	16.9116	15.2996	17.1517	16.4846	16.6124	16.5675	16.6968	17.1826	16.8946	16.9942	16.8313	17.4546	17.3297	17.199	17.1163	16.9323	14.9126	16.1967	17.0585	17.1011	16.9991	17.512	17.2551	17.3938	17.1706	17.1473	17.2707	16.9956	17.2427	17.2885	17.2581	15.6408	16.7528	16.7633	17.4389	17.0658
Q96SK2	TMEM209	12.5196	14.0145	12.4193	11.7466	13.7468	13.3458	11.9307	12.3536	13.2692	11.6724	13.1124	11.8233	13.1691	13.1227	13.0851	12.3874	11.4027	12.4411	12.3278	13.792	11.9193	12.6166	12.4347	12.9193	12.394	13.6221	13.533	12.7176	12.682	13.1829	13.905	11.6312	12.7883	12.663	11.4644	13.0091	13.425	13.4261	12.9758	12.8986	11.4384	11.3982	13.236	12.0416	12.402	12.7312	13.1369	12.3188	13.6904	11.5231	11.6703	12.1618	13.5359	11.5041	13.1341	12.9371	13.2509	12.2116	12.0694	13.2263
Q6NUQ4	TMEM214	15.6728	15.2463	15.5529	14.8408	14.9284	14.9364	14.813	14.4481	14.4194	14.8813	15.7171	14.7654	14.1037	15.448	14.3849	13.0196	11.9497	15.7014	14.7635	14.6301	15.164	14.6048	14.787	14.3713	14.3816	14.8538	14.1622	14.0672	13.2503	14.4763	14.98	15.479	14.2829	14.6129	14.7292	15.446	14.4521	13.058	13.0176	11.6752	13.1579	14.3894	14.8239	12.1126	14.4174	15.2067	14.5578	12.0822	14.4069	14.8208	15.7915	14.6065	14.4279	14.061	13.5914	13.9066	15.292	15.6098	14.6986	14.3419
Q96A57	TMEM230	13.2196	13.1403	14.3271	12.6601	12.4933	11.9404	14.3906	10.7992	13.2161	12.2281	14.0431	11.942	13.3717	12.4063	12.3039	14.2683	14.8487	13.4651	12.3747	11.9396	13.0058	13.0855	13.581	11.6305	13.456	13.6478	11.8067	12.1798	13.4147	13.1169	12.4659	12.8577	13.7685	13.1737	11.8918	11.5703	12.5655	12.5969	13.6501	14.3265	14.2229	12.9951	12.1597	11.9966	12.3716	12.4078	13.8455	13.6936	14.2508	13.7883	13.7526	13.0382	11.8631	12.6377	12.9905	14.5135	12.9178	13.3704	12.7342	12.1156
Q9NV96	TMEM30A	13.9841	13.915	13.4495	15.0384	14.5502	11.6536	13.327	12.837	11.6688	11.6128	12.9969	13.9797	13.897	11.4709	12.6091	13.431	13.3453	14.3329	13.4985	13.8078	12.6096	13.5236	14.3452	11.7822	12.7213	14.8611	13.184	11.74	13.6125	12.4355	12.3498	14.4482	14.3234	14.2519	14.6036	14.3753	14.4848	14.4969	13.6458	14.8544	13.9971	12.4322	14.0274	13.9679	13.6379	14.4232	13.8594	12.9207	14.0253	12.5	13.7954	13.1955	12.6792	11.776	14.2922	14.0541	12.9761	13.8657	12.7863	13.4776
Q3MIR4	TMEM30B	12.9736	16.5919	16.3798	17.3452	17.2307	13.7274	12.0943	16.0966	16.7005	14.636	15.3744	16.586	16.5044	15.7759	15.8152	15.3153	12.9382	15.7958	17.0481	17.1522	16.1542	16.2639	16.6559	17.2159	16.8728	15.9882	17.2772	16.8368	16.8601	17.0259	15.4273	15.7479	16.9103	16.8762	16.9472	16.453	17.1959	17.1252	16.8414	16.8501	16.056	16.5006	16.784	17.18	17.2828	15.6691	17.2151	17.3669	17.4298	17.4514	16.5181	16.6193	16.3004	17.0719	17.2523	13.0168	15.854	15.1697	15.44	16.971
P57088	TMEM33	11.7062	14.2479	13.5022	13.2995	12.675	13.5438	13.6186	13.2642	13.3649	12.4752	13.5716	13.4821	12.228	11.8796	12.4484	14.7131	14.0802	14.7811	12.0973	12.5025	11.6632	12.2883	13.8345	11.4501	13.1863	15.174	13.8615	13.0192	12.908	11.9905	14.1576	14.3565	12.7389	12.609	13.811	14.5667	13.7155	13.7555	12.9913	12.6286	15.5239	13.8325	13.6368	12.6538	12.3606	13.5362	11.6937	12.6269	12.5054	12.4729	14.2897	13.2342	12.4638	14.1918	11.6384	15.4884	15.1648	14.9409	14.5122	14.5912
Q9BTV4	TMEM43	18.0362	16.9264	16.7062	17.1065	16.9388	18.1659	17.1758	17.2702	16.8546	17.4186	17.4444	17.5	16.9707	17.1122	16.8355	16.7406	16.4681	16.7784	16.4875	16.5577	16.9775	17.2699	17.57	16.9645	17.1292	16.8485	17.6137	16.9282	17.2835	17.0929	16.6704	16.6424	16.7536	16.6831	16.7778	17.1785	17.176	17.334	17.3243	17.3498	15.7169	16.7028	17.1352	17.2074	16.7731	18.5596	17.2917	17.0236	17.13	17.1034	16.7715	16.673	16.8515	16.4842	16.475	16.7816	17.257	17.3595	17.8212	17.5423
P82094	TMF1	14.8047	15.5322	15.7649	14.6769	14.987	13.9563	14.2779	14.6037	14.4799	14.7071	15.1354	14.8051	14.5413	14.5506	14.8713	14.5999	14.5253	15.4148	14.8245	14.8846	15.2517	14.3329	15.0897	14.8662	14.6897	16.6384	15.0716	14.859	14.531	14.9148	16.1202	15.1736	15.2245	15.0505	15.2583	15.7103	15.5285	14.9684	14.6779	14.4718	16.7697	15.0535	14.8554	14.7626	15.1401	14.4083	15.5317	14.9648	15.4089	15.4326	15.4934	14.0747	13.8921	14.1281	14.9401	15.1288	14.6972	14.6531	14.1019	14.3341
Q9NVH6	TMLHE	11.634	12.517	13.7906	14.0869	13.6202	12.2328	13.7779	14.4439	12.3055	13.0491	11.7792	12.0652	12.5092	13.5984	11.9833	14.1905	14.44	14.8306	12.9331	13.7761	11.9615	13.4123	14.1035	13.9907	13.6915	13.4487	12.0671	13.2256	13.9376	13.7109	13.7794	12.2332	13.5252	13.9673	14.4272	14.712	13.5358	14.77	14.4428	14.6429	14.004	14.4697	14.255	14.5663	14.2345	14.5657	14.5106	13.6722	14.1383	12.8542	14.2806	15.4239	15.0947	14.9658	15.2341	12.0003	12.3227	12.8821	12.8529	14.6191
Q9NZR1	TMOD2	13.4276	12.4235	12.0538	14.0539	14.2525	14.7712	11.5831	12.5075	12.6446	12.1272	13.4486	13.6717	12.9755	11.8314	13.1067	10.0796	12.8193	11.3088	12.8046	13.9263	12.7268	13.9421	14.2436	13.4381	13.5183	13.7201	15.0963	13.1291	14.7485	13.5539	12.8295	11.8118	11.9673	12.0314	11.2552	13.1977	14.5299	14.0367	12.7032	13.8508	13.6184	11.5758	11.9872	12.5146	11.6054	14.804	13.1796	11.437	14.0851	13.0702	13.7095	11.1386	13.7207	14.2993	14.4292	12.4414	11.8612	14.4981	12.5424	11.3475
Q9NYL9	TMOD3	14.5822	16.9283	16.6918	17.1887	16.7168	15.808	14.7811	16.0244	16.4774	16.1354	16.9705	17.0153	16.7224	16.1245	16.6341	14.5274	14.0046	16.8155	17.1146	16.8971	16.7817	16.7012	16.6372	17.1278	16.5395	15.9409	17.1469	17.047	16.5497	15.9744	15.3732	13.7634	14.576	14.1119	14.5025	15.4652	17.1142	17.0084	16.3492	16.8071	13.5476	16.09	15.8983	15.8666	15.258	16.3994	16.6099	16.2589	16.1591	16.5897	16.3065	15.6375	15.1797	14.9917	15.6481	15.1993	16.7667	16.3722	15.5527	15.7098
P42166	TMPO	13.8528	14.2933	14.2037	15.9351	15.7162	14.4246	15.5373	15.3316	15.5777	14.242	15.0953	15.3445	15.2583	14.8537	14.9627	13.463	12.8985	14.7731	15.4778	15.2833	15.6063	15.2167	15.5498	15.3824	15.511	14.7442	15.5912	15.1872	15.1847	15.0784	13.6668	13.6932	14.5421	15.1031	15.0891	15.2642	15.8971	15.5669	15.656	15.7	13.621	15.5955	15.6457	15.5629	15.4145	15.6176	15.7244	15.7099	15.8122	15.9374	15.5233	15.1556	14.8708	15.3609	15.241	12.84	14.0509	13.5543	14.172	14.9617
P42167	TMPO	17.979	18.2467	17.9393	18.1595	17.9458	18.2753	19.2079	16.6918	17.1494	17.3894	18.5011	16.9022	17.5635	17.3777	17.6134	18.0118	17.6325	18.235	17.6824	17.3573	18.0457	17.4034	17.2669	17.5544	18.0376	18.305	17.6979	17.76	17.4367	16.9105	17.1106	17.0173	17.1861	17.4028	17.3839	17.0968	18.1134	17.7008	17.2935	16.8606	15.7305	16.9705	16.2174	14.7648	15.8051	17.4891	17.7075	17.7859	17.3295	17.4929	17.2283	16.9925	16.5619	15.299	15.627	16.5495	16.1087	15.9088	15.6705	16.4618
O15393	TMPRSS2	12.8757	16.0267	15.0529	13.8733	15.3799	14.1129	11.8922	12.9359	12.8715	11.715	11.1417	13.7493	13.2708	11.2885	13.3847	12.8927	11.1061	13.077	14.4797	14.8432	11.4838	11.5574	13.0911	12.8315	13.7902	13.6065	12.4747	12.49	11.9032	13.0966	12.3995	14.5555	11.0146	13.0891	13.5178	12.2726	12.0375	13.7071	11.1564	12.3552	12.1136	10.931	12.541	11.6778	12.7643	14.0177	11.57	13.4388	12.3445	10.8924	13.3707	12.9436	13.8832	14.1184	12.2773	12.6598	12.9043	13.5282	12.9116	13.7291
Q6ZXV5	TMTC3	12.067	12.9626	13.7395	11.1619	12.6356	13.2553	12.9386	12.5269	12.2454	13.9152	13.5256	12.7199	11.1661	13.2396	12.966	13.4717	13.7535	13.6808	12.9504	13.7261	13.0662	12.0634	12.5147	14.2231	11.4684	14.2951	13.0994	11.1257	12.4089	13.4509	13.7579	13.6163	12.1626	11.8842	12.7658	12.8998	14.0162	12.8389	13.6715	12.4518	13.8698	13.7101	11.7878	12.9724	13.0226	12.3983	13.5678	13.1881	13.251	13.017	12.9489	12.797	13.1717	12.6188	12.8009	12.9057	13.7047	14.3573	13.2224	12.3953
Q9H3N1	TMX1	16.5022	15.9659	16.005	16.1714	16.0167	16.1315	15.4959	16.2419	16.211	15.9483	15.8175	16.4433	16.5723	16.5606	15.7564	14.4446	15.5544	16.5041	15.379	15.9359	16.4193	15.9412	16.12	16.0715	16.0228	16.1475	15.9951	16.1473	16.3793	16.2211	15.0571	15.6419	16.0482	16.1252	16.3034	16.3488	15.9716	16.1295	16.262	16.3263	14.4363	15.8322	16.371	16.4893	16.4764	15.9552	16.4325	16.3688	16.0134	16.577	16.4134	15.8514	16.1819	16.3406	16.5082	15.204	15.7101	15.859	16.3511	16.2505
Q9Y320	TMX2	14.8099	14.8027	13.8012	11.8501	15.3075	14.1979	13.4322	15.6175	15.1071	14.2007	15.5027	15.7462	15.7013	15.7827	14.3551	15.6475	15.3019	15.5296	15.4769	15.4349	14.8556	12.5769	14.8237	14.6957	14.7274	15.4801	14.6493	14.812	11.9959	14.6099	11.5227	11.9541	14.1876	11.966	14.7213	15.2139	12.558	11.8457	14.3591	12.6775	13.5061	12.8389	15.8075	15.1731	15.6556	13.5743	11.7084	12.6849	15.3129	15.5082	15.9229	15.5119	13.0195	16.1376	15.5386	12.8722	15.6269	15.2698	13.6962	13.9309
Q96JJ7	TMX3	14.9702	14.3605	13.2632	14.5938	12.8445	15.4638	15.1829	12.3336	13.5501	15.6019	15.8517	12.8233	13.7903	15.3024	14.9626	16.315	14.8257	16.7646	10.7717	12.9779	13.0089	13.0265	14.2425	13.2797	12.6314	15.49	13.5802	11.2974	13.6069	14.2609	14.8694	15.1395	14.4355	14.0213	14.4207	16.3682	14.222	13.931	14.8545	14.851	15.0937	14.5998	14.587	15.0021	14.1172	13.6538	14.1494	13.3507	13.1291	13.393	14.8418	14.0676	15.4855	13.9625	11.8678	14.7401	15.5851	14.7015	15.2911	14.2764
Q9H1E5	TMX4	15.5785	15.482	14.7321	15.1035	14.8117	16.5839	15.9362	15.5435	15.0681	15.9671	15.7735	15.312	15.1254	15.738	15.2774	15.2657	12.6022	15.4048	14.1756	13.9834	15.047	14.8642	15.5395	14.7282	15.3326	15.0264	15.443	14.9078	15.0545	14.9231	15.2444	15.924	15.2179	14.9113	15.403	16.1287	14.7801	15.0928	15.3061	15.2973	15.0548	15.216	15.1823	15.3046	15.2177	15.8686	15.0546	14.8939	15.0473	15.0604	16.1616	15.6239	15.8865	15.6384	15.6795	16.0602	16.0643	16.0677	16.1298	15.7933
Q03169	TNFAIP2	16.5157	14.9375	14.752	14.5099	14.4353	14.9817	13.741	14.9624	14.788	14.6186	14.7526	14.7984	14.7022	14.9822	15.061	12.8592	14.0498	14.838	14.4354	14.1559	14.5778	14.4431	14.5198	13.7969	14.7258	13.9794	13.7478	13.2678	13.8374	13.6419	13.6382	14.2734	13.7378	13.7841	13.8216	14.4505	14.4437	14.3502	14.1573	14.9117	12.2936	15.2459	14.7967	14.3034	13.9286	15.4813	14.4039	14.2069	14.2875	14.2294	13.9801	13.9833	14.2677	14.0097	12.5358	13.3281	14.7378	14.6342	15.7755	14.2699
O95379	TNFAIP8	16.8628	15.0186	14.1405	12.0675	12.8547	14.8803	15.6509	15.5848	15.0918	15.662	15.9834	12.2888	14.8995	16.3089	15.3398	15.1412	15.837	14.5624	14.1548	12.1861	15.2076	13.0955	15.5423	13.8864	15.8412	15.2269	13.7681	12.5039	12.9123	14.5783	15.0678	15.6333	11.8935	14.228	12.5698	16.3444	11.9965	12.8211	14.2565	13.9874	13.7169	15.4782	13.9921	11.6372	11.9059	12.1504	12.5601	12.8668	12.8803	14.1599	15.6039	11.9329	14.905	11.4816	15.1873	15.6478	16.438	15.9226	12.8055	15.4568
Q9UKE5	TNIK	12.3542	14.0542	13.2493	15.9663	15.9656	12.4884	12.3603	11.8644	14.5474	11.5141	13.7431	12.4168	13.2394	12.7339	13.3482	12.8083	13.5133	12.821	12.4203	13.5942	13.0034	13.4789	14.2507	12.2557	12.7832	12.1608	11.44	12.856	13.48	13.1791	12.9577	13.5715	12.3499	12.2275	12.2393	13.0557	14.0287	16.8495	13.3803	15.0842	13.0611	12.3295	12.2529	16.7711	14.0192	12.8573	12.7213	13.1831	14.5089	15.0828	13.1718	13.2261	13.0205	11.6711	13.5125	12.126	13.429	14.5581	11.5524	13.3717
Q15025	TNIP1	14.5974	14.7087	14.3451	14.1536	14.0743	12.3544	12.787	13.9147	14.0741	14.3665	14.1944	13.6214	13.6876	12.6837	14.0417	13.6121	12.8219	14.1046	14.6249	14.2855	14.6642	14.047	13.8418	14.3056	14.0883	13.5245	13.9322	14.2728	14.0333	14.2758	14.1648	14.3727	14.7391	14.6823	14.5374	14.6585	15.0043	14.7437	14.6533	14.5173	14.062	14.0931	14.1573	14.2825	14.7624	14.0952	14.5269	14.6249	14.3748	12.5984	13.6874	13.6841	13.1665	14.3625	12.3889	11.8675	13.4851	12.65	11.1951	12.6794
Q9C0C2	TNKS1BP1	14.2958	16.1036	16.3226	14.3269	14.9255	15.3554	17.6016	14.4064	14.432	15.4052	15.4019	14.1203	15.0666	14.2642	15.8809	17.5639	16.7125	16.9417	15.487	14.7312	14.798	14.388	13.3154	14.3039	13.3233	17.0662	15.0435	14.1827	14.8347	14.768	18.0258	15.6338	13.6342	13.8447	14.6705	15.3382	13.1664	13.317	13.909	13.4047	17.857	15.4991	13.1678	12.3236	14.0544	12.933	13.4959	14.6355	11.9356	12.2877	14.7212	14.138	12.2172	13.3922	13.3609	17.369	15.8186	15.7562	11.8005	10.5943
Q92973	TNPO1	15.7704	15.3105	14.8913	16.8013	16.6145	16.2096	12.409	16.4214	16.718	16.1512	16.471	16.7403	15.98	16.4675	16.3082	14.4096	13.9322	16.2763	16.3166	16.6503	15.9271	15.5643	16.6334	15.9963	16.6259	14.4738	16.4963	15.8863	16.3555	15.8843	12.8003	14.5515	15.9289	15.5806	15.8448	15.8646	15.1416	15.7096	15.8186	16.4147	13.0287	15.6335	16.2734	16.1796	16.0804	15.6471	15.7932	15.4594	15.6612	16.2357	16.4344	16.2358	16.0654	16.1016	15.9952	14.4387	15.9077	15.8257	15.7938	15.9738
O14787	TNPO2	17.5113	12.8099	16.6644	19.5775	19.3395	17.5441	12.4944	18.9021	19.0837	13.8596	18.3705	18.4536	18.6437	17.9684	18.3746	14.0023	12.2666	11.6535	18.44	18.66	17.8899	13.2066	18.9562	11.8795	19.4912	11.7517	19.5484	17.9436	18.6814	18.1807	12.7565	11.8133	17.9227	18.0935	17.9885	17.0458	19.0158	18.5654	18.284	18.651	12.7639	16.7835	18.6477	18.9197	18.5114	13.175	13.7166	18.9435	18.4314	13.0761	12.7362	18.3964	17.9456	18.6631	18.5557	14.1449	18.0903	12.3116	18.4558	18.4773
Q9Y5L0	TNPO3	12.1585	11.5272	11.7449	12.4248	12.5516	12.025	12.6876	13.5859	14.5373	11.9317	13.4315	14.327	13.5046	13.6242	13.446	14.1306	12.1251	13.1568	13.989	14.6892	12.3588	12.0725	14.4574	14.0003	14.5686	11.3809	14.7356	14.1423	14.1376	14.4649	11.9958	11.7642	12.7192	11.722	12.9558	14.0638	13.9972	14.3436	13.8147	14.016	14.6232	12.6632	14.097	14.3391	13.209	12.9934	12.9402	13.9942	14.2154	13.7833	13.0494	12.7822	12.9816	13.4152	14.1513	12.2029	13.7717	13.4526	12.2185	13.019
Q9HBL0	TNS1	19.0055	15.8909	12.7164	15.1764	16.2305	19.5182	19.3481	16.2108	14.7861	18.0954	12.4254	14.6247	15.2001	15.0699	14.5609	18.4742	17.0283	16.2089	15.7905	15.5009	15.2693	14.8145	15.5256	14.6962	14.4973	12.5681	16.7212	15.0664	14.3857	14.8782	18.2523	17.2393	14.9558	15.1218	16.7344	14.4822	15.2427	13.5498	14.5313	14.9527	10.558	16.6375	14.1885	14.6726	13.6195	17.3489	15.8072	14.4675	15.0164	15.806	16.5222	16.684	17.0423	15.6055	13.9335	19.0957	17.2247	17.1031	17.3276	15.2939
Q63HR2	TNS2	14.8701	12.2926	11.969	12.3792	13.2216	15.4062	15.5552	13.8521	13.3742	12.2885	13.0446	13.5148	14.8285	12.6577	11.8419	14.4752	10.7705	11.6371	13.8301	11.1142	15.4267	12.879	13.6759	14.0427	12.665	12.3618	16.3553	13.5946	13.0447	12.5228	12.5915	13.251	14.1331	12.5054	12.5064	15.3865	15.2258	13.1103	14.8784	14.673	13.0461	13.1183	14.8077	14.445	13.943	14.894	14.4142	13.5796	14.3556	13.8196	13.6553	13.1808	12.5277	13.4336	11.5021	16.0804	12.8133	13.4011	11.1441	13.2266
Q68CZ2	TNS3	14.1358	11.8719	12.6151	12.7033	14.7388	15.8705	16.7157	11.3179	12.1001	15.0109	15.405	14.8395	12.549	15.5052	15.3413	15.9274	16.8673	14.7208	14.5342	11.9468	12.6002	14.7721	14.362	13.181	14.8091	15.1261	13.9271	13.2862	12.7877	14.7489	13.8803	14.9146	12.096	14.2265	13.5307	15.043	14.8471	12.6446	15.0298	14.8931	16.0689	14.136	15.1238	11.753	13.5771	15.2823	14.8754	13.2644	13.2692	11.4121	15.5443	15.128	12.6796	14.0297	13.5618	14.6259	13.1067	12.1117	15.2434	13.6641
P22105	TNXB	15.9875	14.7586	11.0792	16.2002	14.1362	18.8913	16.7064	18.5796	17.2992	18.1118	18.4094	17.8757	18.7485	17.799	17.5552	14.4603	13.5172	14.0975	16.2724	16.1691	16.592	17.2867	16.6955	17.4404	16.0969	16.442	18.1728	16.13	17.5532	16.732	18.8091	17.8451	17.0743	16.5422	15.2627	15.7141	17.5813	17.8079	16.836	17.0176	17.3302	18.1617	17.5873	15.6844	14.8829	18.8382	17.2488	16.9875	17.1338	14.5281	17.8619	17.9374	17.9898	16.8128	14.5576	16.3399	17.1358	18.05	17.9978	17.8216
Q96GM8	TOE1	11.0033	13.1859	13.2335	12.4771	14.2467	13.785	12.7375	13.5804	12.1223	11.7315	12.2647	13.347	12.2817	12.4546	12.2905	12.3378	11.3376	12.7591	11.7072	13.738	13.0515	13.1919	12.1305	11.7728	11.345	12.4929	13.0196	12.4153	12.7325	13.4488	11.9187	12.0867	12.0324	11.9818	12.1691	12.5231	11.8741	12.2136	12.8625	12.4678	13.3782	11.5343	12.6775	12.766	13.473	12.9817	11.3929	13.3165	12.9783	14.5699	14.3691	13.2926	13.146	12.0861	13.4529	12.4882	12.5967	13.4361	12.3951	12.6887
Q9H0E2	TOLLIP	16.3614	16.3405	16.3798	15.5144	16.0656	15.355	16.0391	15.5075	15.9663	15.6498	16.0889	16.313	15.8235	16.0339	15.9994	15.4699	15.5729	16.0643	15.6373	15.8966	16.0249	16.239	15.7939	16.2974	15.9167	16.0028	16.2058	15.8623	16.1669	16.1654	15.3736	15.7791	16.1821	16.2009	15.7797	15.9512	16.0284	16.0925	16.0389	16.0408	13.8694	15.6462	15.7685	15.7998	15.9552	12.8797	15.4628	15.9985	15.4778	15.5944	15.0615	15.954	16.1017	15.2545	15.6389	13.2234	16.0735	14.3769	15.4583	16.2368
O60784	TOM1	17.0647	16.9778	17.3252	15.9183	16.1937	15.8836	15.7765	15.9007	16.0802	15.8334	16.1706	16.0435	15.846	15.9614	16.3211	15.3959	14.4262	14.7839	16.1099	15.7648	16.7106	16.0247	15.9944	15.4631	16.0727	15.5164	16.0503	15.6964	15.9973	16.0175	15.9472	14.9753	15.2591	15.4208	15.5465	15.6781	15.797	15.8603	15.8346	15.9925	15.2625	15.5532	15.2521	15.4362	15.0805	14.8224	15.7942	16.1077	15.8723	15.7041	15.8179	14.1798	13.3387	14.729	15.4391	16.2923	16.1725	15.6306	15.339	14.9158
Q6ZVM7	TOM1L2	15.3033	16.0539	16.1959	16.0992	16.4727	15.6858	12.1774	15.2017	15.4907	14.8282	15.0855	15.0411	15.1492	15.2306	15.4957	13.3023	13.0876	15.0813	15.7473	15.7002	15.6411	14.7084	15.0154	15.6864	15.7429	15.1269	15.6874	15.3629	15.7638	15.8563	15.1608	15.3474	15.6279	16.0425	16.5473	15.6979	16.6891	16.2436	16.3669	16.4366	13.4579	15.0908	15.264	15.6524	15.4555	15.3942	16.1308	16.0944	15.7861	15.8251	15.2463	14.8983	15.1419	14.9915	14.9141	15.0563	15.7516	15.3508	14.6154	15.4314
Q15785	TOMM34	11.1423	15.1939	14.5219	13.0247	16.0366	12.8181	15.4818	15.4554	15.8339	14.4219	15.8225	14.8377	15.7048	15.4134	15.591	16.1417	13.111	15.0794	15.7945	15.2955	15.0408	15.0694	15.2913	14.3575	15.7847	13.8663	15.166	15.8952	15.7327	16.0007	13.859	13.7857	14.575	14.9551	15.0394	14.9721	16.1828	16.0554	15.9036	15.9668	13.284	14.7554	15.4117	15.1819	15.0799	12.7008	15.4037	15.9005	15.4601	12.9571	14.6276	14.4542	12.8453	14.9535	12.0394	13.0616	13.9593	12.7083	12.7535	13.896
O96008	TOMM40	14.5045	16.181	14.0369	15.826	16.2632	16.6715	16.4919	17.0082	17.213	16.3926	16.906	17.0603	16.996	17.0065	16.7912	17.0419	16.627	16.9994	16.7715	17.1066	16.1928	16.7064	16.481	16.8414	16.9941	16.6271	17.0475	17.1913	17.2899	17.0599	16.1953	16.2247	16.8877	16.8534	16.8679	16.9391	16.464	16.9974	16.8122	17.1016	15.9428	16.6341	17.1051	17.3845	17.8267	12.0844	16.7706	17.1705	16.8501	17.5449	16.3153	17.4476	17.1728	17.3037	17.2848	15.8993	16.4391	16.3697	16.7909	17.0939
Q9P0U1	TOMM7	12.8646	13.0504	12.7096	15.9627	16.2455	10.8631	12.2054	12.8151	12.4762	12.8371	14.7724	14.2811	13.5493	13.1245	13.6721	13.6483	11.1761	13.3497	14.5003	14.41	13.8433	12.7809	14.6129	14.5872	14.3471	13.3646	14.9454	13.2942	14.6719	14.7589	12.7304	11.9267	13.0174	12.4203	12.2847	12.8927	16.1502	15.2155	14.0284	14.4142	15.035	13.9278	14.2023	14.0555	14.179	11.4627	14.4814	14.2319	14.3957	12.8441	13.1067	12.3318	14.0985	12.7142	12.9643	11.3403	12.52	12.7821	13.4857	11.208
O94826	TOMM70	16.5341	17.1683	16.8157	17.5895	17.6308	16.6223	16.8721	17.4573	17.8766	16.9983	16.3278	16.4436	16.6562	16.6964	16.5089	17.6981	16.6718	17.8518	17.9635	18.0108	17.6283	17.6022	17.7273	18.0625	17.8376	17.4679	17.982	17.6433	17.8212	18.0092	16.9481	17.178	17.421	17.287	17.0675	17.6904	17.8099	17.9292	17.83	17.5935	16.3036	17.6432	17.7146	17.7229	17.6921	17.1636	17.7644	17.7864	18.0166	17.5658	17.6823	17.4543	17.4505	17.4163	17.8847	16.003	17.2191	16.4044	16.823	17.5372
P11387	TOP1	15.7895	16.509	16.7946	16.3348	16.6362	16.2376	16.6555	16.1531	15.9729	16.1658	16.3339	13.3491	15.6875	16.6342	16.5988	16.7849	16.559	17.014	16.3094	16.2847	15.9484	15.8683	15.8521	15.7198	16.1082	16.2242	15.7934	16.1171	16.1426	15.9903	15.2169	15.899	15.8544	16.2518	16.1914	16.0363	15.8428	15.7342	14.8657	15.6596	15.5155	15.6692	16.4318	16.6104	16.3446	15.6348	16.0866	15.823	16.1275	16.9146	16.7926	16.2868	16.1745	16.2308	16.6216	14.0906	15.9173	15.7698	15.7428	16.4047
P11388	TOP2A	14.211	13.982	13.875	15.521	15.177	15.2213	15.9381	14.854	14.9826	12.7189	15.7087	14.6231	13.2072	12.9236	13.351	15.3095	14.1362	16.1256	13.9843	14.2954	14.81	12.0877	11.4548	11.832	13.7528	13.3407	15.411	14.0285	12.135	14.6569	13.4644	12.5088	14.6626	12.1688	12.5784	14.4049	12.0797	14.883	14.7062	14.8365	12.2886	14.2333	14.6007	13.419	15.0429	15.418	15.2898	15.575	15.6876	15.4821	15.8274	15.9314	13.053	15.3696	15.2037	12.3101	12.8922	14.5124	12.9765	14.3761
Q02880	TOP2B	15.3883	15.3451	14.3024	15.2451	15.0441	16.4151	16.2748	14.3264	14.2531	16.1147	16.5981	15.2896	14.2348	15.8008	15.7454	15.5202	17.0524	16.3235	14.0614	14.9458	15.3161	14.9651	15.4171	14.3805	14.9625	15.6853	15.4012	15.1663	15.4792	15.2893	14.2415	15.1307	14.9596	15.1582	15.4273	16.9124	15.2139	14.7526	15.3555	15.5255	15.6707	15.2703	15.4613	15.5353	15.105	13.9713	14.9996	14.3803	13.6457	15.3928	15.8013	15.7427	15.3278	15.6154	15.4487	15.5562	15.5957	16.034	15.6552	15.7985
O95985	TOP3B	14.6554	15.0445	13.7432	14.5951	15.149	14.0454	12.0755	14.5399	14.8144	14.7279	14.8328	14.9334	14.2922	14.9034	15.0636	12.7392	13.1127	14.7495	14.7315	12.392	14.9745	14.7555	15.137	14.7608	14.8006	13.7328	12.7525	14.5025	14.6719	14.9211	14.3031	14.7488	14.5279	11.5578	15.1342	15.1081	14.8539	14.8248	14.4189	11.2107	12.7679	14.8979	15.0821	15.1811	15.1556	14.7247	15.1807	14.8767	15.181	15.3347	14.2418	14.7518	14.7031	15.6069	14.9011	11.5454	14.4343	12.6757	14.472	14.9313
Q5JTV8	TOR1AIP1	15.7616	17.0719	12.785	16.1304	15.861	16.4436	16.8551	14.7275	14.9604	15.742	15.4926	13.0784	12.1101	15.604	14.9923	16.7223	16.3931	14.7655	11.6434	15.2603	16.1445	15.2138	15.1707	13.0895	15.7543	14.0812	14.6437	12.4939	12.3669	13.556	15.3106	15.2897	12.3493	13.6531	13.0432	14.4329	16.5648	14.1074	13.9693	13.8872	13.5436	15.0239	13.1011	14.0653	13.3896	17.0548	13.1785	12.5549	12.0126	14.0816	14.4664	14.3527	12.716	13.3126	13.1832	14.9287	16.4912	15.6706	13.1908	11.1108
O14657	TOR1B	13.5449	14.0116	12.3863	12.8184	13.7484	13.1979	12.2195	12.4562	11.797	11.1441	11.7502	12.4975	11.8082	11.5382	13.3667	13.0791	14.5975	15.3664	13.3523	13.6043	13.425	13.9653	13.0349	13.2135	12.2112	14.9078	12.6455	13.8572	12.3921	10.7274	12.7676	11.8417	15.2269	11.6649	13.345	14.8624	14.1009	13.9239	13.3738	13.4935	13.7006	13.375	13.1569	13.7253	13.2302	13.554	11.9928	11.7729	12.549	12.6922	14.4132	12.9975	13.736	14.124	14.1842	14.0184	11.6577	12.6421	12.3969	13.0423
Q9NXH8	TOR4A	13.9597	13.6723	13.8643	13.9828	13.8195	13.3467	13.0288	13.6287	13.7675	12.6253	14.6717	14.0926	13.2642	14.2795	13.8119	13.0965	11.8174	12.8208	11.9391	13.2862	13.5669	13.7048	13.4372	12.5626	12.9591	12.4387	13.3927	12.1439	11.3533	13.2857	12.587	11.3599	13.1252	12.6774	14.094	14.3465	14.4078	14.524	14.4497	14.2935	12.862	12.8513	14.1964	14.1651	12.8051	14.4785	14.248	12.3132	14.2683	12.864	14.247	12.1026	13.0743	12.8334	10.8458	12.8305	13.9234	13.2265	11.717	13.4685
Q12888	TP53BP1	12.8319	15.0506	12.2455	13.2108	14.2076	14.9054	16.7422	14.8483	14.645	15.4718	14.4565	12.7977	15.1417	15.3129	15.1116	15.5197	13.358	14.6321	14.6576	14.3033	15.0273	14.7007	13.7342	14.5807	14.8416	14.7841	14.1388	15.1773	14.041	13.5467	15.8011	13.775	11.6544	13.1293	12.7385	13.1931	15.6563	11.863	13.8696	15.0858	16.714	14.9611	12.8174	11.2891	12.6054	13.4527	13.712	12.9948	13.9377	12.5568	13.1626	13.4472	12.172	13.8358	11.6957	14.1755	14.1684	13.6763	13.7254	14.0386
Q53FA7	TP53I3	12.5106	16.0815	16.622	16.8407	16.1119	15.4048	10.9536	15.8611	16.3669	11.9731	15.7146	16.4782	15.2983	15.7412	16.7048	16.3161	16.5584	17.1865	15.2824	16.3139	16.7775	16.0407	16.8251	16.5462	15.9196	17.5085	16.4713	16.7992	16.9497	16.598	16.604	16.0771	16.1964	16.343	16.4645	16.8952	16.8244	16.9675	16.3343	16.3867	16.4133	16.1226	16.3599	16.0452	15.6198	14.1614	12.7648	17.1379	17.1651	16.965	16.472	16.2346	15.4185	15.9592	16.4572	16.5267	15.4647	15.476	16.1479	16.1325
O43399	TPD52L2	17.6736	17.6604	17.8528	17.6718	17.2688	17.3368	17.3013	16.8836	17.099	17.3951	17.2033	16.3458	17.118	17.035	16.9672	17.0422	16.4574	16.9266	16.6662	16.7264	16.9714	15.6063	16.488	16.4449	16.733	16.9136	16.8996	16.1674	16.6813	16.1879	17.2859	16.5207	15.9915	16.4839	16.9347	16.4923	16.8259	16.6544	16.1139	16.2806	17.596	16.1649	16.5146	16.8084	16.5353	16.3158	17.0243	17.0493	17.1941	16.9591	17.0391	15.8968	15.5391	15.7248	15.5649	16.2268	16.6619	16.7134	16.2785	16.4381
P60174	TPI1	21.219	21.1085	21.141	21.4918	21.137	21.2725	21.254	21.5197	21.6086	21.4019	21.3685	21.4439	21.7313	21.4202	21.5282	21.2646	21.1458	21.4487	21.6594	21.5426	21.7536	21.7773	21.432	21.7788	21.6537	21.2202	21.6124	21.6301	21.7157	21.5857	21.4842	21.5275	21.5222	21.4963	21.4197	21.8094	21.8122	21.8283	21.4201	21.595	21.6171	21.6758	21.7074	21.5764	21.6585	21.1659	21.7125	21.791	21.5737	21.5256	21.5125	21.6387	21.6151	21.4937	21.6909	21.6572	21.8208	21.6276	21.6591	21.6668
P07951	TPM2	23.2099	22.6213	22.1228	22.2167	22.0685	23.5983	24.1671	22.8932	22.3301	23.731	22.3811	22.7891	23.1046	22.6141	22.628	23.8805	23.917	22.5989	22.3608	22.5851	22.3519	22.7526	22.5833	22.4287	22.1266	22.7212	23.0549	22.329	22.277	22.2795	23.4769	23.0443	23.2043	23.0068	23.4785	22.2583	22.2749	22.0449	22.2759	22.2436	22.8971	22.916	22.6585	22.5135	22.1319	24.2227	22.6501	22.4458	22.5585	22.6407	22.9297	22.8094	23.1801	22.7117	22.7087	23.5169	23.0557	23.7805	23.6065	22.808
P67936	TPM4	20.3256	19.7997	19.671	19.059	18.9254	19.7655	21.215	19.3779	19.0817	20.377	19.9685	19.3542	19.464	19.6289	19.6165	20.4481	21.0176	19.8455	19.158	19.119	19.5827	19.8024	19.0792	19.4225	19.0488	20.8893	19.2924	19.1299	18.8479	18.5125	19.8329	19.8329	19.1852	19.1923	18.9913	19.5213	19.3398	18.9693	19.1726	18.9598	21.2119	19.6885	19.2097	18.9619	18.6662	19.4413	19.1045	18.6484	18.7353	18.2388	19.6963	19.0213	19.7282	19.4371	19.3983	21.1286	20.1225	20.7587	19.7255	19.0937
P51580	TPMT	14.0921	16.0562	15.6997	16.0264	16.5088	14.4586	12.8172	15.9822	15.7529	15.1752	14.6729	15.9515	15.1487	15.6281	15.538	14.4681	13.6856	15.5384	15.5182	15.7375	15.373	14.8598	15.399	15.0126	15.7642	15.1431	15.8219	16.1392	16.208	16.4195	15.4394	16.0247	15.9373	15.882	16.1145	15.8704	15.6669	15.999	16.1478	15.9869	15.521	16.1285	15.9086	16.081	15.8	15.4468	15.8253	15.8292	16.0213	15.9293	15.7338	15.3866	14.9715	15.8372	16.0901	15.3856	16.416	15.5758	15.4323	15.72
O14773	TPP1	18.7687	17.9753	18.6351	19.5795	19.0465	18.7446	18.4898	19.3844	18.9506	18.621	18.8494	19.5535	19.2755	18.8048	18.2841	17.1563	17.8527	18.2327	18.3021	18.6058	18.3876	18.6038	18.5035	18.5137	18.9191	18.4843	19.5511	19.0203	19.2476	19.7332	18.262	18.2402	17.3884	17.5366	17.5615	17.8925	18.9788	19.1365	19.1767	19.4782	18.4152	18.8237	18.6533	18.8771	18.8058	19.2326	18.6562	19.1908	19.1471	19.0532	19.1751	19.5094	19.4635	19.1756	18.9273	18.7361	19.7035	19.6201	20.4569	20.2595
P29144	TPP2	16.3557	16.6836	16.7219	17.2822	16.8635	15.8748	14.1203	16.453	16.5257	16.1479	16.0434	16.4664	15.8714	16.1409	15.9751	15.9488	15.9589	16.4284	16.7191	16.9725	16.7853	16.5897	16.8167	16.5702	16.7199	16.0758	16.7077	16.8604	16.8365	16.7299	16.6229	16.755	16.7576	17.0391	16.9175	16.9106	17.0733	16.6938	16.5803	16.8625	15.0468	16.4437	17.0023	16.9306	17.0794	17.01	16.3482	16.3474	16.6249	16.7872	16.5247	16.4444	16.4512	16.8056	16.7918	15.2681	16.1625	15.8357	16.4799	16.3813
O94811	TPPP	14.6165	13.9622	12.5168	15.308	14.9384	15.4836	13.3368	15.6239	15.1753	14.6079	14.19	15.6338	15.673	14.1701	14.1732	11.9022	12.3821	13.2786	15.2707	15.2668	14.51	15.8036	15.5616	15.8479	14.978	13.2218	15.7931	15.1069	15.2819	15.4795	13.8351	13.8179	14.8023	14.803	14.7311	12.6566	15.6481	15.4384	15.1025	15.4756	14.4327	14.967	15.0903	14.5858	14.4494	15.8555	15.6272	15.2151	15.879	15.3302	14.8499	15.8011	15.6818	15.5017	14.7703	14.2117	15.106	14.3579	15.5885	15.5052
Q9BW30	TPPP3	17.732	12.6637	17.5702	18.4585	18.047	19.1091	17.6221	19.6695	19.0039	18.16	17.4566	18.9816	19.9574	18.4009	17.9925	17.8095	15.5689	16.9726	18.6812	19.1997	17.6278	18.9082	18.6226	19.1183	18.5238	15.9953	18.9839	18.8307	18.5403	18.249	18.0796	18.7332	19.2032	19.2623	18.4561	16.5756	19.4951	18.8835	18.3016	18.8056	15.2984	18.0779	18.7766	18.4061	18.1654	19.9815	18.7571	19.2443	19.7855	18.8963	18.0308	18.7921	19.0604	18.9291	18.2612	17.3478	18.2686	17.2203	19.0359	19.1926
P12270	TPR	17.7435	17.7136	17.5055	17.5307	17.4834	18.1323	18.1783	17.4328	17.6328	17.8064	18.0752	17.5378	17.6969	17.7538	17.7424	17.7826	17.747	17.893	17.4097	17.5208	17.7738	17.786	17.458	17.7547	17.5911	18.1093	17.6943	17.5667	17.5726	17.5113	17.6158	17.6386	17.5504	17.5914	17.5405	17.783	17.5908	17.5536	17.5375	17.4787	17.9916	17.5902	17.7217	17.548	17.6346	17.3782	17.5576	17.4675	17.5804	17.5561	17.872	17.5387	17.6207	17.2697	17.6245	17.5719	17.4378	17.6583	17.3355	17.5127
Q4KMQ1	TPRN	18.5656	17.6573	12.1558	16.4913	17.8069	13.6772	12.6156	16.0946	13.1177	11.9071	12.2457	11.8714	12.1474	12.7336	12.6288	12.9868	13.7085	15.0344	17.9231	17.2372	12.4188	11.9479	11.8268	12.1865	11.7914	11.4369	12.7597	12.7183	13.101	13.184	12.2277	13.6675	17.4343	17.3812	17.4758	16.8821	17.3933	17.2307	17.1799	17.448	13.3371	16.7039	17.6556	17.3537	17.3199	11.3921	16.6093	16.9597	17.2652	17.3442	17.2529	17.2309	17.4248	17.5549	17.7132	13.3411	12.8504	13.0252	18.3192	17.2379
Q15661	TPSAB1	18.635	19.5639	17.7045	20.4374	20.3097	21.254	18.6153	19.6405	19.6731	20.1061	21.1431	21.9974	21.6957	21.5646	22.2724	19.047	18.1128	18.7576	19.2969	19.1342	21.4052	21.6204	21.0929	20.0716	20.0438	18.9521	21.5044	19.9352	20.4408	20.2478	19.861	20.2955	19.6548	19.4022	19.1675	21.4849	21.5251	21.4321	20.8959	21.1229	16.8692	18.8171	19.096	19.1861	18.6201	21.2298	19.5738	19.5812	19.4639	19.8116	20.0269	21.2156	21.2157	20.5202	20.9242	18.6853	19.0106	19.6632	20.2556	20.0317
P13693	TPT1	18.4771	18.5641	18.7986	18.2513	18.0798	17.0668	17.7532	17.9112	17.3373	17.6921	17.7347	17.5765	17.8286	17.3182	17.7139	17.7079	18.4176	18.2593	17.9238	17.7116	18.1282	17.8365	18.0613	17.8837	17.5443	17.2885	17.8173	17.9698	17.8863	17.6962	16.8406	16.8712	16.9844	17.1032	17.0474	17.2633	18.5198	17.9624	17.3121	17.7424	17.7653	17.5428	18.0193	17.7939	17.2743	17.934	17.9687	18.3496	18.1173	17.936	17.6899	16.8144	16.8041	17.4707	16.8808	18.8661	17.7379	17.7893	16.8521	16.9284
Q13595	TRA2A	15.2814	16.0004	16.507	16.377	13.7678	15.7201	17.5341	15.954	16.3852	16.6666	16.613	13.33	16.565	16.2038	16.678	17.7116	15.0473	17.5273	16.0939	16.7553	17.0577	15.9151	16.0794	16.7159	15.9859	15.947	16.3569	16.9647	15.8812	15.7945	16.1357	16.5801	16.0969	15.9936	15.8898	16.2226	16.0921	15.2917	16.4143	15.9142	16.7555	17.1851	15.8115	15.2092	16.1096	13.3335	16.0451	16.4089	15.8625	11.6912	15.0324	16.5746	14.2266	16.0656	16.5675	13.4992	15.7939	15.5915	14.8643	16.2771
P62995	TRA2B	18.1244	17.6659	17.993	17.3099	17.5513	17.4278	18.4251	16.9693	17.2383	17.3635	18.2185	17.0175	17.4214	17.7317	17.5631	18.8702	18.5121	17.9188	17.3955	17.4034	18.1599	17.7197	17.434	17.7946	17.2853	18.6379	17.5811	17.5428	17.4469	17.2314	17.5904	16.6654	15.7146	16.0117	16.8008	17.6434	17.8852	17.5039	17.7138	17.1272	18.6548	17.2824	13.9913	16.997	16.4736	17.2418	17.7008	15.8611	17.4151	17.6136	17.8317	17.1489	16.203	16.8842	17.4819	16.8286	18.2243	17.8253	17.4097	17.7588
Q9H4I3	TRABD	14.0658	14.1331	13.3185	14.6819	15.3726	15.0185	11.9794	14.682	14.2123	12.374	15.0598	15.6883	13.7803	16.1697	12.6649	12.8084	12.4019	14.5948	14.2078	13.0234	15.2283	12.6752	15.0728	13.7187	14.7086	12.26	14.6627	13.6956	14.4604	14.3308	12.4939	14.0386	11.7778	14.3373	15.1562	12.1607	13.3818	14.2568	13.8763	11.3461	12.1409	13.5769	12.5709	15.242	14.9883	14.8955	14.0565	13.2692	11.9511	15.0564	12.5592	15.3173	12.6231	16.2796	16.3868	12.7106	15.4612	13.9213	15.624	15.5445
Q15628	TRADD	15.9272	15.7997	16.1213	15.8797	15.6562	14.1896	14.8645	14.5561	14.7363	14.5594	15.1813	14.5837	14.9128	14.969	15.2393	14.4048	13.2534	14.7735	15.0834	14.8472	16.4835	14.6117	15.312	14.1738	15.1172	14.4707	14.0971	13.0571	12.8473	11.5929	14.142	13.6907	15.0346	15.2609	15.163	14.9262	15.6222	14.3636	13.7417	14.9194	13.1747	13.9342	14.2978	13.7943	13.2723	16.231	14.7286	14.5149	15.1467	15.115	15.8159	11.7778	14.0026	14.6357	12.4123	13.0948	14.941	14.4751	14.7922	10.7123
Q9Y228	TRAF3IP3	12.6751	15.4405	12.2828	13.7194	14.5265	16.2201	17.4571	16.7223	13.6521	15.8718	17.1638	13.4524	13.7367	13.0633	15.1552	13.9626	16.3376	15.2662	16.7446	13.3705	17.13	15.3135	14.6274	16.2072	16.6447	14.551	14.194	11.2877	12.7601	12.6911	12.9239	13.1888	12.6504	16.2829	14.0639	17.185	15.2578	17.0964	17.1445	12.1064	14.4242	15.5162	16.1549	11.3874	13.3599	13.8052	16.5027	17.3607	12.6253	12.9951	13.2906	12.0699	13.6141	12.8947	14.2597	12.7181	11.6822	13.3889	13.703	14.1518
Q15629	TRAM1	15.9826	16.2187	16.6889	13.149	13.5145	15.1127	11.4664	13.2826	13.3517	14.633	13.2566	11.8663	12.8668	11.9957	12.309	15.0401	16.2851	15.0462	15.0959	13.2062	14.4643	14.3663	11.7272	12.3543	14.4761	15.4797	12.5063	12.2363	12.1612	13.8854	12.5474	12.1474	11.879	12.7495	13.0367	13.6496	13.0622	12.2018	13.0131	12.5932	15.2685	12.5812	14.6653	10.9715	11.2902	12.1381	13.8644	11.9805	12.1663	10.616	12.6206	10.8394	13.3239	12.4149	11.5968	16.4192	12.5627	13.664	11.7083	11.9539
Q12931	TRAP1	17.1595	17.7496	17.5261	18.3515	18.5489	17.4169	16.7318	18.0188	18.3064	17.085	17.7455	18.3409	17.912	17.7014	17.6036	17.4519	16.0527	17.7764	17.9346	18.2518	17.5968	17.7874	18.185	17.9295	18.247	17.2602	18.2803	18.1502	18.1681	18.4696	16.8511	17.0562	17.4775	17.6771	17.7405	17.8965	17.9022	18.1778	18.4312	18.4842	17.065	17.6985	18.2158	18.1944	18.3178	16.9835	17.9407	17.8474	17.7646	18.1996	18.0436	18.2117	17.783	18.2412	18.3659	16.7012	17.3572	16.9946	17.5378	18.189
Q8IUR0	TRAPPC5	13.1467	13.688	13.5225	13.3045	12.5338	13.3976	12.2088	13.3726	12.9997	13.1825	12.6516	13.2529	12.5379	13.1323	13.8242	13.9008	11.9054	13.8016	12.8809	12.8648	11.8496	12.6754	12.5934	11.8328	12.3607	12.9051	12.809	12.9023	13.0437	12.1953	12.6689	13.1566	13.6338	13.0697	13.5299	12.7082	13.9731	13.3178	12.7307	13.866	13.2877	13.211	13.3126	13.3163	13.4061	12.4705	12.3682	12.7872	12.202	13.5497	12.2166	12.7079	12.7387	13.3482	13.5739	13.312	13.2566	12.6826	12.5256	11.5776
Q86SZ2	TRAPPC6B	16.9569	16.3174	16.3191	16.5376	16.5268	16.2768	15.6984	16.4064	16.3199	16.3065	16.348	16.4616	16.1863	16.2853	16.2533	12.5312	15.8904	15.967	16.1601	16.1593	16.3918	16.1063	16.7357	16.3528	16.2349	15.6848	16.3842	15.8151	15.9559	15.7613	15.0522	15.7996	15.4929	15.5831	15.6799	15.9492	16.1877	15.9652	15.8755	16.2226	13.5056	15.4814	16.2374	16.1633	16.0197	16.2542	16.2989	16.1725	16.2876	16.0898	16.5197	16.5371	15.9471	15.7486	16.0694	12.6621	16.1364	16.4457	16.3007	16.7857
Q9Y2L5	TRAPPC8	12.1159	13.5906	12.9249	12.7414	13.3513	13.3684	12.8298	13.6778	11.512	12.9353	12.9388	12.384	12.1675	13.4097	11.1888	13.5285	14.6057	13.1686	11.9039	10.6194	12.7706	12.4561	12.7568	12.4236	12.6039	13.1916	12.1788	12.2095	13.0484	12.4225	12.1028	12.0432	13.5438	12.4482	12.3763	11.5275	13.0108	13.8045	12.0575	12.9137	13.6996	12.4496	16.0942	13.5536	12.1005	11.8561	12.0001	12.4587	14.9433	14.5067	13.0259	14.096	13.3249	14.759	12.4697	14.0095	12.4389	12.959	12.6686	13.7798
Q96Q05	TRAPPC9	12.0937	13.0307	13.6949	14.1775	14.1581	11.9307	12.1852	14.173	14.2966	13.3164	13.9804	14.0215	13.1616	13.6077	13.3474	13.6012	12.2406	11.8879	13.4235	13.4912	13.1312	13.3966	14.4283	13.4149	13.7325	13.5551	13.3247	14.4001	13.9979	13.996	12.2914	12.3568	14.1001	13.9066	14.2704	12.9819	13.8009	14.1922	13.7887	14.5227	12.8065	13.1731	14.1307	14.3199	14.838	14.4262	12.6653	14.2814	14.4442	14.7603	14.8324	15.1988	14.8397	15.7283	15.7432	13.4714	14.8852	14.2147	15.4857	15.4126
O95361	TRIM16	15.7603	14.9038	13.7419	13.8487	12.1695	12.9516	10.0339	12.6801	11.7619	14.814	14.7428	12.4838	11.8721	12.964	13.824	12.4885	12.9777	12.6349	12.5342	11.1787	14.9994	15.0104	14.6991	12.7624	13.4679	13.6229	12.5468	13.2774	14.3962	11.8564	11.6787	12.7428	11.8388	12.2154	15.0264	13.3133	12.6306	13.7595	12.498	13.7514	14.5533	13.9583	13.5265	13.409	13.2301	12.3453	12.4982	13.6809	15.4461	12.8623	13.7141	14.8515	13.1863	13.2126	13.5739	12.3245	16.3996	14.554	12.9462	14.2789
Q9C040	TRIM2	16.0305	15.6313	14.3414	15.8235	15.6311	12.997	13.2397	14.3446	13.9958	12.8097	13.8499	15.5661	12.5697	12.3425	11.4112	14.7876	12.3468	15.0795	15.0393	13.284	11.7694	14.9791	15.6154	15.4021	15.5738	13.0247	15.9974	12.2965	15.4877	15.7195	11.8357	12.3959	14.5082	14.1098	14.1802	14.6494	15.8276	15.6098	15.8995	15.9243	16.4346	13.811	15.1912	14.9134	14.4583	15.1335	14.7326	15.5653	15.4191	15.4748	15.1348	15.3603	14.9274	15.1009	14.0883	11.6025	12.1376	12.7354	14.709	15.6989
P19474	TRIM21	17.2955	17.6567	17.7501	16.8955	16.8536	17.3392	16.0528	17.2843	16.7766	16.4062	16.3031	13.901	16.6291	16.9657	12.2738	15.4502	15.6807	16.2179	13.5178	11.7647	17.2661	13.3777	17.1858	16.8088	16.7545	16.7528	16.67	13.8151	16.2768	17.181	17.1538	17.3597	17.1406	17.0713	16.6769	16.8336	17.0327	16.897	16.9634	16.9768	17.4175	17.6457	16.9203	16.8747	17.1313	17.1677	16.9678	16.5765	16.9088	17.1736	17.2117	16.7427	16.5438	16.9507	17.0637	16.5462	17.3852	17.231	17.4085	17.0015
Q8IYM9	TRIM22	16.2088	13.5742	15.5549	13.8426	12.9586	13.379	15.1719	12.9278	14.1447	12.6711	13.0954	11.0779	13.2075	14.4609	13.3436	14.7305	14.9084	12.7433	11.6112	12.8641	13.6619	13.2652	13.8002	12.8963	13.4731	15.362	12.7621	12.4521	12.8997	11.3225	14.6197	14.0838	15.182	12.079	12.5327	14.1232	13.2667	13.2998	12.5687	12.8613	15.2178	14.4006	12.0758	14.3875	12.7282	12.4819	12.5233	12.1804	11.5858	12.9758	12.7748	12.7536	12.2766	13.3748	14.1037	14.3459	11.7181	16.6782	14.8867	13.2074
Q14258	TRIM25	16.354	17.2934	17.1429	17.2311	17.4157	16.4211	15.888	16.6846	16.7963	16.5147	16.7315	16.8989	16.7462	16.6422	16.737	16.3823	16.1926	17.0685	17.1023	17.2663	16.9579	16.6467	17.0423	16.8885	16.906	16.7363	16.6972	16.7341	16.6586	16.8573	16.5618	16.4544	16.6293	16.8031	17.0103	16.9509	16.8402	16.9167	17.0054	17.0535	16.4834	16.7027	16.9418	17.0532	17.0131	16.2872	16.9776	16.9067	17.1062	17.2783	17.2193	16.8021	16.5545	16.98	17.2256	16.2954	16.9855	16.7817	16.6361	16.9785
Q12899	TRIM26	13.2567	12.3052	13.9528	13.6673	12.6543	11.7397	12.9205	12.7342	14.3261	13.6691	14.5007	12.4069	12.0757	13.9076	13.7393	12.8189	12.3829	13.8454	12.5716	12.6648	14.0074	12.2112	14.9853	12.2567	13.5373	12.2767	14.4439	12.8208	13.7261	12.9342	13.2084	12.6028	11.6131	12.2785	13.6316	13.1883	12.5482	14.8403	13.7996	13.4497	12.9971	12.415	13.919	12.9828	12.3733	12.9206	14.4884	11.8003	12.5533	12.1114	13.5136	12.0675	10.621	12.5852	13.9286	12.5537	14.1179	11.1139	13.8952	12.9682
Q13263	TRIM28	18.5765	18.4084	18.2583	18.5348	18.3349	18.3758	19.0227	17.6213	18.0085	18.2713	18.7862	17.9277	18.0919	18.1177	18.2566	19.1722	18.7761	18.8343	18.4437	18.2414	18.5802	18.4856	18.251	18.3778	18.2951	18.5314	18.4247	17.9956	17.8516	17.5953	18.0755	18.0624	17.894	18.1154	18.1752	18.6791	18.653	18.2274	18.1716	18.1645	18.4638	17.8873	17.942	17.5216	17.6503	17.9652	18.4081	18.2693	18.3602	18.3376	18.4085	18.0976	18.0057	18.1645	17.8987	17.7847	17.6894	17.8221	17.6943	17.946
O75382	TRIM3	13.0507	13.9581	13.7345	14.4772	14.8552	14.2248	11.6244	14.2415	14.4047	13.1267	13.6604	14.4124	12.3346	13.8854	13.2326	12.1915	12.3177	13.0618	14.2556	14.5728	13.1207	13.7016	14.7547	13.8052	14.0099	12.2232	14.5257	13.6202	14.7047	14.3173	13.9516	11.7917	14.1192	14.2321	13.9151	13.0599	14.5146	14.5146	14.3036	14.5838	12.7127	14.8641	13.9565	14.76	14.0652	14.3381	14.0245	13.9337	14.1874	14.5553	12.3832	14.0314	14.0588	14.1757	14.1437	12.8048	13.4905	13.6641	13.8624	14.1806
Q13049	TRIM32	12.5003	14.1735	12.7484	13.1476	11.7818	13.2992	12.9241	12.9783	12.5603	13.7387	13.7417	13.5044	13.1052	12.8644	12.6684	10.8071	11.5712	13.9845	12.6702	13.2528	12.8395	13.1532	12.2984	12.9118	13.0859	12.0357	12.8085	11.6093	14.0781	11.7662	11.6488	12.7647	13.3239	12.1719	12.8008	12.3526	12.3505	13.6191	13.1262	11.6953	12.654	13.349	11.9744	13.8948	12.8774	11.2737	13.2101	13.3771	10.2703	10.846	11.724	14.8132	13.1127	13.0935	12.4665	14.2741	13.2687	12.4326	12.5399	11.0446
Q9UPN9	TRIM33	16.2477	12.6313	18.6978	11.9403	12.0655	12.6531	13.7869	12.4972	13.0785	12.5599	12.8724	12.6426	18.7007	13.4665	13.4177	18.2447	17.7837	17.7223	12.9314	12.8386	14.2443	12.3008	12.8445	11.3222	12.8832	11.5901	12.598	17.8682	12.2729	17.0055	16.9242	17.2818	17.0948	12.5709	13.1525	12.3774	13.2572	12.696	18.0832	17.8593	12.3172	17.6427	17.3779	13.0255	17.4069	13.4907	13.0895	18.1277	17.7564	12.8995	13.708	18.125	14.3562	17.7337	17.8037	13.2908	11.9876	13.4781	17.7584	17.4161
Q9NQ86	TRIM36	13.5065	13.6324	14.0493	13.7334	13.7695	10.8246	12.2502	12.8757	12.661	13.4851	12.8261	13.3194	12.399	11.6447	12.5138	12.1346	13.9664	13.3172	12.2768	13.0483	11.7533	13.321	13.0316	14.1968	12.3935	12.8682	13.357	13.3735	13.413	14.0998	12.1198	11.913	12.6076	13.175	12.8479	12.1179	13.5721	14.4835	13.2659	12.7991	13.2859	11.6206	13.4393	14.1276	13.8092	12.4297	12.2143	13.5118	13.3499	11.6964	13.5194	12.6419	11.8843	13.6082	13.1648	12.4603	13.7712	14.1264	13.4769	13.5272
O00635	TRIM38	12.5587	12.113	11.8906	12.5842	13.0211	12.8157	13.1189	12.5484	13.2515	13.1414	11.3142	14.1903	12.3042	13.5565	14.6915	13.4252	15.454	13.1883	12.3157	12.0652	13.1659	12.9657	13.3323	12.8876	12.4052	13.0951	13.4407	11.7573	12.0795	14.2517	13.685	12.7886	13.1023	12.2021	12.5194	12.1325	13.438	14.0096	13.0113	12.5157	12.114	13.0059	13.8252	13.3774	11.9219	12.5719	11.417	11.5962	12.3634	14.5691	12.2419	13.0257	12.8963	13.1434	13.8705	11.8474	14.6528	13.3809	12.0555	12.2171
Q96LD4	TRIM47	16.1308	15.2558	15.0738	14.8771	14.4175	16.341	15.6559	15.3544	15.1924	15.692	15.6515	15.4246	14.9802	15.4234	15.4796	15.3381	15.0387	15.164	14.9815	14.7821	15.6781	15.4485	15.4763	14.8222	15.0695	15.1973	15.3018	14.496	14.6095	14.1911	15.1124	15.7797	14.929	14.8155	14.9991	15.3361	15.3377	14.8902	14.6688	15.0009	14.0535	14.9284	15.1729	14.6027	14.552	16.4272	14.7976	14.556	14.8362	14.9462	15.5896	14.8978	15.1115	15.0767	14.8715	14.9463	15.346	15.1414	15.615	15.1991
Q9BRZ2	TRIM56	12.801	12.303	14.5523	12.8994	13.9467	12.857	12.7352	12.4916	13.8355	11.4984	13.9764	11.6268	13.216	13.8262	13.848	13.6292	12.571	12.1055	13.6303	13.8162	11.1004	10.9418	12.1779	12.8602	13.393	11.8761	13.6011	13.5661	13.5718	13.7923	11.9167	13.1445	13.8654	14.1339	14.0465	14.1178	13.6717	13.4548	14.2872	12.3042	13.5383	13.5884	12.8338	13.0772	13.9277	12.8202	12.8452	12.3654	12.0799	13.0097	12.9357	12.1523	13.8321	13.3879	13.4034	11.6501	13.3531	13.9313	13.2449	12.3747
O75962	TRIO	17.1787	14.0265	12.0727	19.1227	18.1803	18.0921	12.1891	17.6915	18.086	17.2523	18.375	18.1602	13.0334	18.1574	18.6735	13.197	12.8162	17.7134	18.1227	16.8155	17.6709	17.3148	18.9203	17.1792	18.6802	11.199	18.9738	18.1838	13.5669	18.8503	13.5234	13.8287	18.435	18.5494	18.1415	17.6426	19.2948	18.8421	18.449	18.8489	13.6574	17.725	17.9846	18.4925	18.5632	19.2405	18.4023	18.6977	18.2501	18.2933	19.1858	15.3512	18.2485	18.9195	13.1676	13.543	14.792	19.0365	18.4604	17.874
Q9H2D6	TRIOBP	12.8329	15.2696	14.9526	14.7705	14.1755	15.527	16.4299	14.086	13.8444	15.8044	15.2798	11.1157	14.8602	13.941	14.3844	16.4552	16.5141	15.1005	14.4775	14.6267	14.1641	14.7916	14.908	13.2167	13.8775	14.6462	14.7301	14.769	14.0719	13.8418	15.2774	14.3816	14.1248	13.1017	14.691	13.8851	14.7572	14.2608	14.3608	14.3846	15.2723	14.0698	13.8197	13.8719	12.9075	15.9743	14.6787	14.5544	14.9402	14.6663	13.9255	14.9599	13.0535	14.3995	12.618	16.6359	15.62	16.5572	15.3126	15.117
Q15642	TRIP10	16.7942	17.1126	16.8945	17.4068	17.5461	16.8968	15.798	17.2932	17.2901	16.7932	16.8026	17.0334	17.0677	16.8555	16.6932	15.6427	14.824	15.7531	17.1873	17.4344	16.7753	15.5015	16.6125	16.8714	17.2508	16.9215	17.2361	16.9438	16.8631	16.8218	16.1598	16.1142	16.8251	16.9626	17.2601	16.4787	17.275	17.1442	17.1265	17.2276	15.7401	16.5254	17.2428	17.2589	17.246	17.2896	16.4121	16.6088	16.555	17.3838	16.4723	16.0201	15.6395	17.2865	16.8647	15.4415	16.5509	16.1502	16.059	16.3918
Q15643	TRIP11	14.7712	15.8096	16.2528	15.4282	14.7307	14.2433	14.5605	12.2013	14.3395	14.4322	14.9917	13.4053	13.2379	14.8496	15.2567	14.9628	15.1198	15.554	15.1227	15.1969	15.6732	12.8642	13.0502	15.2085	13.1452	16.3555	15.2763	14.8933	14.7894	14.6339	15.8332	15.533	14.4022	14.2584	14.7662	15.9934	15.7007	14.5418	14.8378	15.0031	17.8008	15.1509	14.2622	14.7789	14.6658	15.3426	15.2024	15.3443	15.5421	15.0996	14.4557	14.8825	14.4254	13.1107	15.332	14.8137	15.3281	15.2538	14.6915	14.1331
Q15650	TRIP4	14.2471	13.1438	16.2962	16.8496	15.7917	12.3987	13.3697	12.4775	16.828	15.9102	12.0361	14.8614	12.4685	12.6684	12.4816	13.176	12.816	14.5997	15.0678	12.5192	14.3364	11.5553	14.6118	13.7978	12.3007	13.2356	14.0825	16.7425	16.9758	11.987	12.6716	12.6331	13.5485	11.5467	16.7204	11.4418	12.147	12.5151	12.8834	12.1323	13.121	11.5256	12.2099	16.3637	11.5505	13.9944	14.9462	13.4972	11.3825	17.0695	16.1806	11.9188	11.4896	12.5066	16.2612	12.7269	12.6714	11.7007	12.7138	12.1022
Q15654	TRIP6	12.6157	12.2168	12.955	12.6585	12.2305	14.9184	15.0609	14.1815	14.6525	13.6749	11.6166	11.965	13.4197	14.806	12.602	15.9619	16.2279	15.3688	14.8857	11.3944	13.4645	11.9973	12.8904	11.2914	14.5534	14.2915	14.9628	13.1662	13.0808	13.3711	14.9634	14.5156	15.2178	11.4897	13.6638	13.7272	15.1021	11.898	12.5825	12.148	14.1447	15.5308	14.2406	12.7944	12.1242	14.6281	12.3059	11.913	12.287	15.0981	12.4173	12.8348	12.8636	13.5148	11.7091	12.9538	12.5089	14.0272	12.3747	12.833
Q7L0Y3	TRMT10C	12.352	15.1982	13.964	15.1197	15.5259	14.6624	12.4677	15.0401	14.9963	14.123	14.6424	15.1254	15.1635	14.5153	14.6361	14.6825	13.2968	14.6487	15.177	14.9278	14.5912	14.8891	15.241	14.823	15.4809	14.8312	14.6833	15.0779	15.2039	15.2607	14.5743	13.3081	15.2036	14.9541	15.1918	14.8159	15.3004	14.2838	15.4342	15.0524	12.2205	14.3684	15.3743	15.2499	15.4932	14.2644	15.5092	15.6061	14.6154	15.3311	13.3729	14.7816	13.9539	15.2038	14.6458	13.3517	13.5793	12.6725	12.5956	14.7294
Q9UI30	TRMT112	14.6326	14.9426	15.0855	13.1586	14.8502	14.5396	11.8698	13.3316	14.7642	14.5062	12.2564	13.5977	14.0054	13.974	14.3448	13.4238	12.0257	14.2091	14.9014	15.0765	14.1296	15.086	14.8512	14.7834	12.6125	16.0445	12.6355	13.8158	13.5541	13.44	12.3823	14.1883	12.4866	12.2985	12.3662	12.5825	13.6797	13.395	12.478	12.2328	13.2269	12.0198	11.9607	12.2386	12.1168	12.4168	11.8149	13.4735	12.8098	13.21	13.538	15.2223	15.0219	12.6695	14.2953	15.1182	15.0546	14.6763	13.8501	13.3148
Q7Z2T5	TRMT1L	14.2639	14.3474	14.4366	14.6574	14.8037	13.952	12.2799	13.8861	14.3481	14.137	15.0312	14.5864	10.9038	14.7347	13.7715	12.2692	15.0498	15.0648	13.9754	14.4617	14.5315	13.936	14.6069	14.1915	14.5733	13.9361	14.4889	14.3834	14.104	14.3105	13.0615	15.2344	13.9406	13.8607	14.5997	15.5759	13.5051	14.2161	14.5264	14.8834	13.5361	13.8892	14.6161	14.6659	14.6684	14.152	13.4276	14.118	14.7258	15.1017	15.2208	14.997	14.6133	12.6721	14.8856	11.6801	14.6765	14.4065	14.5153	15.0834
Q8IZ69	TRMT2A	12.2934	12.0981	12.7694	15.2042	12.5708	14.1927	13.1265	13.2251	13.4512	14.1281	12.8289	12.5981	13.8696	13.387	11.8606	11.7529	13.4062	13.1022	13.023	12.52	12.4999	12.1206	12.5613	12.9161	12.1046	14.2256	12.2903	13.5825	12.457	12.6993	11.8981	13.6552	13.3625	13.4192	12.6371	13.2482	13.3759	13.845	13.6961	13.6755	12.7809	12.5302	13.0849	13.7303	13.6995	13.666	12.5795	12.7599	13.7331	13.2222	13.2485	12.6056	13.4442	12.3865	14.0549	14.9404	13.5871	12.4953	13.1829	13.411
Q96FX7	TRMT61A	14.7287	15.2869	13.2024	14.5882	13.3242	13.924	12.1854	13.8387	14.8759	13.9994	12.7505	14.6239	12.1136	13.2102	12.2541	13.7848	13.2693	14.8573	10.6857	12.4012	13.4254	14.2762	14.6573	13.9303	12.9837	14.3	11.8021	14.1776	12.4052	11.6989	12.2619	12.8518	12.4672	11.9132	12.5565	13.5156	12.107	13.839	13.995	12.3867	12.3373	11.1976	13.046	12.8486	14.1661	15.3075	11.621	13.0025	10.986	13.2909	15.494	15.1311	14.2424	15.0312	15.6068	12.9759	12.4539	13.0274	14.0333	13.7985
Q96Q11	TRNT1	13.7249	13.0543	13.4843	12.6941	15.1841	12.1163	12.9269	12.8061	13.1393	13.1544	15.5659	14.8109	15.1676	14.3801	15.2666	12.4425	13.4131	14.743	14.2747	14.2766	14.6045	12.5124	15.22	14.3305	15.1876	14.0368	15.1245	13.8744	14.9135	15.0226	14.3712	12.6737	14.3417	12.9393	13.8433	15.4444	15.1139	15.1073	14.5773	15.2533	13.0658	13.5974	15.1605	15.1263	14.4151	13.0694	14.8245	13.7111	14.9262	13.6969	14.5224	15.1612	11.4303	12.7159	13.3386	12.1825	14.3723	14.0703	13.9208	14.2591
Q8TD43	TRPM4	13.6174	15.0302	14.5535	16.7021	16.8327	12.1391	13.5585	16.2325	17.0874	14.7475	15.6241	16.3692	15.964	15.5103	15.1606	14.8434	12.6203	15.3934	17.5322	17.6638	15.669	15.3526	16.0988	16.9082	16.7235	14.088	16.5098	16.6081	16.9424	17.0674	14.6947	16.0406	17.3466	17.2582	17.572	16.5591	17.3339	17.6259	17.7709	17.5928	14.6091	16.05	16.2985	17.285	17.2198	14.5623	16.7906	17.0028	17.0511	17.2279	16.301	16.7894	16.0676	17.523	17.6144	13.7344	15.1292	12.7913	14.8062	16.8435
