## Supplementary_Table_S3 for "Multi-omics empowered deep phenotyping of ulcerative colitis" (part 3 of 3)

### Sheet: UC_Data_matrix_Proteins_tissue_ (continued)
Uniprot_ID	Gene_names	PA1_T1_I	PA1_T2_S	PA1_T3_S	PA1_T4_NI	PA1_T5_NI	PA2_T1_S	PA2_T2_I	PA2_T3_S	PA2_T4_NI	PA2_T5_NI	PA3_T1_I	PA3_T2_S	PA3_T3_S	PA3_T4_S	PA3_T5_S	PA4_T1_S	PA4_T2_I	PA4_T3_S	PA4_T4_NI	PA4_T5_NI	PA5_T1_I	PA5_T2_S	PA5_T3_NI	PA5_T4_NI	PA5_T5_NI	PA6_T1_I	PA6_T2_S	PA6_T3_NI	PA6_T4_NI	PA6_T5_NI	PA7_T1_I	PA7_T2_I	PA7_T3_S	PA7_T4_S	PA7_T5_NI	PA8_T1_I	PA8_T2_S	PA8_T3_NI	PA8_T4_NI	PA8_T5_NI	PA9_T1_I	PA9_T2_S	PA9_T3_NI	PA9_T4_NI	PA9_T5_NI	PA10_T1_I	PA10_T2_S	PA10_T3_NI	PA10_T4_NI	PA10_T5_NI	PA11_T1_I	PA11_T2_S	PA11_T3_NI	PA11_T4_NI	PA11_T5_NI	PA12_T1_I	PA12_T2_I	PA12_T3_I	PA12_T4_I	PA12_T5_S
P43897	TSFM	11.4328	15.5839	15.6795	16.548	16.4085	15.6585	14.7962	16.3256	16.6216	15.7699	15.7852	16.0366	15.9742	15.8329	15.8805	15.9355	14.586	16.9747	16.6707	16.5786	16.012	16.2651	16.103	16.2077	16.7168	15.303	16.1266	15.9787	16.2358	15.7663	15.3816	13.6277	15.8245	16.3904	16.1596	16.7914	15.8263	16.6858	16.3812	16.3906	12.5458	16.1607	16.3959	16.2948	16.7828	15.784	16.5273	16.3134	16.2193	16.2335	16.0739	16.4701	16.3551	17.002	16.7188	11.8179	11.2797	13.6386	15.4106	16.0873
Q99816	TSG101	13.7062	15.5556	14.8691	16.0847	15.9874	14.7692	12.3565	14.8538	14.8405	14.1513	15.0634	15.2944	15.5715	15.1523	14.9669	12.8714	13.744	14.6745	15.5366	15.379	14.7216	15.0615	15.294	15.702	14.8293	15.1074	15.5484	15.2905	16.0678	14.8814	12.0867	13.4452	14.9501	14.9581	15.1659	12.077	15.4085	15.059	14.6754	14.8266	14.0797	13.1319	15.281	14.8837	15.2188	14.4786	15.2927	15.3096	15.4344	13.926	14.2203	14.3888	12.791	14.4055	13.8441	14.1118	14.1116	14.5539	13.9375	14.81
Q15631	TSN	14.3846	12.1558	10.4355	17.1043	17.0387	14.3134	12.9789	16.3711	17.0342	13.6223	15.2234	17.0648	16.0179	15.3609	15.2759	13.2561	13.5095	13.4106	16.0003	15.7858	16.0527	15.9891	17.2945	16.5389	16.7726	12.6106	17.2896	16.6655	17.4013	17.0179	13.2636	14.3379	15.7967	14.8027	15.7655	16.1582	16.1015	17.3844	16.4878	17.5474	12.3455	13.906	16.3466	16.6872	16.2608	12.3297	16.515	16.4964	16.6468	16.2567	15.5114	17.1015	16.6315	16.6	16.694	11.3709	13.493	12.3968	15.6445	16.5734
Q99598	TSNAX	16.5355	15.2874	15.5681	16.5748	16.429	15.7315	14.4453	15.8772	16.1627	15.1007	16.36	16.4049	16.243	16.2384	16.4454	15.1211	14.8735	15.8184	16.3715	16.356	16.7903	16.415	16.6854	16.4854	16.6573	14.6413	16.9095	16.0735	16.4453	16.2995	15.0283	14.9933	15.5237	15.4617	15.3769	15.7958	16.5677	16.6327	16.4072	16.4978	13.4524	15.3185	16.0704	15.8592	15.6432	16.3081	16.2374	16.0577	16.382	16.2713	16.6593	16.4696	16.1301	16.0183	15.9761	13.613	15.587	15.4512	15.5197	15.8761
O60635	TSPAN1	13.3079	16.6747	14.1136	15.9909	16.4033	12.8033	12.7346	12.0523	12.2213	14.9098	15.18	16.0072	13.8914	13.4282	15.9689	15.5888	13.5285	15.0909	16.2367	16.952	15.7578	14.1445	16.1814	16.3794	16.244	15.8125	15.5172	16.3587	15.9661	16.2944	15.7003	12.2164	16.7253	16.4294	16.5192	12.4595	15.4851	15.8359	15.7629	15.6939	17.2489	16.0882	13.7058	11.0003	16.1238	12.3949	16.2644	16.4876	16.7289	16.3561	15.9813	15.3165	13.1044	16.2629	16.5047	10.4337	12.9572	15.7196	12.2143	16.5013
O95858	TSPAN15	12.5904	13.7736	12.2403	14.0538	13.8339	13.1367	13.8888	13.4495	13.6564	12.3474	13.4415	13.6306	12.2492	13.5406	13.6316	12.1108	13.6853	14.2024	13.6103	13.9904	13.186	13.195	14.0023	14.1934	13.5366	13.8167	14.3744	13.6176	14.207	14.4316	13.6307	15.0115	14.7846	14.7053	14.9993	15.3819	15.118	14.7049	14.3016	14.0935	13.9054	14.3417	14.3073	14.1353	14.1158	13.5665	14.2134	14.4564	14.1483	13.4684	13.0182	13.6546	12.5504	12.668	12.8128	13.5992	13.6273	13.5588	12.7814	13.4299
P19075	TSPAN8	16.295	17.6052	13.6254	17.4679	17.4719	12.1696	11.9473	12.1135	16.4161	16.4497	16.6537	16.7423	16.9818	16.2859	12.1768	16.0379	13.8785	16.9723	15.4572	16.5292	15.1182	13.965	17.1051	16.3447	15.4046	17.4327	16.8382	16.2302	17.2587	16.9463	16.538	17.1993	17.6626	16.3119	16.7861	17.1824	14.056	16.7189	16.9118	17.2365	17.136	16.9573	16.0849	17.2728	16.8352	12.7537	16.9844	16.4278	16.7589	16.9768	17.2215	17.1175	17.067	17.6859	18.0184	17.7292	17.7066	17.0832	16.0496	17.8559
P30536	TSPO	16.0573	14.5992	14.7628	14.2202	13.8172	13.8153	12.2574	14.539	15.0878	14.372	14.6032	14.9617	14.7713	15.3454	12.4536	12.5182	14.3672	14.4805	14.6593	13.6583	14.0018	14.2431	14.494	13.9432	15.1684	14.8088	12.1748	13.7174	13.8998	14.5602	15.3342	14.6916	14.3518	14.446	13.3333	14.9683	14.8098	12.409	13.6591	12.1113	12.2991	13.5302	12.8658	11.5567	13.8339	14.0292	12.2269	14.2419	14.4979	14.6584	15.0967	12.7655	13.3104	15.4733	13.9323	16.134	13.785	12.8134	13.7579	12.0295
Q2NL82	TSR1	13.1311	14.8528	13.8745	14.6448	14.7368	14.4164	14.2905	11.808	14.8071	12.6744	15.2288	14.7623	12.3121	10.8027	14.6085	12.9871	13.3332	14.286	14.467	14.3405	14.9841	14.2665	12.9463	14.0932	14.3971	14.2629	14.2115	14.5373	14.4681	13.8801	13.044	12.3522	13.3821	13.9489	14.0498	14.5892	14.5498	14.6017	14.2745	14.7321	11.7482	13.8087	14.5885	14.3301	14.2172	14.0414	14.188	14.1305	12.934	15.027	12.0289	13.8356	13.8729	14.5091	14.2028	13.1277	14.2139	12.9707	14.214	14.4206
Q16762	TST	15.0185	18.949	19.1352	20.1177	20.0489	16.9593	14.5873	19.6928	19.8705	17.8757	18.3326	19.4597	20.0029	19.2713	19.0099	17.8771	12.1016	18.4855	19.9996	20.1132	18.763	18.9692	19.3172	20.1597	19.9104	18.432	19.8102	20.1469	20.1426	20.4108	18.2652	18.6256	19.8441	20.1964	20.0887	19.0475	19.5274	20.1432	20.3137	19.8735	18.6622	19.3468	19.5757	20.2932	20.3375	18.5805	19.907	20.1619	20.1243	19.6917	19.0692	19.7432	19.5913	19.8927	19.9826	18.543	18.6458	18.4854	18.7146	19.9529
Q13630	TSTA3	14.3359	17.2656	16.9936	15.3444	15.9561	14.693	14.9807	16.1238	15.57	15.8025	15.6117	16.2095	16.284	15.7871	15.9486	16.5149	13.0089	16.607	15.9329	15.6416	16.7098	16.531	17.246	16.3301	15.9221	17.1244	15.6113	16.5357	16.3522	16.1993	18.0344	17.1863	17.2225	16.6611	16.4306	17.1162	16.4874	16.2352	16.4652	16.1563	17.9864	17.3478	16.615	15.8692	16.4299	16.7448	16.4223	16.4818	16.1729	16.5271	16.7757	15.1437	14.9072	15.676	15.9434	15.505	17.095	15.4947	15.8838	15.6993
Q8NFU3	TSTD1	11.8921	15.3088	12.989	16.0369	12.1842	12.4	13.1811	12.3341	13.9574	14.5524	14.0398	13.4601	12.1726	13.1607	13.4694	11.2047	11.5986	13.8681	15.1578	13.2105	13.6395	12.5073	13.6458	12.8986	15.6149	12.9497	12.8244	13.1183	12.5034	14.8643	13.032	12.4937	14.9098	15.2538	15.082	15.3921	15.5314	15.6481	15.291	15.157	13.657	14.1894	15.1454	14.1879	15.1193	14.2052	12.0373	15.5117	12.6107	12.0554	12.6273	12.1164	11.7859	13.5156	12.2912	11.6766	13.7614	12.5989	14.1829	14.5732
Q99614	TTC1	11.9719	13.4517	12.4706	14.8084	14.9066	12.1719	12.4795	13.0627	13.7682	12.9886	13.8951	13.8852	12.093	13.1836	12.8215	13.4022	14.3151	12.8633	12.762	12.867	14.6913	13.9069	12.7117	12.6575	12.3103	13.9872	11.096	12.2687	12.5244	14.1919	12.6638	12.5654	14.6258	12.0197	13.5039	13.027	13.6916	13.7813	12.1129	12.7927	13.9697	11.9974	12.1659	11.3008	13.2161	11.7436	12.2989	13.4335	13.1099	13.3586	14.3728	13.1369	12.5533	12.42	13.3353	12.165	13.1207	12.7742	13.1259	12.6427
Q6DKK2	TTC19	11.2923	13.5228	12.5795	14.8433	14.9068	13.1933	14.5643	13.2659	13.9858	12.5099	12.3288	14.0107	12.8942	14.6881	12.8533	11.8531	12.5321	13.6131	13.1631	13.3325	12.8185	12.3239	13.368	13.9379	13.8732	13.7104	11.4773	13.4142	13.5037	12.8427	14.1621	14.375	13.0499	11.9958	12.2739	13.8002	14.3144	14.3639	12.3788	13.6132	11.5731	13.1917	13.518	12.9227	11.8612	13.2205	12.1076	14.1548	13.9453	13.5626	13.5783	12.2116	10.7601	12.5626	13.3039	12.3086	12.7592	13.0673	13.0242	12.0657
Q6P3X3	TTC27	13.8077	13.4094	12.5165	12.6103	13.1063	12.4966	13.0506	13.0033	11.6238	12.0058	13.5928	12.2928	13.4608	12.6837	11.6403	12.2702	13.5795	13.0321	12.3872	12.3282	14.2347	13.4565	12.9942	11.8458	12.1253	12.02	11.6765	13.1493	12.8132	11.0192	12.6707	13.0887	13.0029	13.6582	13.5781	13.5745	12.5344	13.1558	12.2798	12.5542	13.6819	12.9981	14.0165	10.7754	13.208	13.7715	13.0232	11.986	13.7423	12.5901	12.8744	11.7075	13.7091	12.7079	14.0359	13.0525	13.3883	14.2777	13.3877	12.1584
Q6PGP7	TTC37	14.6651	15.0457	15.6894	15.7284	15.4509	15.7026	15.837	14.6786	14.7318	15.206	15.4204	15.2882	14.8126	15.64	15.402	15.1093	15.5015	16.1026	14.6874	14.9947	15.2639	14.8714	15.2719	14.4284	15.2522	15.781	15.3196	14.4667	14.8794	14.3266	15.5323	15.0536	14.9136	14.865	15.1993	16.1011	14.7281	14.804	15.4304	15.1804	16.0041	14.9188	15.3044	15.4546	14.6745	15.1601	14.9848	14.6452	15.1812	15.3102	16.2881	16.0223	15.8593	16.0385	15.9765	15.1126	15.4517	15.8636	15.9773	15.6235
Q5R3I4	TTC38	11.139	12.751	14.2963	17.8015	17.8367	12.8332	13.34	15.1985	16.2896	12.5447	14.2344	17.1603	16.295	15.5285	15.9689	10.8084	12.3331	11.0508	15.949	15.6894	15.6395	16.5823	17.3405	17.2083	17.0684	12.7627	16.6579	15.6055	17.0416	17.0657	11.1367	12.4796	14.011	15.4874	15.2167	14.2126	16.7716	17.1555	16.6527	17.2626	13.0138	14.3221	16.2749	16.8807	16.0923	12.5835	16.0583	16.0061	16.6503	16.283	15.6523	15.6607	15.6949	15.9774	16.5407	13.5434	14.6542	11.1417	14.038	15.7837
Q8N5M4	TTC9C	12.9775	13.322	13.7649	14.9592	13.8964	13.6289	13.4547	13.1687	14.1959	13.459	13.4322	13.1043	13.7269	13.3622	13.1161	13.5209	14.1464	13.4508	12.6312	13.1111	13.3415	13.2287	13.0354	13.3312	12.702	11.319	12.7388	12.3751	13.1382	15.0452	13.4848	12.9495	12.1118	12.6981	13.2089	14.0371	12.2059	14.452	12.5805	14.3021	12.6989	13.2044	12.1594	13.5155	12.2438	12.6684	13.4323	14.578	13.4607	14.0962	13.939	12.5209	13.0876	14.2666	13.5753	13.8563	14.0485	12.559	12.8251	14.1542
Q14166	TTLL12	15.1655	15.9272	16.1541	17.1432	17.1204	15.6505	15.6668	16.7181	17.0246	15.7604	14.9803	16.2102	15.5086	15.8552	15.8935	15.1913	15.3964	15.8793	16.9306	16.9979	16.0073	15.9748	16.7543	16.4125	16.6045	14.6222	16.4217	16.375	16.4029	16.3751	15.3643	15.9267	16.3554	16.4939	16.553	16.0553	16.5868	16.6726	16.6217	16.8422	15.1263	15.6601	16.3256	16.5979	16.44	16.0736	16.4324	16.6702	16.8104	16.8656	16.3442	16.405	16.0692	16.5472	16.8213	12.68	16.0184	14.983	16.1706	16.555
P02766	TTR	20.3255	20.1357	20.5527	20.0808	20.1436	19.8283	18.3499	20.4932	20.2008	19.4442	19.0329	19.7718	20.0035	18.5802	18.9416	18.5049	18.7092	18.1414	19.4732	18.8528	20.631	21.5083	20.5714	20.9415	20.6807	20.0391	19.661	19.8296	20.0556	20.1768	18.8078	18.7818	18.7276	18.6412	18.4349	19.4613	20.3515	20.5193	20.4782	20.5933	18.9329	20.1892	20.2737	19.7703	19.4878	20.6354	20.0307	19.8226	19.9929	19.9267	19.3687	19.8027	20.0525	19.7191	19.722	19.637	19.6425	19.594	20.2183	19.7961
Q71U36	TUBA1A	20.9419	21.2924	21.1885	21.4343	21.2203	21.63	21.626	21.3702	21.4047	21.3611	21.4087	21.305	21.315	21.5201	21.3822	21.9247	21.3939	21.271	21.313	21.2305	21.3976	21.2153	21.214	21.2748	21.2886	21.5815	21.3117	21.5518	21.2444	21.3642	21.4048	21.5055	21.4984	21.439	21.1892	21.3871	21.1678	21.0551	21.2254	21.0464	21.4065	21.2786	21.0278	21.1092	21.2642	21.5261	21.2031	21.2606	20.9413	21.3813	20.8923	21.3529	21.3748	21.3383	21.1391	22.1185	21.6814	21.6017	21.3272	21.3027
Q9BQE3	TUBA1C	18.9104	19.0725	18.9709	18.7717	18.2544	18.596	17.4684	18.9471	18.9403	18.048	19.1574	19.3162	18.7823	18.9235	19.2235	16.543	16.8375	19.0144	18.7713	19.1379	19.1492	18.6018	18.6979	18.7003	19.0788	19.0189	18.6133	19.0022	19.0784	18.5172	17.7646	18.207	18.8787	18.6845	18.4857	18.5211	17.9829	18.0652	18.1183	18.2311	18.1291	18.177	18.5433	18.8249	19.3024	18.8784	18.1675	18.7004	18.9086	19.0919	19.7987	19.2901	18.9759	19.6614	19.9557	19.0446	19.902	19.1594	19.7161	19.5901
P68366	TUBA4A	18.3679	18.0708	18.8624	18.3491	18.2418	18.0587	20.3659	17.82	18.077	18.4793	18.2421	17.7598	18.3393	18.5408	18.5924	19.9717	19.6344	19.8808	17.7909	18.1419	19.0041	18.534	17.8885	18.5293	18.2709	19.5746	17.7999	18.4074	18.1758	18.0418	19.1757	18.7676	18.5618	18.6479	18.0921	19.0491	17.3608	18.1248	17.8282	17.0841	19.5807	18.5726	17.6675	17.1287	17.7105	17.8185	17.2892	17.6586	17.7994	17.2761	17.6253	18.3682	18.4463	16.9642	18.4605	20.5687	19.1011	19.2861	17.9795	18.1539
A6NHL2	TUBAL3	12.1672	12.7655	13.6003	13.4794	13.7289	13.6869	12.3064	13.5488	13.7518	12.9376	13.1114	13.3943	14.2461	13.686	11.8055	13.7351	12.5799	12.6304	13.5377	14.4552	13.4176	12.0523	12.3245	13.5816	14.2543	11.9783	13.1812	15.3412	13.8635	14.1747	13.79	13.1747	13.0681	14.0581	14.042	12.0836	13.2003	13.1742	13.3742	12.3085	13.8107	12.2565	12.894	14.5405	14.1798	14.147	11.9742	12.1068	13.6608	13.1802	13.0481	13.3366	14.1556	14.2142	13.6742	12.571	14.5878	13.7767	13.5528	14.7717
P07437	TUBB	20.7884	20.5656	20.5062	20.2031	20.3067	20.7869	20.196	20.5251	20.4973	20.6904	20.8392	20.7249	20.5625	20.8642	20.9416	19.635	20.3044	20.5969	20.4707	20.452	20.9928	20.7121	20.4468	20.5267	20.6138	20.0523	20.5105	20.529	20.2385	20.1946	20.4513	20.6563	20.3674	20.5262	20.1984	20.6084	20.1984	20.1577	20.2855	20.2389	19.996	20.6574	20.3997	20.0761	20.2434	20.6171	20.3283	20.3353	20.257	20.5385	20.7342	20.4425	20.6214	20.4992	20.5263	20.85	20.7932	21.0164	20.8446	20.4551
Q13885	TUBB2A	15.5038	13.1215	15.9258	15.8978	13.3655	16.4992	13.0066	15.5552	15.2857	15.7603	14.8018	12.8048	15.3604	14.4398	14.7693	13.9929	12.6032	12.2917	15.3935	15.9712	15.9574	16.3985	16.1425	16.3352	15.3481	12.8822	16.4975	16.2155	15.8428	14.1653	17.5007	17.0469	15.8962	16.2924	15.2443	14.6935	15.8204	15.8104	15.4772	15.4166	16.2896	16.1198	15.276	15.1644	15.4444	16.2296	15.3739	16.1893	16.5896	15.5474	15.624	15.3902	15.8155	15.5961	14.7742	17.9495	16.1304	15.8247	15.826	15.081
Q9BVA1	TUBB2B	16.2096	15.505	15.7466	15.5181	15.6634	18.6038	18.1966	16.7676	16.4073	17.6246	17.2667	16.7041	17.0595	17.1247	16.6915	17.935	18.3735	16.8514	15.5923	16.8841	15.9557	16.8168	16.5254	16.726	15.6198	17.2965	17.3186	17.1989	17.3982	16.8902	18.5848	18.8999	17.1823	17.145	16.8996	16.6034	16.4693	16.6484	16.3301	15.8161	16.7987	16.9982	16.0918	15.3408	15.9082	17.2975	16.1687	16.7855	16.6774	16.5715	16.7435	16.4014	17.0953	16.8664	16.6904	20.1796	18.5804	17.9605	17.1293	16.914
Q13509	TUBB3	16.5664	12.9911	13.7275	15.2007	15.6417	18.1496	14.7056	15.6613	15.5983	16.3336	15.6258	15.8854	16.1681	16.2279	15.5662	14.9712	13.4378	15.6336	15.2152	15.3648	15.2606	16.536	15.6449	15.9198	15.5319	12.2214	17.0832	16.3403	16.5033	16.5867	16.5163	17.7792	16.5488	16.0486	15.4137	15.6344	15.9425	15.8071	15.9516	15.0836	14.3465	16.2442	15.6578	15.642	15.0042	15.4947	15.5514	14.6298	15.4965	15.5616	15.2023	16.0601	16.8244	16.0274	15.7473	18.2702	17.3626	16.6025	16.4345	16.6015
P04350	TUBB4A	16.1544	14.0529	13.9964	15.9603	15.439	16.6646	14.2561	15.8656	15.358	15.1196	15.4773	16.08	15.241	15.1893	14.905	12.5871	14.4808	13.9577	14.4423	14.6504	14.7526	15.1774	15.6396	15.0155	15.3223	11.8102	15.8431	15.2889	15.582	15.1523	14.4539	14.9081	14.8524	14.2043	15.0523	14.2084	15.6439	15.5937	15.0837	15.9421	13.4724	15.1048	15.2731	15.3273	14.7435	17.0821	15.2936	14.9892	15.4034	15.6293	16.2931	15.2641	15.8654	15.4695	15.5958	15.5011	16.4482	16.2577	16.3567	15.1898
P68371	TUBB4B	21.6165	21.9016	22.0576	21.6819	21.8787	21.9129	21.1503	21.8827	21.7561	21.7955	21.8398	21.5778	21.7939	21.8096	21.9326	21.4291	20.814	21.8613	21.9247	21.9878	21.8997	21.8029	21.6478	21.8526	21.7472	21.4706	21.8952	21.9161	21.6293	21.6621	21.881	21.9114	21.87	21.931	21.7418	21.7309	21.6233	21.6821	21.609	21.4486	21.6461	21.8574	21.5795	21.541	21.7105	21.5861	21.6588	21.792	21.9062	21.8338	22.0328	21.9913	21.9797	21.9611	22.0313	22.323	22.2113	22.1988	21.7724	21.7755
Q9BUF5	TUBB6	18.7627	17.5576	17.6633	17.3731	17.3275	18.7959	19.0005	17.7427	16.6266	18.5571	17.7885	17.3708	17.6107	17.5967	17.6702	17.6242	17.6172	18.2997	17.0926	17.0906	17.3396	17.3248	17.9814	16.7644	16.8349	17.1692	17.2479	16.4612	17.3071	16.3507	17.9084	17.674	16.9791	16.1081	17.1263	17.3057	17.8729	17.3504	17.2564	16.8193	16.797	17.9763	16.7824	18.3483	15.7188	18.6496	17.3673	16.7418	16.8079	16.3743	17.8395	16.3987	17.1626	17.0899	16.3287	19.1258	18.2487	19.1247	18.0162	15.441
Q3ZCM7	TUBB8	15.0159	17.9398	17.1013	16.4599	17.6665	19.1396	19.7283	18.6041	18.0381	19.3031	19.3765	17.7771	18.7452	19.0329	19.0002	19.7495	18.536	19.1916	17.6769	18.7077	17.5981	17.8013	16.7247	18.0111	18.863	18.8306	18.6726	19.2759	18.4641	18.3154	19.7097	18.8724	18.0149	18.0053	17.949	19.3647	17.322	17.9455	18.04	18.1461	20.1987	19.2774	18.0086	17.6797	18.4454	16.9696	17.1175	17.5751	17.4505	17.3944	18.2334	19.1186	18.8326	18.4455	18.2081	20.5231	19.4061	18.9994	18.386	18.59
P23258	TUBG1	15.3311	15.3858	14.2373	15.4646	15.4164	15.8166	15.1058	15.5064	16.0899	15.3893	15.8447	15.8221	15.5185	16.0837	15.7798	15.466	13.8779	15.7821	15.4618	15.6911	15.8419	15.4267	15.6302	15.4646	15.6329	14.7785	15.8779	15.705	15.4944	15.8022	14.8722	15.3607	15.5853	15.965	15.6223	15.7966	15.5019	15.5864	15.7775	15.5711	14.4797	15.3902	15.8829	15.6391	15.7198	14.6509	15.006	15.6509	15.1227	15.1096	16.0507	16.1213	15.6136	15.1233	15.3692	13.6183	15.3817	14.9528	15.7563	15.6422
Q9BSJ2	TUBGCP2	14.6081	12.7814	14.0496	15.9229	15.9622	15.6931	13.8198	15.2625	15.7979	15.0423	15.5767	15.8169	14.9055	15.7302	15.6225	12.3652	13.5268	15.4589	15.9682	15.7171	15.6905	15.402	15.8028	15.1151	16.2424	12.9584	16.0993	15.1089	14.94	15.293	13.5271	13.3802	14.7309	14.9042	14.8073	13.9298	15.8479	15.5621	15.3312	15.3877	13.1951	11.4278	15.7062	15.18	15.3861	15.8348	15.0202	15.2051	15.9766	15.9504	15.9778	15.4687	14.9498	17.3568	15.8822	12.5479	13.4733	12.9753	15.6124	15.2718
Q96CW5	TUBGCP3	15.2448	12.6352	14.6824	11.8063	14.3115	13.8243	14.6457	14.0425	12.5983	14.4099	13.1809	13.8779	13.5653	14.0704	12.0029	14.9959	16.1916	15.4383	15.0897	14.1556	15.1044	12.5041	12.432	12.6629	15.2673	14.9611	12.9735	12.4977	13.7344	13.6762	14.4892	15.1762	13.6976	14.477	11.0092	12.8536	13.3183	10.7714	12.3026	12.3207	14.7235	14.5079	12.3582	12.6151	12.0681	13.3539	13.3271	14.674	13.9913	13.6909	11.4902	14.0431	12.1174	12.4668	13.1121	11.9985	14.1429	14.5241	12.9617	12.7095
P49411	TUFM	18.4843	18.7015	18.9654	19.2581	19.0198	18.9064	18.3911	19.12	19.4579	18.9709	18.8041	18.9888	19.6089	19.2635	19.2829	18.3569	17.7697	19.2494	19.3272	19.3274	19.2939	19.105	19.0783	19.6031	19.3669	18.7517	19.7302	19.5624	19.5513	19.4675	19.003	19.0949	19.4113	19.5625	19.4638	19.5256	19.6144	19.7552	19.6865	19.4411	18.841	19.4792	19.3924	19.3953	19.6103	19.4062	19.5579	19.4531	19.7666	19.3145	18.9901	19.1488	19.0852	19.0167	19.4562	18.6419	18.8437	18.7216	18.8096	19.1908
Q9H6E5	TUT1	12.9166	11.1242	13.36	12.2148	12.8526	11.7096	13.4713	13.775	13.1605	12.1445	13.1154	13.5913	12.5195	11.1441	12.6551	12.5298	13.7294	13.4836	13.3654	12.6547	13.2881	14.0292	12.4213	13.9787	12.7802	13.2469	12.9345	12.3798	13.1775	13.1848	13.0196	13.3842	13.1781	12.9251	14.1325	13.8335	12.2403	12.2969	12.9771	13.9173	11.8662	11.3845	13.0849	12.9066	12.0016	12.7414	11.6626	13.4565	12.6909	14.3107	13.4341	13.1847	12.1927	12.1334	13.3513	13.5267	13.2314	12.1385	13.2241	13.1299
Q5VYS8	TUT7	11.0209	12.5964	12.4392	12.9013	13.4712	11.6169	11.4998	12.7045	12.4679	12.1128	12.8655	12.2513	11.8148	13.4323	11.9613	12.3804	11.8413	12.7513	13.8118	13.942	12.6362	13.9507	10.6505	12.1778	12.6865	11.7778	12.8909	13.2782	13.2257	12.5459	12.8573	12.8958	15.2457	11.8334	12.9041	12.2692	11.7864	11.898	13.8887	13.4483	13.2763	12.2009	13.2719	12.1657	13.7798	13.0565	12.6698	12.5187	12.9884	12.4261	13.3067	13.7479	11.0859	12.4948	14.1437	12.977	13.7456	12.8401	12.6335	13.6886
Q12792	TWF1	16.7742	17.9018	17.8165	17.3246	17.6797	16.6731	15.4703	17.3443	17.2784	16.8435	17.2309	17.3667	16.7317	17.0084	17.1743	16.3992	12.3262	17.317	17.4441	17.4292	17.2725	17.0078	17.5579	17.2487	17.37	17.6206	17.2732	17.3683	17.5312	17.5198	17.1046	17.3936	17.6143	17.5886	17.9637	17.5585	17.5807	17.6042	17.507	17.613	16.6569	17.2734	17.722	17.7706	17.4839	17.0788	17.4821	17.3779	17.6294	17.8406	17.5649	17.2768	17.0896	17.4763	17.7449	17.024	18.2644	17.4718	17.3967	17.728
Q6IBS0	TWF2	17.9848	17.5283	17.375	17.5498	17.4209	16.9661	16.5781	17.6244	17.4669	17.0447	17.2145	17.1939	17.1793	17.2529	17.4356	15.7748	16.3104	16.7693	16.96	17.0532	17.3238	16.9596	17.5668	17.2004	17.6525	17.2504	16.8703	16.7904	17.1943	16.8979	16.396	16.5368	16.8849	16.9899	17.153	16.7966	17.392	17.3021	17.2939	17.5701	16.3667	16.5454	17.2	17.3748	16.8997	17.588	17.1763	17.2836	17.4181	17.15	17.3272	16.8694	16.9242	17.3378	17.1093	16.7152	17.3351	17.2546	17.4938	17.1615
P40222	TXLNA	14.6535	15.5052	15.4535	12.7121	13.8726	16.4075	15.6419	14.8073	14.2871	14.7967	14.0662	12.6788	13.1316	14.1763	12.8672	14.7163	14.638	16.2166	14.2406	14.2512	14.9668	14.7194	12.1533	13.3509	13.909	15.8363	12.8321	14.4148	13.3478	11.8063	15.1392	14.4714	14.3334	14.1879	14.152	14.6544	15.276	13.9458	13.9142	14.0152	15.638	14.535	14.6869	13.9174	13.9006	13.9253	15.1298	14.4338	13.7025	13.3484	15.8881	14.1759	13.5991	14.7648	15.0351	14.7998	14.8981	14.5638	14.2666	14.434
P10599	TXN	19.6234	19.9127	19.8851	20.6934	20.2556	18.8333	18.5094	20.6115	20.8835	19.6732	19.7051	19.4649	20.9659	19.9206	20.266	19.1582	18.7935	19.9271	21.0976	20.6552	20.8724	20.9751	20.7697	21.6422	20.7361	19.9357	21.264	21.0376	20.7318	20.2116	19.5193	19.4442	20.3247	19.6139	19.714	20.3249	21.3479	21.4156	21.2671	21.0676	18.9854	20.6763	20.5013	19.4041	20.4385	20.0224	21.2248	21.0137	21.0991	19.6747	20.0198	20.3939	20.2137	20.0743	19.9037	19.2942	20.0771	19.4213	19.7165	19.9717
O95881	TXNDC12	15.6442	15.0695	16.0884	14.8502	14.9629	13.4653	15.2513	12.7082	13.8188	14.9269	14.3865	14.2646	14.2818	14.2209	14.2496	15.6556	14.9664	15.7728	14.2513	14.4486	15.0943	15.3205	14.891	14.7204	13.014	16.306	14.6385	13.3202	14.5495	13.369	15.7897	13.955	13.9152	13.5722	14.7432	15.8343	15.93	15.1288	11.8784	12.4398	16.2444	15.2892	14.4863	12.5271	14.4812	13.1296	15.3389	14.9913	15.5899	13.9568	13.5443	13.7226	12.4451	13.665	11.8215	15.2	16.6687	12.35	12.9072	12.2903
Q9BRA2	TXNDC17	17.8502	18.8642	19.1588	18.7678	18.6298	17.7024	16.9969	18.4953	18.3907	18.1741	18.386	18.5449	18.3362	18.2582	18.6821	17.3347	15.5418	17.8824	18.6919	18.4875	18.4834	18.206	17.9165	18.587	17.9684	18.2773	18.6586	18.9207	18.7503	18.6913	17.6813	17.515	18.0656	17.6605	17.4423	18.0701	19.0826	18.8693	18.5761	18.7574	17.6142	18.0049	18.0904	17.9963	17.8886	18.1358	18.6279	18.7581	18.8827	18.661	18.4382	18.2055	17.5119	18.0291	18.0608	17.8192	18.934	18.4741	18.3369	18.2993
Q8NBS9	TXNDC5	21.5008	21.7625	22.5948	20.5702	20.9984	21.3163	21.2412	20.6673	20.6811	21.7928	20.8159	20.1346	21.023	21.3455	21.4979	21.4444	20.6218	21.9855	20.8268	21.0155	21.877	21.3746	20.651	20.9545	20.157	22.4102	20.4918	20.6221	20.304	20.3103	22.4771	22.2344	20.919	21.2563	20.9159	21.9904	21.1536	20.7143	20.6653	20.4747	21.7485	20.7005	21.281	20.378	20.3206	20.8963	21.3076	21.2878	21.0745	21.0172	21.6466	20.8498	21.1025	20.645	20.9362	21.8454	21.2964	21.7871	21.0181	20.5413
O43396	TXNL1	15.4688	16.1679	16.7965	15.2017	16.2728	16.0503	15.7784	16.6389	16.5935	16.704	16.7267	16.0959	15.7761	16.7416	16.7936	16.0149	14.7034	16.9133	16.9658	16.538	16.4904	16.5875	15.8355	16.3542	16.3262	16.1601	15.901	16.8095	16.6523	16.641	15.9585	15.6217	16.0528	16.6382	15.6405	16.5301	14.9603	15.3479	15.7043	14.1153	15.7563	16.5323	15.7747	16.1384	16.3444	14.5347	16.1769	16.6398	12.6315	16.078	16.7689	17.0029	16.9084	16.3677	16.861	15.9832	16.6234	16.2557	16.6612	16.5387
Q16881	TXNRD1	16.8037	17.2819	16.8556	17.2244	17.2901	16.418	17.142	17.3597	17.2663	17.0166	16.5124	17.3051	17.1817	17.0431	16.9631	17.1783	17.89	16.6528	16.7917	16.7216	16.8275	16.5566	16.6948	17.0242	17.223	17.38	16.8885	17.0048	17.1318	17.0039	16.9378	17.1409	16.8688	16.7823	17.0687	16.8984	16.8944	17.1789	17.0678	17.2352	18.7461	16.9471	17.2867	17.3837	17.3371	16.1712	16.7644	16.3894	17.0032	16.5474	16.78	16.8152	16.8611	17.0103	17.1232	18.652	17.1986	17.1219	17.0333	16.95
Q9NNW7	TXNRD2	13.9225	13.9718	13.4198	13.9229	13.8463	14.7248	15.6446	14.0061	14.7201	14.8674	14.1953	14.5794	14.4118	14.6444	14.5134	15.977	17.5854	15.501	14.1405	13.7346	14.695	14.6957	14.4823	14.8045	14.4533	15.9249	15.585	13.8967	14.5767	14.508	15.3848	15.2533	14.8991	14.7597	15.0362	16.2044	15.9719	15.9143	15.6011	15.5633	18.2559	15.5301	14.8763	15.224	15.4259	15.147	15.3935	15.045	15.3396	14.9457	16.0984	15.8293	15.7	16.0547	15.9384	18.2064	15.297	15.4887	15.1535	15.6474
P19971	TYMP	19.9649	18.3241	19.5861	19.107	18.7434	19.0397	17.8491	18.8071	18.8604	18.7691	18.5242	18.6417	18.6868	18.9188	18.9258	17.2475	17.3451	18.2573	18.0457	17.6632	19.3887	18.3528	18.2566	18.0955	18.2907	17.7751	17.6785	17.4557	17.9537	17.3076	17.6325	18.8002	17.8667	17.992	17.3378	18.5157	18.2082	18.2519	17.9392	18.7802	17.2188	18.9463	18.907	18.0518	18.003	18.0851	18.4791	18.773	18.6447	18.6506	19.0299	18.149	18.4633	18.0584	18.3263	17.0313	18.7213	18.1096	18.7923	18.0849
Q6IPR3	TYW3	14.6427	11.3869	10.9215	14.3514	13.8716	12.0203	14.599	13.7644	15.2492	14.4582	13.9116	14.0642	13.8448	12.9995	14.1578	13.1284	13.3425	13.6789	13.5908	13.953	13.4019	15.2611	14.6312	13.8433	13.7932	15.0527	13.7232	14.3974	11.8719	12.6896	13.246	12.4751	12.5315	12.9695	12.2121	12.6953	11.7439	12.3733	13.5676	12.6061	12.7462	12.3909	13.0688	13.301	11.9929	12.6824	13.0565	13.4207	12.463	11.5454	13.8714	12.0912	13.1439	13.2744	13.1914	13.856	12.6097	13.635	14.3518	12.7566
Q01081	U2AF1	17.2715	17.9115	17.6953	17.9386	17.9904	18.1974	18.3977	17.5761	17.778	17.5795	18.365	17.6794	17.9262	18.1014	18.0828	17.9341	15.8315	18.2408	17.6694	17.967	18.0843	17.9808	17.5518	17.9482	17.944	17.3968	17.9504	17.7517	17.6256	17.7091	17.713	17.5366	17.8647	18.0265	17.7326	17.8851	17.53	17.4149	17.6716	17.9201	16.4161	17.9207	17.9224	16.8149	17.2524	17.4937	17.4024	17.5949	17.9396	17.7425	17.8387	17.8093	17.3306	17.3708	17.3162	16.976	16.5206	16.9415	16.9211	17.7027
P26368	U2AF2	17.784	17.5696	17.5195	17.0197	17.3104	17.8175	17.6836	16.9246	17.5075	17.4594	18.4476	17.7589	17.6189	17.6279	17.7922	16.9607	17.1124	17.7883	17.6931	17.7336	18.1195	17.8315	17.1895	17.4876	17.5472	16.7012	17.4531	17.4708	17.4792	17.3272	16.3376	15.9353	16.1076	16.4063	16.1179	17.5784	17.1774	17.5805	17.4597	17.2202	16.5684	16.9785	17.2798	16.8506	16.909	15.9625	16.979	17.2622	16.0056	17.2038	16.9634	16.3797	16.9545	16.7362	16.9161	16.4152	16.9923	16.017	16.6517	16.6809
O15042	U2SURP	14.7905	12.391	13.3732	13.8574	13.7506	14.8492	15.5994	14.0601	14.3858	14.6011	15.065	13.0698	12.6296	14.1273	13.9082	14.7864	12.8954	15.9805	14.1936	15.0352	15.0496	14.4206	14.5846	14.4835	14.4606	14.157	14.4444	12.3455	14.1367	13.962	12.2113	14.2238	13.9553	14.0592	14.3063	15.1941	13.9584	13.9287	14.1675	14.1238	12.6499	14.3584	14.5836	14.1609	14.5431	14.432	12.9403	14.0302	13.6883	13.5072	11.8208	15.2003	15.0797	14.7001	13.5372	11.6075	14.638	12.925	13.6909	14.2047
Q9BZF9	UACA	14.3972	15.8789	15.6468	16.3661	15.6466	14.0709	13.2011	14.9569	15.3402	12.9863	14.919	15.1619	15.0291	13.2397	14.8255	14.2365	12.1354	14.6788	15.3509	15.172	15.1646	14.7304	15.2735	15.2157	12.2151	14.6347	15.5308	15.1759	13.1048	14.8466	14.9398	14.7308	14.9465	15.0707	14.5668	14.7646	15.866	15.6342	15.0503	14.85	15.4585	14.7346	14.9788	15.1842	15.0429	15.039	15.5844	15.5405	15.6208	15.282	15.4138	14.4015	13.3662	15.0968	15.2669	13.1207	13.4803	12.6303	14.3771	14.8877
Q16222	UAP1	13.8629	16.3349	16.4382	16.5932	16.4581	13.1193	14.178	16.2353	16.7608	15.6917	15.4447	16.5037	16.0095	16.2447	16.2283	15.5374	14.48	16.8198	16.5457	16.7245	16.3513	15.7337	16.368	16.5142	16.0739	15.5484	16.415	16.5792	16.5823	16.5257	15.7984	15.9852	16.5644	16.5368	16.5655	16.8301	16.8518	16.8521	16.54	16.7945	15.6086	16.2298	16.7839	16.6364	16.4027	15.9632	16.8225	16.7087	17.0602	16.819	16.9517	16.2497	15.5302	16.684	16.9583	14.8925	15.5695	15.4334	15.4995	16.2063
Q3KQV9	UAP1L1	13.072	11.8691	11.5886	13.4081	13.4396	12.0439	13.8599	13.9726	14.0214	12.2295	11.7814	12.5204	12.6561	12.5835	13.2679	11.776	13.9029	12.4173	13.0708	12.2549	12.9987	12.2057	12.3923	12.4967	12.3013	12.7467	13.7235	12.8228	13.8617	14.2084	12.5414	12.0382	13.3041	13.6499	12.8991	14.0311	13.7607	13.7106	13.6546	13.7831	14.8021	13.449	13.2055	14.4314	13.5557	14.2377	13.7178	12.9417	13.6667	13.0473	12.6189	14.4286	13.6562	12.518	12.3927	13.6287	13.3225	13.1412	12.5263	12.5557
P22314	UBA1	19.8266	19.8521	19.7752	19.7792	19.8075	19.7949	18.886	19.8632	19.9854	19.7613	20.0304	20.1881	19.9032	20.1319	20.3075	19.0042	17.9333	19.804	20.0609	20.0706	20.1069	19.9565	20.0421	19.9538	19.9542	19.1032	20.081	20.0088	19.9271	20.0658	19.3136	19.7477	19.902	19.8526	19.7341	19.8084	19.4709	19.6614	19.9196	19.6577	18.7352	19.7924	20.0482	19.9656	19.8937	19.7463	19.8059	19.8889	19.8825	20.0282	20.0409	19.9976	19.7166	19.8548	19.9086	19.1981	19.9641	19.7285	20.1173	19.8044
Q9UBT2	UBA2	16.6067	16.6493	15.9881	16.4197	16.2914	16.6016	16.4163	16.0481	16.1488	16.9702	17.1088	16.5812	15.9617	16.4344	16.3362	16.5262	16.4652	17.017	16.5245	16.394	17.0962	16.868	16.9482	16.0767	16.7982	16.6725	16.4879	16.0579	16.1856	15.5471	15.7709	16.4433	16.4458	15.9733	16.3573	17.4365	16.1901	16.2613	16.2255	16.5397	15.4263	16.3928	16.68	16.3019	16.1305	16.2071	14.697	15.1996	14.5068	16.0344	16.6318	16.217	15.8099	16.4551	16.5434	16.285	15.7046	15.9477	16.6219	15.5745
Q8TBC4	UBA3	12.427	12.3502	13.8916	15.0972	15.2662	14.6934	13.3036	11.529	14.9418	11.9972	15.503	15.0069	14.1763	14.5498	15.0157	12.5483	13.7298	15.2326	14.4087	15.4166	14.7056	14.6838	13.9275	14.7946	14.6441	13.7409	15.0118	14.3331	14.6618	14.7191	12.9657	14.3222	12.0877	11.1222	11.2867	15.3847	14.2704	15.2851	15.1338	16.0426	12.3249	14.3295	13.2713	14.832	11.8002	13.4527	14.048	13.7094	12.8249	14.246	10.8289	13.8578	11.9979	12.513	14.1313	13.9483	12.2899	13.3842	12.2196	12.7027
Q9GZZ9	UBA5	15.3148	15.6452	15.4399	15.5916	14.721	14.985	14.7055	14.1333	14.9247	14.9501	15.1251	13.3396	14.4892	15.7735	15.23	15.5583	14.1077	16.321	13.345	14.7461	15.0398	14.3796	14.2048	13.2187	14.5794	16.277	13.3611	14.4374	14.5237	14.5643	15.617	15.3625	14.6909	14.4186	14.7053	15.871	14.393	13.7848	14.5236	14.5795	15.1786	14.9613	14.7266	14.1316	14.4403	12.4918	13.2719	14.9284	14.8428	15.2829	16.1218	15.3809	16.5344	14.9673	15.2019	15.9417	16.1546	16.7529	15.7398	15.7198
A0AVT1	UBA6	15.0796	15.8513	14.4246	15.3291	15.5259	15.4691	14.8711	15.3933	15.5704	15.5842	15.6811	15.064	15.2761	16.1823	16.1338	15.7271	15.3827	15.8349	15.3684	15.2067	16.1984	15.0965	15.5369	15.4642	15.9376	16.4244	14.7366	14.2182	15.3741	15.1545	15.5391	15.8228	14.7192	14.8362	14.4889	16.5135	13.8546	15.2416	15.1263	15.071	15.2975	14.5998	15.1543	15.4151	15.144	15.2524	14.8164	14.525	15.4988	14.8955	15.9337	15.0811	15.7127	15.2561	15.6632	15.8409	15.9617	16.1154	15.6523	15.2229
P41226	UBA7	14.9021	15.3234	15.2254	15.0816	14.874	15.3966	13.1488	15.502	15.4114	14.7082	14.8339	15.6075	14.1719	15.1867	14.5663	14.1739	14.7694	14.8192	13.3229	14.1789	15.4968	15.3571	16.7866	14.9019	16.1915	15.3029	14.0734	13.6259	13.7633	13.7098	14.392	15.0418	15.383	14.7102	14.5457	15.5612	13.9912	14.6041	14.6862	15.0799	14.8426	14.9663	15.1402	14.5441	14.8593	15.1546	15.3006	15.2629	15.7535	15.6773	15.7175	14.4842	15.0881	15.2784	15.3496	14.8219	16.007	13.7819	15.8045	15.2392
Q9BSL1	UBAC1	12.9042	13.9952	12.5282	12.7719	13.2712	14.6934	13.1002	13.8455	14.234	11.7281	13.9742	13.3959	12.4569	13.1281	12.8698	11.0676	12.2349	12.9416	14.4059	13.7957	13.3681	11.1245	13.9805	13.6054	14.1722	11.3626	13.8958	11.3134	14.7142	11.2223	13.0993	14.5646	13.5342	13.3036	14.3976	13.6793	14.7908	14.4008	14.6344	14.9354	13.2931	12.3909	14.167	13.798	13.944	12.5347	14.1027	14.2181	14.6114	14.324	13.2903	13.8684	12.7736	15.7272	13.1551	12.6122	11.632	13.0354	11.5683	11.2653
Q14157	UBAP2L	12.5432	14.374	14.4704	15.8141	14.605	13.0928	17.1361	12.3241	12.3948	12.5	13.5073	13.8103	12.9831	13.6885	12.1104	15.1488	14.7025	15.0233	12.9932	14.0384	15.3037	13.1553	13.1953	13.7926	11.3619	15.2827	11.5003	12.7711	11.7267	12.9486	16.0514	13.5396	11.5728	14.4108	15.0833	14.2205	12.567	12.588	14.2973	13.3099	15.5246	13.4268	12.1984	12.5987	12.2738	13.7639	13.3014	13.6365	12.9324	13.4967	14.0507	12.9723	13.7229	13.2487	11.878	14.5942	12.5676	15.3321	12.2068	12.1762
P61077	UBE2D3	14.3296	15.5579	16.8286	12.8847	13.8882	15.4731	17.9343	15.5792	15.524	17.1682	16.2946	15.0018	15.8664	15.7994	16.3658	17.8373	17.7596	17.3166	16.1323	15.9792	15.8076	16.659	14.2597	15.6803	14.947	16.3871	15.7069	16.1208	16.1652	16.4835	18.0333	17.8153	16.813	17.0398	16.6913	17.0475	14.9696	16.7196	16.5411	15.7527	18.2147	17.4584	16.002	15.5463	16.3271	13.825	14.795	14.7458	16.0908	12.2945	14.2616	14.0938	14.2654	12.2805	13.1005	17.5446	13.1901	14.3071	14.7304	14.2704
P62253	UBE2G1	14.0452	13.546	14.5288	15.0874	14.1016	12.5311	13.2119	13.5746	13.6601	13.0996	13.9281	13.9632	13.6187	13.8426	15.1538	12.1357	12.6596	13.9891	13.8308	13.7132	13.9967	12.9464	13.6566	13.951	13.3109	13.4061	14.0823	13.6061	14.3013	12.1368	14.1762	12.7978	10.9646	13.2336	13.7978	13.0229	15.0199	12.6295	12.3357	11.1918	14.1367	12.9245	11.9681	13.6745	13.078	12.4486	12.8935	15.1372	15.457	12.6908	14.2363	12.7725	14.2275	12.2886	12.4653	12.0428	13.3171	12.7355	11.6515	12.3261
P63279	UBE2I	16.8869	13.7685	11.4429	16.8714	16.6899	16.4098	16.1959	13.054	16.2739	16.1742	17.1119	17.7977	16.556	12.4807	15.9315	14.9776	16.4578	15.578	16.6911	16.2469	16.82	17.1056	16.533	16.6132	16.856	15.8473	16.8065	15.8386	15.7495	16.0736	14.7145	16.3185	15.627	14.2924	15.892	17.4358	16.6971	16.9953	16.2328	15.1038	17.3071	15.9606	16.2348	15.2318	14.9193	16.9698	17.0044	16.0198	14.8014	16.211	13.8946	12.0207	13.6712	14.9288	12.5261	17.0608	13.5518	11.637	15.3433	13.4096
Q9Y385	UBE2J1	16.0691	16.2448	17.1535	15.3273	15.0342	15.745	15.1404	12.6927	11.6207	15.6533	15.353	14.1184	11.8813	15.7616	14.9103	14.1343	12.6535	16.2015	14.6276	15.1277	16.3813	15.4546	14.6681	15.2673	13.4719	16.4018	14.629	14.3166	12.055	12.9104	16.7828	16.3401	12.6206	15.5715	12.643	16.2111	14.8832	11.6002	12.7312	14.3798	14.999	14.992	13.0225	12.8147	12.9122	12.2243	11.9201	14.9391	14.8395	15.3687	16.3846	14.5092	14.7671	14.198	14.8418	14.6333	15.7363	16.2217	15.5594	14.777
P61086	UBE2K	13.6235	15.5201	15.3896	15.097	14.7282	14.7325	13.9685	12.5975	14.8425	15.0276	15.6351	13.5492	15.0749	14.8035	15.5897	14.9212	14.1154	16.0291	15.3491	15.5301	14.6382	14.1615	13.3391	14.029	14.2763	15.217	14.6658	14.9489	15.8008	15.9542	14.8814	14.454	14.5449	14.5978	14.0785	15.6368	13.584	14.5597	15.2899	14.2564	14.814	15.5567	15.4753	14.2485	14.7332	12.3464	13.6196	13.2466	15.3824	14.9378	12.9866	15.0942	12.8594	13.4987	11.793	14.852	14.5816	14.7784	15.4034	10.6222
P68036	UBE2L3	16.982	17.6177	17.6903	17.9075	17.8029	17.2416	16.1651	17.8673	17.7095	17.4587	17.6283	17.7155	17.4624	17.7675	17.6388	16.0422	15.87	17.5959	17.4969	17.8596	17.5421	17.4843	17.9549	17.6028	17.8939	16.9905	17.3905	17.5391	17.5858	17.4098	15.8374	17.2988	17.7879	17.8766	17.8571	17.564	17.937	17.6777	17.4331	17.6781	16.0734	17.2296	18.1811	17.8476	17.7935	16.8084	17.8613	17.6803	17.8508	17.4195	18.0167	17.6164	17.0836	17.3548	17.3339	16.2665	17.6451	17.2967	17.8639	17.9199
O14933	UBE2L6	14.8237	15.0337	15.0599	14.0771	11.6394	12.7777	12.0309	12.9798	13.7795	14.8467	12.4926	13.6868	10.8312	11.7978	12.9816	13.4497	14.1171	14.5838	13.1422	12.488	15.5638	13.4751	12.7638	13.2681	12.0109	12.7909	11.3822	12.039	12.8281	14.2847	13.2426	11.8989	12.3339	12.9311	12.5719	12.3047	11.5753	13.9557	13.2896	13.7979	12.1055	14.3183	13.6404	13.6354	12.2975	11.8023	12.9576	13.1083	12.1879	14.1202	14.4565	13.0748	12.4068	13.0257	12.9702	14.3263	14.3911	13.293	14.2481	12.7829
P61081	UBE2M	15.3507	12.3089	13.5552	11.9081	12.8348	12.8638	15.3993	14.7191	15.0454	13.3394	14.3144	9.35133	15.9865	15.0374	15.1745	15.4746	14.0476	15.3153	14.4664	13.1784	15.744	13.3323	11.6344	16.2748	12.5814	15.4018	14.5865	15.6654	11.6214	11.6119	15.6152	15.8268	15.3892	12.2122	12.5511	15.3474	16.3681	15.7664	15.2434	14.6719	15.6865	15.3695	14.7753	13.1844	13.4495	13.1812	16.0261	15.7765	15.2921	12.9542	14.6067	11.6208	13.5625	11.9856	12.8861	15.45	11.5584	14.3616	12.8791	11.5581
P61088	UBE2N	18.0836	17.4035	17.3033	17.2385	18.0462	17.3042	17.8632	17.3649	17.7559	17.2246	17.584	17.4363	17.6175	16.6053	17.3983	16.8193	17.7995	16.7911	17.4785	17.6167	17.3286	17.0139	17.522	17.3478	17.3471	16.4282	17.0151	16.7783	16.7283	15.9726	16.5283	16.8664	16.5056	17.059	16.8457	17.2208	16.5057	16.3273	15.9851	16.5504	17.0236	15.8119	15.7425	16.9312	16.3489	15.3674	17.0894	16.9782	17.2071	17.2134	17.1843	16.5356	17.1405	16.9785	17.183	17.6988	17.2945	17.1817	16.9804	16.8086
Q9C0C9	UBE2O	14.4361	14.4894	14.4173	14.3606	14.4549	12.9306	12.1736	13.0751	12.3684	12.882	13.2962	12.5009	12.687	14.3379	13.655	14.0521	13.7737	15.8181	13.788	12.2506	14.8217	14.1478	14.1731	13.9944	13.8044	13.9376	12.5521	13.2054	13.5234	13.7076	14.2013	11.6261	13.8712	13.8042	14.1359	14.3106	13.796	13.7063	12.8358	13.329	14.1687	13.7931	14.2994	11.1137	13.8485	12.8698	14.3509	13.7993	14.2377	14.702	14.7105	13.0144	13.6937	12.7402	14.1251	14.335	14.2835	11.8433	13.8695	13.967
Q13404	UBE2V1	16.1197	15.8061	16.7908	13.5291	13.4871	12.3783	17.8449	15.6638	16.7614	17.0971	16.9478	16.0095	16.3704	17.3535	16.8862	17.8762	17.3941	16.9049	10.6703	12.5038	16.5117	16.3749	14.6252	16.9864	16.2478	17.1825	11.8803	17.1815	13.9136	13.4826	16.8397	16.7255	14.9391	15.2754	12.9293	17.4327	16.4582	15.8475	16.0062	15.5257	16.7797	15.6173	9.62823	12.5592	13.5505	12.5817	17.2137	17.7048	13.3719	12.5791	12.1132	14.5751	15.7131	13.7289	13.675	16.0455	14.4034	11.6258	13.0792	11.7025
Q15819	UBE2V2	13.1227	15.6081	16.5467	13.7866	12.8011	15.8223	18.8195	15.9225	16.1785	17.1028	17.044	16.152	16.9472	16.8483	17.0271	18.4277	18.5215	17.4205	16.0956	15.7245	15.9304	16.1168	14.0904	16.8833	15.4328	18.4421	15.7573	16.9122	16.5698	16.5942	18.3207	17.9144	16.9574	15.0567	16.4633	17.5317	15.7792	16.4085	16.7279	16.187	18.5676	17.3485	16.7751	15.5043	17.3426	15.2038	16.3186	17.2919	17.6815	13.4093	16.7077	16.4093	16.694	15.437	16.2163	18.1594	16.8807	16.9951	15.7827	16.2124
Q9H832	UBE2Z	15.0168	15.3806	14.8737	15.5211	15.5983	14.6052	12.982	15.226	15.2038	14.5953	14.5281	15.3907	14.8814	15.11	14.7031	12.6841	13.2277	14.6682	14.8126	14.8328	15.0511	15.2438	15.6826	15.1634	15.1093	13.496	15.2278	15.0892	15.3992	15.4484	13.0848	14.9165	15.5366	15.4034	15.446	15.1899	15.341	15.5138	15.4835	15.5762	12.2438	15.0361	15.3964	15.6928	15.5277	15.4833	15.3836	15.3629	15.5712	15.6359	15.129	14.9184	14.3706	14.9737	15.2513	12.1503	14.6968	13.6375	14.8079	14.9188
Q05086	UBE3A	11.5438	12.2696	12.767	14.8341	14.3376	12.5616	13.5915	14.4217	14.1685	12.5683	13.5513	13.6979	13.5418	13.3974	13.6176	14.3632	12.8469	14.7292	13.7505	14.2389	11.9586	13.7429	14.2073	14.2961	13.6332	13.6801	13.9881	14.6002	14.3472	14.1528	13.5836	12.4614	14.0308	14.0495	14.2558	14.9327	14.8935	14.631	13.8262	14.6932	12.0808	13.6043	12.5767	14.3769	13.7065	14.9591	14.5901	14.7145	15.0045	14.8139	12.6037	14.0782	12.3318	15.0485	14.4232	14.2671	14.4665	12.4506	14.3007	12.8951
Q14139	UBE4A	15.9608	11.2024	12.5617	16.8596	16.7136	16.5095	12.5416	17.096	13.186	15.7883	17.836	18.0037	13.4926	17.4588	16.7063	11.7946	10.7493	15.9261	16.8012	16.6895	12.3736	16.3423	12.2552	17.4695	16.9452	13.1185	17.693	16.7353	17.1439	17.7041	15.6134	15.9378	16.8086	16.0199	16.8794	15.7439	17.303	16.9051	16.8285	16.514	15.9962	16.3717	16.8148	17.0805	16.7416	11.3136	16.5849	16.9079	16.5953	16.7731	16.3479	17.1071	16.4391	17.5	16.4391	14.264	16.1472	16.137	16.9981	17.015
O95155	UBE4B	14.0626	14.3457	13.991	14.2316	14.2516	11.7571	14.0536	13.8841	14.0184	13.5977	13.7287	13.9478	13.5857	13.0575	14.4156	14.5259	14.3811	13.4616	14.0625	13.9083	14.2241	13.9872	14.1751	14.0472	14.0679	13.95	14.1094	13.8661	13.6449	13.7748	13.4155	14.3639	13.8642	13.9847	14.2373	13.8525	13.9747	13.8414	13.8064	14.2954	14.7796	13.7175	14.2181	14.0975	14.1788	14.026	13.9961	13.7633	13.9815	13.9954	13.8017	13.6747	13.3436	13.6938	13.5905	13.601	12.8867	13.8299	13.9457	13.8365
O14562	UBFD1	11.4029	13.3035	13.1678	13.7723	14.5339	11.6621	13.0011	12.0577	12.5144	14.6648	14.5456	15.0626	10.7406	12.1718	15.0315	14.3669	15.5346	12.532	14.2444	12.3303	14.8061	13.8871	14.4522	13.022	13.0913	11.9571	14.4173	12.6153	14.9944	12.467	12.7364	12.5603	11.9008	12.2652	11.6609	11.8384	12.3894	12.388	12.0714	12.362	15.0468	13.1597	13.1176	13.7577	13.2702	13.0296	12.1866	12.5943	13.2309	12.306	13.5129	13.2578	13.1567	13.1878	13.2229	13.3623	13.6056	14.7959	13.5644	13.4483
Q8WVY7	UBLCP1	16.1647	16.4521	16.3846	15.7586	15.5722	16.1099	14.3227	15.532	15.4156	16.156	16.4305	15.6491	15.3278	16.203	15.6753	14.9797	14.8786	16.0312	14.9521	14.7469	16.1752	15.792	15.9224	15.3901	16.0163	16.6382	15.4737	15.432	15.647	15.0742	15.3416	14.7432	14.8743	14.6055	14.9619	16.3088	15.3681	15.698	15.2921	15.8998	15.146	15.2979	15.0319	15.3138	15.1583	15.5476	15.1331	15.4649	15.3737	15.6217	16.4454	15.6976	15.5829	15.8081	16.1696	15.2083	16.4907	16.3322	16.2935	15.679
Q9NZI7	UBP1	12.058	13.2909	14.3283	13.1446	13.0798	12.2623	13.4647	13.708	13.8979	13.291	12.65	11.7853	11.733	12.7455	13.4051	14.2229	14.2109	13.7061	11.5207	13.5705	12.4806	11.8918	13.6709	14.3211	12.889	14.2628	12.9912	12.2085	12.4202	12.4004	13.2657	12.9276	12.7457	12.2692	12.1667	14.082	12.5698	14.0867	12.9107	12.5124	14.3214	12.1666	12.7069	12.5961	12.5173	12.6958	11.7416	13.559	14.6882	12.8113	14.0533	13.5123	14.5561	14.281	12.7229	11.8023	13.4844	12.5635	13.0443	12.7797
Q9UMX0	UBQLN1	13.6898	15.4433	13.9051	16.137	15.7566	13.2948	16.0461	11.3758	12.3099	14.9985	14.8095	13.9309	14.7295	15.0439	15.441	16.1798	12.9916	16.6465	14.7064	13.7471	15.6944	12.8334	15.2149	15.271	14.9094	15.5157	15.7547	15.0592	14.0099	14.5021	15.348	15.5603	14.3184	15.0208	14.5269	16.4648	15.5895	15.3906	14.8931	15.6041	16.1221	15.5518	14.6225	14.1615	12.9059	13.4143	15.6348	15.234	15.571	15.3579	13.6913	14.5885	11.7049	11.9736	16.0018	15.6717	15.1304	14.5722	12.8001	14.0913
Q8IWV7	UBR1	15.0487	14.8941	13.9121	14.9899	14.4272	14.4466	13.1886	14.6248	14.6909	13.9048	14.6547	14.8772	12.1886	14.2088	14.7423	12.8988	15.2734	15.0481	14.6678	14.8463	15.2746	15.2463	14.8376	15.1615	14.8801	14.7315	14.6076	14.1074	14.0212	13.7729	13.7532	14.3932	14.3212	14.2852	14.5098	14.9989	13.3278	14.7098	13.8436	14.6414	14.614	13.6085	14.1714	14.5861	14.8194	14.6798	13.5548	14.3289	15.0925	15.2579	14.5274	14.115	14.5335	15.2918	14.4863	13.2735	15.1366	15.0035	14.595	14.6375
Q5T4S7	UBR4	15.4965	16.1558	15.2199	16.2321	16.0601	15.6397	12.7777	15.773	15.9471	15.5519	15.7819	16.2628	15.1585	16.0379	15.8291	15.1856	15.3853	16.1813	15.5214	15.8074	15.5302	15.541	16.4856	15.6502	16.3395	15.8633	15.9217	15.906	16.0394	16.1786	14.9594	15.9531	15.9743	15.9718	16.4395	16.632	14.6696	15.9529	16.2758	16.3614	14.7316	15.4941	16.0332	16.2376	16.3225	14.8306	15.798	15.696	15.5908	16.331	16.2789	16.1191	16.2537	16.7734	16.6867	14.7036	16.2474	15.9022	16.1755	16.4964
Q8N806	UBR7	13.769	13.2183	12.9363	13.3308	14.14	12.3648	14.3555	12.9151	12.1526	14.0414	13.3936	11.6253	11.9625	12.7759	13.4981	11.0437	12.8708	12.3985	11.8879	12.6713	14.0223	13.486	12.3007	13.3707	11.8356	12.7269	12.9974	11.5289	13.3731	10.5865	12.7507	14.2438	13.2456	12.3279	12.3594	12.7677	12.7163	12.7939	11.5919	14.4034	12.4663	11.3516	13.0898	11.8896	12.9936	12.7419	12.8907	13.3663	13.1367	12.2415	13.0552	13.0112	13.1269	11.2216	12.9603	13.8174	13.7677	13.6096	10.5168	11.8847
P17480	UBTF	17.0243	14.6398	12.9234	15.653	15.1007	16.0897	18.4517	14.7163	14.7783	15.2885	16.8155	14.996	15.6598	15.5192	16.6311	17.3147	17.1908	16.3309	14.2093	14.5991	16.0528	14.9693	15.4303	15.0196	15.2255	17.013	15.5446	15.5582	14.2567	16.5302	16.0203	15.9697	16.3361	14.9733	15.0889	16.6865	14.55	15.3267	15.1706	15.5989	16.4203	17.3459	16.1423	14.6531	15.3511	14.8323	14.7295	15.3795	14.3671	14.1202	15.2045	12.8663	11.3818	13.2429	13.0985	11.1602	13.6771	14.2251	18.9832	17.8347
Q04323	UBXN1	17.6234	17.7514	17.6928	17.7311	17.5545	16.3243	16.875	16.9369	17.3083	16.5454	16.8977	16.4127	16.6941	16.6636	17.2846	16.3983	16.0847	16.9726	16.7348	16.4736	17.5566	15.8656	15.9055	15.9903	16.7773	17.5087	16.0418	15.694	16.8964	16.7816	16.702	16.4584	16.5221	16.6017	17.329	16.8771	16.8474	16.6514	17.1595	17.2312	15.2947	16.2567	16.5917	16.8311	16.6776	17.1933	16.6021	16.827	16.9895	17.0216	17.2772	15.8063	15.5157	16.8132	17.0077	15.7565	16.9157	16.5216	16.4065	16.982
Q92575	UBXN4	13.8931	15.7914	15.6681	15.6033	16.1352	15.3006	16.0563	15.9185	15.9857	16.1939	15.286	15.4346	15.1494	16.183	15.9435	15.7818	15.0799	15.9351	15.8323	16.2947	15.9678	14.9036	15.304	16.0223	15.9298	16.2216	16.4412	15.779	15.9913	15.6131	10.6582	11.9972	14.1875	15.9077	15.6452	14.7969	15.4387	15.6491	15.332	15.3752	13.3069	12.243	15.3685	15.4372	15.7807	12.6071	15.4859	15.7094	13.418	15.7577	16.1373	16.0339	15.8399	15.8223	15.7106	13.8653	13.042	12.2587	15.6684	15.6056
Q9BZV1	UBXN6	12.8654	11.6215	12.7024	14.2299	14.3708	14.1501	10.9952	12.9705	14.4009	12.8198	14.343	13.7853	12.8636	13.1919	13.3485	13.7504	12.5529	12.4187	12.9945	13.7472	11.8433	12.7836	12.2838	13.6093	12.766	13.6281	13.9097	13.5755	14.4947	14.4735	12.2269	12.2713	12.837	14.2024	13.1486	13.128	14.7611	14.853	14.3636	14.3505	13.5383	14.2908	14.5745	12.9858	13.5543	14.7499	14.1425	14.2194	13.8175	13.9806	12.7493	12.5177	13.0061	13.4585	12.1659	13.3749	14.0457	12.6004	13.5513	13.4257
P09936	UCHL1	13.6519	13.4334	12.7983	15.5397	15.5967	17.1256	11.787	15.3686	14.9436	14.0677	12.1764	15.1874	15.5577	12.9419	13.0971	12.3741	12.7048	12.9123	11.9779	13.6622	14.1724	15.6332	15.2231	14.7797	13.6357	12.9327	16.6991	14.2561	15.4771	14.8491	13.1889	15.5279	13.9868	13.475	12.7335	12.2175	14.947	14.5749	13.4644	15.2221	12.9859	12.2043	14.219	14.1862	13.9913	16.3941	15.5275	15.0601	16.1563	15.7803	13.9022	14.8976	14.3341	17.7024	15.5071	13.6254	15.733	13.5307	15.2224	14.5356
Q9Y5K5	UCHL5	11.9129	12.7236	14.2101	15.1945	14.824	14.0825	12.6019	14.83	14.9912	13.9376	14.5613	14.8771	14.2704	14.4626	14.7529	12.7733	13.1624	15.2404	14.6074	14.6305	14.8788	14.6027	14.401	14.7058	14.4563	13.4432	15.0337	14.3483	14.1111	14.1562	12.031	12.8709	13.4286	13.6232	13.5551	15.4785	14.0864	13.842	13.714	14.2397	13.5412	12.8077	14.0863	14.2926	14.5342	13.1211	14.3315	14.4156	14.623	14.6991	14.8155	14.8627	14.8298	14.6277	15.2659	13.2116	14.6578	14.4923	10.8306	14.9173
Q9BZX2	UCK2	12.4896	13.4463	13.718	12.8445	12.8083	14.6328	14.0604	12.4958	13.667	10.7092	11.9423	12.0047	12.0877	12.1025	13.008	12.2922	13.029	12.8195	13.9834	13.494	12.715	12.5589	12.1358	12.4381	12.791	11.7719	12.6989	12.9354	12.952	13.2054	13.1063	12.0037	13.3875	13.026	11.3614	13.8621	12.9515	13.1713	12.9202	13.1656	13.9427	13.7964	12.8528	12.5569	12.9238	13.5063	13.3066	12.8043	13.0703	14.4612	14.4538	14.0687	13.4097	12.951	12.4702	14.3728	12.7842	12.6186	12.132	12.235
Q9Y3C8	UFC1	16.484	16.5859	16.8596	16.3696	16.3638	15.8056	14.8991	15.8078	15.7125	16.029	15.9706	15.8524	15.9265	15.8145	16.2277	15.3886	14.7608	15.9626	16.1314	15.9882	16.5441	16.5564	16.4793	16.4306	15.9591	15.8759	15.8325	15.7666	15.6242	15.5119	15.3505	15.8756	15.6864	15.8017	15.8881	16.1484	16.0471	15.9447	14.348	15.6792	15.3934	15.5686	15.8715	15.8472	15.5804	15.724	16.4087	16.141	16.4976	16.1161	16.4434	15.3127	15.3507	15.765	15.8046	15.4069	16.3421	16.1037	15.732	15.66
Q92890	UFD1	15.9576	15.7444	15.7835	15.9532	16.0942	14.2974	14.5533	14.295	12.6605	13.7571	14.5551	13.3284	13.2423	14.3773	14.5954	14.3819	14.2704	14.2861	14.0819	12.666	15.3686	13.9109	13.6407	13.9456	13.9319	14.1809	11.6909	13.4362	12.7017	13.0324	14.5133	14.2084	13.7653	13.7216	15.717	15.1267	14.2644	12.8974	14.1285	14.9826	10.8998	12.8843	13.5908	11.9348	11.0088	15.9288	13.3922	13.4746	12.9454	14.655	15.7481	13.8958	12.5849	12.7357	13.2153	13.1964	14.7326	14.0713	14.1513	13.3547
O94874	UFL1	16.4199	16.8459	17.0053	16.7271	16.6171	16.4705	16.1087	16.095	16.1547	16.24	16.5471	16.3972	15.9049	16.8162	16.4598	16.5229	15.8941	16.8776	15.7864	16.1139	16.5166	16.1148	16.6441	15.9509	16.0841	17.354	16.6359	16.0518	16.1135	16.0297	16.6109	16.5105	16.2358	16.1605	16.1866	16.8627	16.6376	16.4324	16.3255	16.5683	16.0576	16.2696	16.3027	16.2375	16.1409	16.845	16.2549	16.3087	16.5439	16.4435	17.2741	16.509	16.4581	16.4109	16.5408	14.0858	16.8893	16.8978	16.67	16.5967
Q9NUQ7	UFSP2	13.0724	12.7955	12.5704	12.654	11.0388	13.1679	12.97	12.8715	13.4621	12.1929	11.6991	13.3707	13.5113	13.4109	12.9158	14.023	14.2013	12.3811	11.9382	12.2645	11.617	11.9888	13.0226	12.7342	12.5592	13.3359	13.7097	13.7464	12.5849	14.4059	11.7736	13.4757	14.5569	13.9529	11.997	15.2422	13.6298	13.2437	12.3448	12.485	14.3678	13.9601	14.3917	13.6592	14.1272	12.144	13.3886	13.5791	14.4015	12.532	14.7488	11.7096	12.8777	13.9224	14.6968	13.7272	14.0799	12.4368	14.2458	12.9339
O60701	UGDH	15.7915	18.7028	18.6575	20.4233	20.4856	16.4031	15.1995	19.6395	20.1157	17.7666	17.5198	19.1858	19.4748	18.6512	18.9113	17.0346	15.3512	18.1903	19.9649	20.1154	18.0176	17.9973	19.0431	19.6272	19.8018	17.0732	19.4059	19.8235	19.9836	20.2566	17.299	17.3287	19.2025	19.376	19.6659	17.9839	19.5453	19.9752	19.9462	19.9013	17.2949	18.7899	19.4484	20.2279	20.481	18.0272	19.6396	19.7182	20.1953	20.0129	18.2617	19.4268	19.3737	19.7516	19.822	16.6028	17.3281	17.2713	17.8947	19.3205
Q9NYU2	UGGT1	17.8115	17.7424	18.1778	17.6882	17.8532	17.665	16.5117	17.9435	17.7972	17.6779	17.8398	17.9256	17.7441	18.2379	18.0085	17.1107	16.6756	18.0073	17.6388	17.7981	18.1824	17.8011	17.9762	17.7415	17.7347	17.4189	17.6357	17.7251	17.7558	17.8244	17.6511	17.7426	17.7747	17.7207	17.5321	17.994	17.6004	17.6355	17.8251	17.6036	16.9869	17.611	17.8417	17.9127	17.873	18.1195	17.8774	17.7785	17.8656	18.1352	18.3571	17.7943	17.6298	17.73	17.931	17.0641	17.8474	17.7488	17.7937	17.6802
Q16851	UGP2	18.6121	19.6081	19.2831	20.1361	19.8323	18.5166	17.0297	19.5802	19.6308	18.5521	18.714	19.8174	19.559	19.3369	19.433	17.8571	17.4997	19.1401	19.9557	20.0342	19.2066	18.5464	19.8058	19.9121	19.9234	18.6479	19.7706	20.2928	20.1042	19.8197	18.4052	18.9193	19.9438	20.0205	20.2079	19.6491	20.1098	20.2673	19.961	19.8929	17.9831	19.695	19.9634	20.2236	20.105	19.0693	19.9675	20.1216	20.316	20.0226	19.7366	19.8206	19.8696	20.1235	19.9735	17.7385	19.3513	19.1476	19.2643	19.7961
Q9HAW8	UGT1A10	13.645	13.3706	12.5156	13.682	15.0857	17.1721	13.6055	10.8547	15.2335	13.6486	12.2351	11.9469	12.2101	14.0421	13.6237	13.4008	14.4688	15.1082	15.441	15.6543	12.4617	15.6246	12.9384	13.9621	12.058	11.0491	16.7633	15.2226	15.4191	16.2718	12.9348	12.2684	15.4304	15.6966	16.1367	11.9745	13.9897	13.9967	14.5403	12.4724	12.3073	11.9685	14.6927	15.4928	15.9688	14.6073	14.9429	11.9735	12.6164	12.6359	13.5234	14.4581	13.024	16.0918	15.7892	12.6032	12.9152	11.8743	16.2038	11.7717
P22310	UGT1A4	16.4199	14.4723	13.2938	13.8283	12.328	12.7747	12.8945	13.6455	13.1636	13.5535	11.916	12.0985	12.9801	11.8257	14.0148	12.0871	12.8386	12.7363	11.6669	12.5337	12.8036	13.253	12.9845	18.8498	12.1609	13.3669	12.3918	13.4121	13.2228	12.5322	12.5851	11.3568	18.7511	18.7366	18.3959	18.2305	18.7585	18.9209	19.3866	18.748	12.6925	18.2967	18.2064	18.701	18.8391	12.5905	18.614	18.6629	18.4521	18.6253	17.6134	17.383	17.509	13.634	18.3046	13.4727	17.1805	13.0016	17.0559	17.87
Q9HAW9	UGT1A8	12.2836	15.4194	14.9369	19.8309	19.4725	12.1617	12.6465	18.9769	18.9127	15.3508	15.7503	18.4981	18.602	17.5119	17.9421	12.9886	12.9146	15.6185	18.9589	19.4284	15.2665	16.2575	18.7153	19.1134	19.3317	14.693	17.4958	18.5674	19.0976	19.269	11.8866	17.1911	19.13	19.5302	19.8912	14.8756	16.02	17.731	18.4612	18.0028	12.6053	17.2336	18.1249	19.2416	19.6331	12.7216	17.9293	17.8901	19.2215	18.6636	14.7103	18.1291	17.7985	18.5641	19.2563	14.0747	17.2017	17.5609	17.5264	19.0018
Q6UWM9	UGT2A3	14.2502	13.3157	11.5184	18.5695	18.4297	13.3042	14.1093	16.413	17.5208	13.412	13.3957	16.9095	16.9578	13.8237	15.4247	12.3506	13.476	13.13	16.7712	16.7592	13.2038	14.8413	15.7048	17.0005	17.2346	12.5147	17.2348	17.4406	18.1768	18.405	12.6852	13.2631	13.1603	11.3167	16.3707	14.3379	16.8264	17.7752	17.632	17.8747	12.9084	14.2073	16.8824	17.9418	17.8698	13.3116	17.847	17.9162	18.3968	17.9533	11.4515	16.8338	16.6566	17.7145	17.9677	13.1609	13.5456	13.4693	13.1486	16.4076
O75795	UGT2B17	10.3052	12.546	13.8208	11.9442	10.944	13.1537	12.1441	18.9683	19.3867	14.6508	13.4776	19.229	19.266	18.0956	17.5168	11.2522	13.2939	17.9659	20.179	20.3064	16.5097	17.7195	18.9837	19.3395	19.6844	12.7947	7.33628	13.112	11.4811	13.7716	14.1388	14.7021	20.3945	20.6485	21.0416	12.5839	13.2592	13.8338	13.0813	12.4924	15.7991	18.1892	19.575	20.1528	20.3914	11.6829	12.7774	11.7395	12.1178	11.9124	13.632	12.4003	13.0165	12.2977	12.3681	13.4054	13.8361	12.9777	17.633	19.6968
Q16880	UGT8	14.763	14.5259	12.8005	13.8342	14.5156	11.6972	13.3553	14.2681	13.7023	13.458	12.298	14.3032	12.0886	12.6117	11.1086	12.5775	13.5368	13.8429	13.738	14.2661	11.59	14.1383	13.9151	12.5579	13.9268	13.0725	13.0618	13.7004	13.8861	13.7418	12.8442	12.5637	13.4276	13.0271	14.0267	12.6906	11.679	13.3813	13.4603	13.9882	12.8809	13.9161	13.2279	13.6187	13.5922	13.8165	13.7655	11.6871	12.7392	14.5192	14.885	14.4407	14.0686	15.0579	15.1968	12.9718	13.7576	12.3723	13.6435	14.3923
P11172	UMPS	14.0913	13.9696	13.3419	15.2978	14.8191	14.832	11.8639	14.5176	14.6474	15.4887	14.7087	14.8075	15.2155	15.1825	15.1856	14.0515	12.4432	15.2189	15.2001	15.2068	14.1698	15.1521	16.1178	15.0678	15.1943	14.5826	15.1925	15.3495	15.6105	16.1097	15.3107	15.1379	15.1525	15.0962	14.9757	15.752	13.2909	15.3349	15.7079	15.4566	14.4398	15.6906	14.7469	14.8099	14.9569	14.9135	15.6522	15.7468	15.7209	15.3734	15.1392	15.1882	15.648	15.4995	13.9691	11.9046	16.0684	13.6988	15.6775	14.6973
Q70J99	UNC13D	16.9527	16.375	16.0913	13.7459	13.8887	15.5026	14.3236	15.2949	14.3395	15.3371	15.8438	15.3813	14.9482	16.4541	16.1166	12.7162	12.9868	14.6114	13.7316	13.6061	16.0696	13.8651	14.7043	13.8702	14.5325	15.4019	13.1115	13.3509	13.253	12.0598	14.9854	14.3937	12.3619	13.5986	11.5967	14.7425	13.8939	13.2479	12.5831	13.9585	12.4898	14.8489	14.1317	13.1704	12.469	15.3942	13.2694	12.663	12.7754	13.6365	14.9546	12.2888	12.874	13.9575	12.7353	12.5966	15.2078	14.8683	15.0817	13.3139
Q9H3U1	UNC45A	12.7409	13.7432	13.6409	15.8973	15.724	14.7117	12.3427	15.2669	15.5729	11.2117	14.9476	15.8496	14.7309	15.4392	13.5434	11.2609	15.1924	14.2968	15.047	15.5834	14.9163	14.4696	15.8098	15.192	15.7739	11.6565	15.5253	14.8942	15.7808	14.7653	14.8681	13.8676	15.0979	14.576	15.4281	14.7559	14.7711	15.5108	15.0734	15.7753	15.4297	13.6137	15.195	15.5844	15.3885	15.6858	14.6504	15.0009	15.3045	15.6181	15.4767	15.9523	15.7704	16.1792	16.1821	12.2978	14.8364	12.6617	15.97	15.9234
Q92900	UPF1	16.3221	16.5901	16.51	16.9087	16.634	16.3196	15.6874	16.6321	16.6263	16.5907	16.4982	16.8425	16.3146	16.6694	16.3958	16.1621	15.5866	16.601	16.3123	16.5864	16.6997	16.3843	16.5639	16.4384	16.6702	15.601	16.7295	16.6148	16.6733	16.8214	16.4584	16.6033	16.6774	16.9845	16.9444	17.1291	16.4777	16.6548	16.7676	16.8599	15.6206	16.595	16.7726	17.0372	16.9993	16.857	16.3858	16.5615	16.8143	17.0026	16.9111	16.421	16.5482	16.8892	16.9556	15.4667	16.3764	16.247	16.4817	16.6698
Q9NVA1	UQCC1	15.0976	13.1455	12.6631	13.4313	14.0359	12.518	13.7562	12.81	12.0786	11.9346	12.4585	12.6625	11.9721	13.3504	11.4763	14.0561	13.5548	12.7344	11.8388	12.3157	12.1939	12.1003	11.0279	12.2989	13.166	12.6366	13.0605	13.228	13.9065	12.0573	12.4573	13.268	12.6463	13.6578	13.8712	14.2702	14.9208	14.6371	12.974	13.1641	14.4668	13.2921	12.9773	14.3183	14.4018	12.4941	14.7539	14.5996	15.0381	15.3085	13.5777	13.7724	12.0905	13.0268	13.4325	14.5026	13.2808	13.8621	12.3937	13.3422
Q9BRT2	UQCC2	15.36	16.2436	15.8352	16.7297	16.53	14.9701	12.4778	15.6733	16.064	15.1115	16.3252	16.2692	15.8505	15.5276	16.0011	13.9992	15.5455	16.1995	16.3601	16.3537	15.8291	15.9945	16.3771	16.5482	16.2609	15.8037	16.4324	15.6943	15.8835	15.5223	14.7572	14.8574	14.8332	14.6762	15.4817	15.9791	16.0558	15.9458	15.2181	15.9356	16.2947	15.4523	16.3339	16.4113	16.2168	16.2058	16.4908	16.1942	16.43	16.516	16.657	16.1678	15.3696	15.4283	16.4082	13.2637	16.0138	15.9518	15.6476	16.3108
Q9UDW1	UQCR10	15.2072	16.7099	16.2105	17.1697	17.0206	15.9516	16.3066	16.6078	16.9217	16.0801	15.3703	16.3423	15.472	15.2488	15.2096	16.983	16.5695	16.2945	16.4835	16.9876	16.2531	16.4712	17.1008	16.9179	16.6534	16.6989	16.854	16.8178	16.741	16.8703	13.5558	11.6965	13.3043	12.5052	13.9016	17.0397	16.4891	16.8852	16.8296	16.6828	17.2811	16.7002	16.7462	16.7733	16.8799	16.4487	17.1687	16.925	16.7318	16.3611	16.408	16.6953	16.1541	16.6427	14.4826	16.7726	16.3011	15.9359	15.1677	16.6665
P14927	UQCRB	16.9051	18.6547	18.4831	18.6976	18.842	17.3557	18.3081	18.4722	18.9198	18.1444	18.5147	18.5048	18.8884	18.3347	18.7292	18.5183	17.7483	18.4773	19.0375	18.8456	18.128	18.5445	18.4183	18.9104	18.793	18.7465	18.7964	19.1642	18.9887	18.8229	17.9446	17.9308	18.2378	18.0479	18.6905	18.7983	19.3324	19.1128	18.5359	18.6043	18.3953	18.9394	18.7511	18.9036	18.9317	18.0547	19.0892	18.8893	19.1998	18.8929	18.1205	18.6186	18.2201	18.3747	18.3064	17.5798	18.3531	18.229	17.7448	18.7042
P31930	UQCRC1	18.5257	18.7586	19.1102	20.5397	20.3544	18.5638	16.5126	19.7674	20.0193	18.6743	19.1507	19.9522	19.7628	19.3757	19.4802	17.3848	16.5172	18.9136	19.9064	19.8893	19.4881	19.4886	20.03	19.9236	19.9582	18.1811	20.1825	19.5572	19.9002	19.8499	18.2486	18.3536	18.9012	18.504	18.93	19.4665	20.4444	20.353	20.0473	20.1326	17.8283	19.4647	19.5822	20.1188	19.695	19.8699	19.9987	20.1786	20.2371	20.1088	19.8265	19.6381	19.3357	19.8019	20.0062	18.3522	19.2352	19.1256	18.9708	19.6383
P22695	UQCRC2	18.2263	18.9853	19.0469	19.7635	19.5696	18.5449	18.0222	19.1937	19.4252	18.4698	18.8683	19.3368	19.1928	18.9962	19.0793	18.9648	18.1351	18.896	19.3103	19.2518	18.7274	18.8912	19.1429	19.02	19.1817	18.7287	19.4926	19.3711	19.3774	19.3272	18.4789	18.7496	19.0254	18.7714	19.1901	19.3867	19.8773	19.6834	19.5306	19.6538	18.5573	19.1738	19.2202	19.6504	19.6259	19.1171	19.543	19.7683	19.7602	19.5613	19.2015	19.4558	18.9133	19.5061	19.5606	18.2953	18.7814	18.5872	18.8302	19.5222
P47985	UQCRFS1	19.2718	19.5129	19.3123	20.3726	20.2495	19.1263	18.6466	19.7671	19.9826	19.042	19.5438	20.1108	19.9202	19.7558	19.5528	18.9241	18.115	19.6414	20.0482	19.8138	19.6588	19.53	19.9857	19.8151	20.1866	19.6029	20.1252	19.857	19.9679	19.7965	19.0972	19.3354	19.276	19.0983	19.7421	20.008	19.8349	20.1188	19.9536	19.9788	18.5176	19.8479	20.0323	19.9996	20.056	19.3285	19.9624	20.0074	20.0532	19.9359	20.1936	19.8843	19.6652	20.0083	19.9829	18.1684	19.5374	19.3069	19.3407	20.0211
P0C7P4	UQCRFS1P1	12.8879	13.0428	10.9358	12.2825	14.5824	11.7128	12.2685	12.8436	11.983	11.9999	12.3345	12.6153	14.6766	12.8921	12.0041	12.3293	12.7601	12.6427	12.0177	11.1676	13.5262	13.4201	13.4497	13.7953	12.7623	13.0793	11.9077	13.632	12.2974	12.5489	13.5826	14.3773	11.6381	13.0155	14.5304	11.1765	12.8294	11.9887	11.5171	12.8149	14.2234	11.9554	13.3391	11.6999	12.1736	13.2617	12.7453	12.6013	12.0405	12.6896	14.6889	13.6512	13.0532	14.4788	14.6728	12.1588	12.8389	14.3626	13.9491	15.0452
P07919	UQCRH	18.1199	18.5687	18.3549	18.9999	18.905	17.9957	17.6437	18.7563	19.0501	17.6417	17.9099	18.4764	19.1296	18.0894	18.3149	17.7908	17.6976	18.3518	18.5953	18.6416	17.7833	18.5171	18.4077	19.1648	18.5635	18.6064	19.1853	18.8902	19.3588	18.8689	18.0992	18.3977	18.5705	18.6239	18.7696	18.6862	19.3583	19.4109	17.4679	18.7796	19.2642	19.0329	18.8274	18.832	18.515	17.7521	18.8087	19.0601	19.0567	18.6821	18.0359	17.6121	17.3143	17.078	18.2576	16.5317	18.4252	18.1778	17.1186	18.5862
O14949	UQCRQ	17.5968	18.1516	18.0707	18.6412	18.4082	16.831	15.918	18.4151	18.075	17.1834	17.8258	18.3115	17.8704	17.883	18.0258	17.0289	15.582	17.6426	17.5837	18.0472	18.0145	17.8763	17.693	18.0985	17.9261	18.0067	18.5551	18.6117	18.4209	18.4216	17.0091	17.5443	17.9984	17.1146	18.413	18.3348	19.1199	18.6444	18.5348	18.6436	17.0243	17.8924	18.236	19.1418	18.6225	18.1893	18.8399	19.0794	18.6991	18.6019	17.852	18.3039	18.1304	19.1531	18.4797	16.6575	17.9072	17.8452	17.8365	18.4093
P06132	UROD	14.6982	14.115	13.3777	15.4834	15.7523	12.4697	12.2385	15.3447	15.4123	13.9654	14.1	15.3581	14.7017	15.4065	14.9182	11.856	13.2699	15.2905	14.7758	15.0056	14.9439	14.6901	15.3922	14.8694	15.2545	15.1044	15.3893	14.8515	15.5146	15.4714	12.8098	13.3225	13.818	13.4265	14.0405	13.1936	15.0733	15.5405	15.5977	15.7494	12.4824	12.4481	15.0416	15.2762	14.9551	15.3783	14.6513	14.6704	15.0033	15.2343	15.1655	15.4204	15.2233	15.0813	14.9619	13.3359	13.5301	12.6498	14.5576	14.8642
Q9Y6N9	USH1C	14.1549	15.5507	14.2966	15.6778	16.0915	12.7382	12.4776	14.5683	14.8499	11.3778	13.2376	15.347	13.2866	13.9796	13.7559	13.8086	13.6437	14.1926	15.2162	15.3866	13.6616	12.4039	15.2928	15.0478	13.6187	11.9933	15.0998	15.5226	15.8253	15.599	13.6011	9.48669	15.507	15.2401	16.0556	15.0264	15.2091	15.8564	15.3794	15.9582	13.9233	13.3028	15.2596	16.0001	16.1129	12.3156	15.4706	16.0883	16.1166	16.3022	15.0153	13.8316	14.3231	15.7082	15.8743	12.3074	13.0202	12.2198	10.7161	14.9866
O60763	USO1	17.2797	17.4796	18.1117	17.0045	16.9045	15.9084	17.5402	16.392	16.1012	17.1786	17.0491	16.5031	16.2143	17.0875	16.9575	17.6899	17.4679	17.8497	16.9547	16.5181	17.5765	16.9872	17.023	17.3194	16.4548	18.6198	16.6548	16.8347	16.8937	16.7382	18.3849	18.2263	17.3106	17.3574	17.1451	17.5775	17.0601	16.3267	16.3562	16.2197	19.1012	17.2517	16.7875	16.7867	16.7216	16.6885	17.394	16.7219	16.1674	17.242	17.5276	16.5658	16.511	16.4568	16.4861	18.3944	17.46	17.7454	16.8074	16.3979
Q14694	USP10	12.652	15.2051	14.9373	15.399	16.0395	15.418	14.9703	14.7711	15.4645	15.3403	15.2773	15.3995	14.8044	15.5226	15.6989	15.5692	12.5812	15.5828	15.6803	15.422	15.464	15.2701	14.84	15.2423	15.3625	14.913	15.2493	15.615	15.6482	15.5461	15.4262	15.1004	15.5196	15.8546	15.8188	15.7227	15.4327	15.2754	15.5751	15.1409	14.8404	15.436	15.4095	15.1114	15.5548	12.0996	15.3599	12.9731	15.124	15.6262	14.6887	15.0238	15.133	14.6956	15.0366	11.9093	14.9009	14.3928	13.8193	14.8256
P51784	USP11	12.1097	12.3493	13.8188	12.2807	13.8766	13.3485	12.1188	12.3903	11.8965	13.256	13.4493	11.5689	10.1787	14.1713	12.7063	13.2883	12.7927	14.8062	12.8787	11.7554	13.6533	11.1874	12.3204	12.5992	10.9293	14.1022	12.2999	11.2529	12.2147	12.9078	13.2885	13.1783	11.7612	13.2268	12.4297	14.1235	12.5127	12.9705	12.1427	13.2933	12.8791	12.635	14.1672	13.2113	12.8146	13.3881	12.1451	12.8681	12.4553	13.3601	14.1347	13.3198	13.1481	13.3117	12.8505	12.3554	14.6812	14.5225	11.6989	13.6822
P54578	USP14	18.7164	19.2277	19.5998	18.6025	18.6355	18.6549	17.6586	18.1761	18.8527	18.7762	19.0538	18.5135	18.5482	19.0251	19.0409	17.8236	18.687	19.4876	18.5671	18.6436	18.8868	18.6212	18.6832	18.5387	18.5697	19.1384	18.5909	18.778	18.6229	18.5466	18.4556	18.8244	18.485	17.8345	17.6531	18.9169	17.9058	18.3319	18.3187	18.5591	18.8265	18.5258	18.3507	18.2388	18.3714	18.5403	18.2336	18.3953	18.8163	18.8061	19.3993	19.1091	18.9215	19.0037	19.2529	18.2558	19.7625	19.5665	19.3403	19.0202
Q9Y4E8	USP15	16.0612	15.9191	15.4851	15.5401	15.5028	15.0272	14.3586	15.261	15.1997	15.7417	15.0658	15.3975	15.2012	15.1	15.9019	14.5864	15.2637	15.7938	15.3357	15.353	15.4875	14.8606	15.2598	15.2461	15.2978	15.4246	15.4243	15.7495	15.545	15.1354	15.8251	15.9495	15.7845	15.7628	15.6113	15.6775	15.1167	15.1713	15.451	15.1943	14.5953	15.9665	15.2949	15.1326	15.4913	15.4352	15.6639	15.1298	15.2785	15.6206	14.9676	15.1638	15.2326	15.0498	15.5673	11.6362	15.6858	15.5092	15.2024	15.088
Q9Y5T5	USP16	15.5008	16.3436	12.2761	15.8977	16.1714	13.18	12.5402	13.2196	15.6015	11.6746	14.1815	12.9681	12.9277	12.9424	13.3796	14.0741	12.558	13.0376	13.6843	15.3507	16.4969	13.5614	15.6786	15.6948	14.5474	12.1242	16.1963	11.9958	15.5218	15.3813	13.1702	13.1908	11.9315	13.4247	13.302	16.4892	16.6022	16.3803	15.9296	16.1944	14.06	15.6623	16.1666	14.2617	15.7335	13.4246	15.8611	15.9213	15.9113	16.1263	16.6457	13.1889	12.3476	12.2798	12.3871	11.8954	14.0125	13.4428	14.4078	15.1397
Q9UPU5	USP24	12.9942	14.4293	12.7839	13.042	11.6024	12.3316	13.7705	13.3409	13.6184	14.2502	14.4517	15.0736	12.0626	14.4786	13.8297	14.225	15.4	14.7764	13.5291	13.9965	14.3831	13.8866	12.4667	13.6388	14.1716	13.4688	13.5218	13.8003	14.1244	14.279	15.398	15.2817	14.5189	14.8691	13.8945	16.2399	12.3103	13.643	14.6563	13.7106	15.341	15.1046	13.7778	14.3515	14.48	11.5808	11.9883	13.1765	14.1814	14.9042	13.5463	13.7842	14.5989	14.0708	11.8592	12.0576	14.7615	14.445	12.7961	14.7828
Q9Y6I4	USP3	13.6621	12.8098	13.1682	15.1285	14.5828	11.9244	12.4296	11.8613	12.5101	12.9523	13.14	13.5649	14.3346	11.6708	13.3812	13.5362	14.7484	13.6042	11.6497	11.5538	13.697	12.9547	11.6249	12.3689	14.183	13.5021	13.3156	12.0139	12.6546	13.1774	13.3176	11.3307	12.4994	13.6015	13.8359	13.7331	12.5413	13.5954	13.2767	12.7546	14.7134	12.4714	12.3752	13.5031	10.1698	13.131	12.949	13.7994	13.4561	12.4795	12.3645	12.2103	11.7853	12.4204	13.4495	12.2831	12.328	13.1217	12.8479	13.3231
Q53GS9	USP39	15.485	16.2363	13.5391	13.3077	11.8921	16.0992	15.4679	14.7336	12.395	11.4424	16.4934	13.3994	12.4102	15.8166	13.0822	14.8757	16.4993	16.2337	12.882	14.3905	12.434	12.7858	15.6285	13.4328	13.7038	16.3886	13.0138	12.2668	14.2996	15.0277	14.2462	16.0096	14.737	14.5872	15.103	16.6128	15.4695	16.0281	15.5972	14.8755	15.6155	15.2159	14.6983	15.0444	15.2987	12.49	15.2271	15.9015	16.1486	15.8639	15.5691	15.9916	15.7737	16.2054	16.4577	15.4231	13.7761	14.1327	15.3585	16.1548
Q13107	USP4	14.7535	15.7414	13.9229	14.5794	15.397	12.7907	13.7002	15.3125	15.105	14.8837	14.2041	11.2382	12.779	13.1352	11.7983	12.8475	12.4159	14.1608	14.919	15.319	14.6859	14.9817	15.0588	15.1259	15.189	14.1917	14.7105	15.0293	15.65	14.6285	13.7053	12.8704	14.3346	14.2926	14.1243	15.6446	14.5153	15.1265	15.3438	15.2507	12.0625	13.9743	14.7097	14.633	14.4317	15.3696	15.0123	14.4915	15.4508	14.7228	15.5202	15.1317	14.3759	14.7477	14.5609	14.0597	14.7781	13.0457	14.5806	14.6746
Q86UV5	USP48	12.9404	13.4413	12.16	13.6195	14.7513	13.4316	12.2821	10.5617	12.1749	14.3958	15.4494	14.1883	13.6892	11.8404	11.7216	14.68	15.0754	12.3768	12.8023	14.1847	12.3786	12.4744	12.8871	12.7327	12.4526	13.9943	12.8258	13.0953	12.832	14.0596	12.6476	13.5135	12.2768	12.6078	14.5626	14.597	13.469	13.718	13.2662	13.1689	15.7252	11.8813	13.3939	11.6339	12.7848	12.3115	12.7263	13.9667	14.7422	13.6999	14.1814	15.0157	15.0732	14.2707	15.2547	11.2096	12.5121	14.1203	14.7981	14.0255
P45974	USP5	18.2067	18.3941	18.3171	18.5514	18.4034	18.0955	17.2383	18.1161	18.3464	18.1886	18.1638	18.3419	18.119	18.2418	18.4987	17.4118	17.0802	18.2467	18.4534	18.4017	18.8235	18.5515	18.5544	18.4242	18.4291	17.811	18.5388	18.2595	18.3497	18.2009	18.058	18.2605	18.3352	18.5279	18.4116	18.4697	18.5082	18.391	18.3595	18.3317	17.5611	18.2923	18.4453	18.2561	18.3637	18.1075	18.2817	18.3975	18.7488	18.6038	18.345	18.2369	18.2468	18.4287	18.5415	17.2536	18.2317	17.9808	18.11	18.0658
Q93009	USP7	17.7467	17.8989	17.34	18.3138	18.2831	17.6778	17.2081	17.6949	18.1389	17.81	18.2738	17.9832	17.6448	18.0533	18.1209	17.1263	17.5837	18.2267	17.7236	18.1741	17.7597	17.804	17.8619	17.6499	18.0648	17.8188	18.082	18.0633	18.1022	17.8507	17.304	17.265	17.547	17.7832	17.9647	18.1144	17.6389	18.0084	18.155	18.0188	17.8468	17.4624	18.0758	18.2465	18.3587	17.298	17.9178	17.9672	18.2754	18.2675	18.4669	18.2405	18.3721	18.4598	18.5631	17.5785	17.7638	17.8835	17.8244	18.2822
P40818	USP8	14.2251	14.9794	14.2628	14.6076	13.749	14.3486	14.4202	13.7859	11.3855	15.0254	14.5248	14.1235	12.5441	14.044	11.7751	15.1279	13.9308	14.2763	14.454	14.8775	13.7747	14.2543	14.5155	14.6254	14.2592	14.834	14.2223	14.2837	14.2006	12.8977	13.864	14.6362	10.7481	14.7144	14.5118	15.4013	13.4364	13.3184	14.7242	13.8336	15.4115	15.0921	14.3682	13.8629	13.0744	11.0433	14.4109	14.599	14.0822	13.489	13.773	14.1298	12.5046	14.6988	14.7056	14.0412	14.6991	15.0114	13.9001	15.1455
Q93008	USP9X	15.6826	16.1206	15.9098	16.4704	16.2727	16.1303	14.5174	16.1409	16.2001	15.9276	15.7753	16.3727	15.7977	16.2015	16.0332	14.9652	15.1228	15.8249	15.7155	15.983	15.8878	15.7289	16.3658	15.8338	16.0713	15.4251	15.9847	16.1175	16.384	16.374	14.6693	16.0537	16.3437	16.3314	16.6594	16.0998	15.5872	16.1742	16.357	16.6381	15.0402	15.7103	16.3494	16.718	16.6822	16.2823	16.1031	16.2621	16.4394	16.4237	16.5805	16.2473	16.704	16.8094	16.9514	14.6937	16.3887	16.0335	16.6374	16.7114
Q8TED0	UTP15	11.2809	14.2559	12.7724	12.5188	14.0805	14.2283	14.723	11.9034	12.4959	13.2688	12.592	12.2402	12.1233	13.2952	12.8669	14.8661	13.3769	15.0556	11.8212	11.2303	11.2088	11.7303	9.98783	12.2881	11.9997	14.1739	12.8405	12.485	11.7135	12.7417	13.4177	11.4586	12.465	13.2714	13.0254	13.59	12.6366	12.0872	12.3946	13.5888	14.2468	12.7081	11.282	12.8888	10.6481	11.6359	13.5877	11.7551	14.3726	12.2802	12.6546	14.4767	13.2507	12.3394	12.3531	12.8075	13.8868	13.841	13.5062	11.9574
Q9Y5J1	UTP18	13.9813	13.5028	12.8166	14.1126	13.9224	12.6066	15.2365	13.8087	13.9744	12.5794	12.909	13.0321	12.2923	12.2333	12.3624	15.1544	14.8605	13.6506	11.3082	13.954	13.8734	13.0919	13.1406	11.9379	13.5188	14.3797	13.2939	12.5591	13.5409	13.6705	11.3703	11.877	11.7097	12.0745	13.2829	12.5774	12.1462	13.243	11.5694	13.8532	15.3476	10.8826	11.1531	12.551	12.3193	14.4643	12.0694	12.2412	12.2693	14.0333	14.7561	13.7373	13.1359	14.2272	14.5232	13.8126	12.8573	12.6572	12.1507	11.9954
Q969X6	UTP4	11.0202	12.7969	12.784	15.1372	15.3265	14.6647	14.271	14.7777	15.0507	13.8439	15.8392	15.3564	13.8059	14.3638	14.07	14.1843	13.5687	14.9769	14.8104	14.9194	14.8868	14.9602	15.1005	14.4562	15.1226	14.4957	15.2087	14.8583	13.5969	13.6085	14.5702	14.9447	11.7477	13.0402	13.6743	13.7912	14.4722	14.2004	12.9151	15.0074	14.3265	13.0215	14.682	13.8571	12.6004	15.0611	12.9101	14.0893	14.5905	15.1545	15.6281	14.7377	11.7147	11.89	13.2516	12.0757	12.7284	13.4518	13.0818	14.2871
P46939	UTRN	16.4524	16.0095	15.4153	16.5617	16.4783	17.4628	16.3073	16.0204	16.2306	16.5287	16.2122	16.323	16.0468	15.8901	16.0959	16.3646	16.4122	16.0115	15.8165	16.0328	15.8866	16.1553	16.4684	15.9387	16.1062	15.7555	16.7958	15.9	16.5258	16.2174	16.3981	16.4751	16.0279	16.1585	15.9551	15.9861	16.2585	16.0653	15.9368	16.2405	15.7235	16.5396	16.3555	16.0989	15.9688	17.5349	16.1332	15.8534	15.641	15.989	16.5207	16.6612	16.7554	15.9758	15.7053	15.7944	16.5518	17.0241	16.9313	16.4508
Q08AM6	VAC14	14.6276	12.7648	13.919	16.3444	15.6265	13.3339	12.2775	13.6167	15.1604	13.1015	14.4488	14.9856	14.3761	14.4014	15.2958	13.4833	13.4777	13.4964	14.2913	15.2708	14.8733	12.3923	16.1379	12.7949	13.5626	13.231	15.967	13.382	12.9216	12.8873	14.1982	12.8951	11.7816	12.7322	13.9767	12.2863	12.5305	12.3922	15.4728	15.6054	13.1473	12.5228	15.1085	14.1654	12.5783	15.8328	15.1557	12.563	12.1265	14.2644	13.9678	12.591	13.6123	12.4959	14.1268	12.4961	13.4013	11.5526	12.3625	12.5621
P63027	VAMP2	11.2292	12.8042	12.8423	12.9144	12.9476	13.111	14.9932	11.5002	11.0672	11.1221	11.977	14.5861	13.5173	12.4603	13.2296	13.165	13.5744	14.4355	12.7167	12.0854	13.4911	13.7414	11.7277	13.7969	13.8131	12.633	12.96	13.7105	14.0827	12.0266	13.8891	12.6352	11.6967	11.897	12.8283	12.0952	11.2789	13.5331	13.649	15.0716	14.0094	13.0809	14.7769	12.2928	12.6079	13.4525	11.8203	12.8068	12.5192	12.924	12.6444	12.5014	12.3532	13.4686	12.737	14.7073	13.2691	14.192	12.299	12.8566
Q15836	VAMP3	13.1037	17.321	12.2238	14.1005	13.759	13.4288	14.8366	17.7717	12.8374	13.083	13.0746	13.0844	11.393	12.6442	13.1702	16.2913	17.712	12.569	16.0288	13.3692	13.6609	12.6461	11.9002	11.9268	15.3494	13.4118	12.6959	12.6907	12.5664	11.8228	12.2743	16.5109	12.669	12.2677	13.1279	16.5943	13.7886	11.8595	13.7921	13.1123	16.1262	12.081	16.7969	12.9501	12.5533	13.2806	12.55	17.5802	13.7817	12.5098	13.5208	13.2118	12.8876	12.5131	12.2338	17.0375	13.5413	13.838	13.3919	12.4804
P51809	VAMP7	16.2978	15.8346	15.693	15.9086	15.9887	15.1433	14.7309	15.8345	15.4618	15.5142	16.3709	15.8609	15.1428	11.6755	15.7166	15.3204	11.9989	15.7856	13.5248	15.3393	16.2495	13.603	15.7507	15.3394	15.2454	15.0769	15.4349	15.2792	15.3519	15.5765	15.0555	15.7183	12.6712	14.3356	12.046	12.4326	13.8568	11.5267	12.7823	12.2418	13.2276	15.8143	13.6821	14.0825	11.4149	15.5448	12.3951	14.9923	15.6129	15.6056	16.1072	15.081	14.4471	15.7032	13.1386	12.5935	15.7953	16.0462	15.7162	15.5972
Q9P0L0	VAPA	16.5502	17.0472	17.3635	17.4648	16.3899	16.9914	12.877	16.726	16.669	16.7396	17.2747	17.0725	16.7791	16.7014	17.2252	14.6244	15.5732	17.1785	17.076	17.2294	16.8648	16.6024	16.2012	16.7964	16.5478	17.3926	16.9671	16.1665	16.7052	17.434	16.9211	16.9189	16.6542	17.5752	17.1135	17.9222	17.5223	17.2219	17.3524	17.3192	16.9778	17.0747	17.2441	17.3146	15.285	17.0613	17.0201	16.8584	17.3803	16.1581	16.2465	16.9142	15.9961	13.164	16.9017	16.8405	15.553	16.6178	16.1316	16.81
O95292	VAPB	15.8316	16.5874	16.475	17.3247	17.6493	16.7047	12.6305	17.2789	17.0869	16.3819	16.693	17.0448	17.1222	16.6072	16.7172	12.585	15.1686	16.6781	17.0506	17.3134	16.866	16.9654	17.2937	17.1353	17.0676	15.7358	17.2344	16.8832	17.1651	17.2927	15.9492	16.3568	16.8149	17.0842	17.3128	16.67	17.2877	17.1962	16.8952	17.2846	15.3402	16.5827	17.0562	17.2308	16.5991	16.8331	17.4762	17.2198	17.0874	17.5119	17.0291	16.4672	16.5186	16.613	16.6094	14.5307	16.2158	15.505	15.4903	16.3222
P26640	VARS1	18.6902	18.1918	18.5187	18.3201	18.4617	18.5907	17.3782	18.3664	18.373	18.2826	18.5109	18.5014	18.2722	19.0364	18.7936	17.586	17.5107	18.391	18.1959	18.3145	18.6592	18.3101	18.3921	17.9962	18.3551	17.7363	18.1707	18.0993	17.9401	18.0828	17.8778	18.1757	18.0541	18.2677	18.2188	18.6037	18.2408	18.387	18.4127	18.498	17.0983	17.6484	18.6021	18.6623	18.499	18.5513	18.3111	18.5203	18.4482	18.5462	18.8066	18.4828	18.3725	18.7215	18.7592	16.8694	18.3944	18.5614	18.6913	18.595
P50552	VASP	19.0029	18.8974	18.9593	18.0095	18.41	17.7139	17.6946	17.7751	17.8226	17.7058	18.2141	17.8855	17.8907	17.7859	18.1287	17.5474	17.8148	18.0127	18.2516	18.0341	18.2279	17.1781	17.5549	18.1927	18.0624	18.1998	17.8803	17.9616	17.5374	17.2599	17.5211	17.4097	17.8918	17.7261	17.9519	17.4178	18.1925	18.0099	17.8564	17.7416	17.2166	17.109	17.3451	17.3339	17.2088	18.0045	18.216	18.219	18.1925	18.0175	17.9264	16.8985	16.825	17.5486	17.7138	17.3373	17.6332	16.8101	16.7685	17.3236
Q99536	VAT1	18.9436	17.4818	17.8644	18.6684	18.559	19.1948	17.7016	19.1762	19.0357	18.5685	18.4422	19.3173	18.9272	18.7552	18.6685	17.4018	17.9409	17.7693	18.4681	18.5643	18.0859	18.6978	18.6334	18.6045	18.7873	17.9328	19.1883	18.4107	18.8092	18.9827	17.583	18.7801	18.3605	18.6025	17.9497	17.9647	18.8193	18.8169	19.0363	18.8871	17.825	18.3545	18.7992	18.881	18.673	19.6199	18.4371	18.2422	18.4878	18.7039	18.2456	18.829	18.9178	19.0002	18.4368	17.8485	18.5562	18.8463	18.9903	18.65
Q9HCJ6	VAT1L	12.1079	12.3482	13.2779	10.702	11.8508	14.1185	12.3016	12.5188	12.5974	12.9443	13.931	12.9018	13.8331	13.3399	13.8058	11.6423	12.5054	13.1003	12.6792	13.6179	12.3967	12.8582	12.5396	11.6061	12.4058	12.6681	13.6926	10.9036	13.35	12.6884	13.6249	12.7553	13.193	12.1352	12.8931	12.0426	12.2168	12.8668	13.4931	13.9912	11.5762	14.1894	12.7738	11.2345	10.8991	12.6286	12.4634	13.1509	13.6163	12.3345	13.869	14.0504	14.2254	13.5299	14.2862	13.1744	12.4085	13.4381	13.7149	13.2279
P15498	VAV1	16.3076	15.1966	12.0112	13.2985	11.0674	14.9482	14.3799	12.2564	13.4517	14.747	14.8198	12.027	12.4827	13.562	15.0622	13.6746	16.1805	14.4208	12.9124	13.0669	15.3106	13.9111	14.5895	12.9609	14.8556	14.873	12.6701	13.5553	13.2681	13.9712	14.3048	15.4012	12.6511	14.5814	14.1047	16.3393	12.8489	12.1414	12.9054	12.6377	14.8303	14.5413	13.6261	12.0725	11.8435	14.8716	13.335	12.0232	13.3442	12.5256	14.9583	14.1145	12.6313	12.267	12.5462	13.7726	14.3189	14.7406	14.7839	12.4063
P52735	VAV2	12.8708	12.4636	13.5726	13.7975	13.3684	11.9414	13.0603	13.7076	13.2816	12.9977	13.4411	13.3333	11.9581	13.1977	13.5275	13.1937	13.2002	12.1609	13.1832	13.1032	11.7761	13.1311	13.986	13.7396	13.6146	13.2054	13.7867	13.0026	13.6092	13.2296	12.8429	13.4657	12.3166	13.1971	13.3139	12.0531	13.568	14.3672	12.5343	13.3818	13.7126	11.2122	12.4196	13.8643	13.467	14.8917	13.504	13.1782	13.5051	13.3596	12.614	13.3635	13.1837	14.3169	12.0878	10.5706	12.322	13.3814	13.5413	11.7309
P61758	VBP1	16.0872	16.0862	16.3304	17.1298	17.2018	16.3655	15.9866	16.7672	16.9487	16.5732	16.8405	17.1154	16.8591	16.5737	16.9487	16.2598	16.095	16.8401	16.9969	16.9643	16.9184	16.8589	17.2363	16.9235	17.0849	16.3136	17.0223	16.9274	16.8493	16.7676	15.9423	16.1207	16.6086	16.622	16.6594	16.2253	17.4476	17.2386	16.6582	17.1583	14.0507	16.4841	16.9619	16.832	16.7761	16.7044	17.105	16.8408	17.0907	16.9511	16.8418	16.6867	16.5176	16.8663	16.6963	13.7193	16.2149	15.7592	16.2912	16.7572
P19320	VCAM1	12.4288	14.8548	14.4665	12.914	12.7986	15.3881	16.1236	12.872	12.3752	15.4579	15.8507	13.1903	15.0102	14.7832	15.1611	16.0204	15.6696	14.7982	14.9272	11.7977	15.7095	14.1067	12.8723	13.5777	13.2854	16.0693	13.0712	12.2365	13.072	12.8151	12.3568	14.682	12.5519	11.5644	12.0339	15.5697	15.0036	11.9487	14.1668	12.7241	14.37	15.5846	13.2444	11.5311	12.5965	12.6292	13.3788	13.3202	10.8137	13.1113	14.0439	14.3129	11.9993	13.677	13.3142	14.8879	15.0868	14.5247	11.0467	13.1929
P18206	VCL	20.3482	19.5726	19.19	19.7831	19.7319	21.0793	20.5145	20.2468	20.0203	20.8375	19.8396	20.2928	20.4213	20.0253	20.165	20.5353	19.7364	19.7161	19.9819	20.0769	19.6251	20.1586	19.8153	19.8723	19.7956	18.8477	20.377	19.9147	20.1802	19.9765	20.4603	20.3065	20.2342	20.2568	20.2669	19.4345	19.7848	19.6032	19.7399	19.6811	19.4995	20.0989	19.8289	19.8366	19.7006	20.908	19.8272	19.8063	19.7663	19.898	19.7014	20.3525	20.4824	19.9316	19.5726	20.9243	20.2909	20.8323	20.8345	20.0645
P55072	VCP	20.4836	20.1694	20.5691	19.9566	19.9631	19.887	19.5919	19.988	20.0896	20.2262	20.2393	20.068	20.24	20.2798	20.433	19.451	18.5397	20.2138	20.0804	19.985	20.571	20.2341	19.9717	20.2042	20.013	19.7078	19.8706	19.8227	19.7945	19.8352	19.8114	19.8868	19.6059	19.8474	19.662	20.0178	20.1895	19.8084	19.9452	19.7885	19.163	19.7877	20.0415	19.8998	19.7286	20.2993	19.914	19.9801	20.0906	20.0148	20.0194	19.6899	19.6446	19.578	19.5813	19.1056	20.1411	20.0622	19.7384	19.6178
Q96JH7	VCPIP1	14.4025	13.8813	14.4003	14.8806	14.8363	14.0777	13.6441	13.5325	14.1104	13.3297	14.2038	14.1592	13.6331	14.0997	12.5383	13.1288	13.0933	14.3147	14.0991	14.4263	14.5134	14.7015	14.333	14.1325	14.5739	12.7203	14.5465	13.7228	12.3322	13.5866	12.9223	13.4437	13.8273	13.8876	14.2585	14.097	14.7812	14.1205	14.244	14.4471	12.2721	13.7961	14.6687	14.0954	13.4332	14.5325	14.4798	14.2441	14.5801	14.5665	13.9982	14.8718	14.1828	13.8204	14.7054	13.3953	12.2262	12.4003	14.4853	11.755
P21796	VDAC1	19.7154	20.0061	20.4072	20.0109	20.1831	19.8263	19.931	20.3636	20.3654	20.0113	20.1515	20.1125	20.5482	20.3489	20.2259	19.9801	20.6306	20.436	20.4213	20.268	20.3891	20.3723	19.8029	20.509	20.3169	20.3997	20.1002	20.4978	20.342	20.2741	20.3142	20.1144	20.0841	20.2687	20.1279	20.1939	20.2827	20.4524	20.2832	20.2382	20.5556	20.0759	20.0574	20.1538	20.3778	19.7887	20.2516	20.3336	20.2327	20.4003	19.8672	20.3215	20.237	20.1819	20.1127	20.6915	20.2739	20.0532	19.7713	20.1508
P45880	VDAC2	19.5425	20.1518	20.3332	20.372	20.353	19.9707	19.9191	20.175	20.2708	20.067	20.0605	19.9597	20.3893	20.2189	20.246	20.5121	20.7832	20.1011	20.4008	20.2737	20.0495	19.9299	20.1677	20.3568	20.2013	20.6991	20.4572	20.5701	20.4414	20.4194	20.4171	20.3063	20.1458	20.1252	20.0312	20.4045	20.0885	20.2572	20.1741	19.9373	20.9488	20.6038	19.8485	20.292	20.601	20.1495	20.2249	20.5186	20.891	20.0305	20.1207	20.3269	20.1508	20.2377	20.1689	20.6985	20.1892	20.1722	20.0852	20.3299
Q9Y277	VDAC3	18.6893	18.8612	18.797	19.322	19.2652	19.1697	19.089	19.0127	19.1117	19.0076	19.2337	19.4159	19.1319	19.1981	19.0941	19.5999	19.5619	19.2223	19.0291	19.0944	18.7246	19.0143	19.482	19.0419	19.2658	19.673	19.2104	19.1473	19.3883	19.3122	19.2641	19.409	19.1638	19.1651	19.2283	19.6293	19.6294	19.4891	19.2961	19.2855	19.7243	19.3278	19.2763	19.4623	19.3339	19.8157	19.5369	19.4661	19.4415	19.2435	19.0165	19.4283	19.3932	19.0425	19.3605	18.576	19.3325	19.5043	19.249	19.4585
O15240	VGF	13.6677	13.7583	13.2953	13.0568	11.9443	14.5994	13.9272	13.3312	13.5602	13.2669	13.5051	12.8962	11.3009	12.2044	13.0897	13.2151	11.7594	13.5098	12.8248	13.1726	12.9766	13.3368	13.8212	12.1322	12.0594	12.8365	13.223	13.0136	11.8569	13.0872	14.4539	14.5359	14.6265	13.5504	13.2318	12.0538	12.1343	13.1141	11.3373	13.7166	12.9554	11.4371	12.6539	12.5616	10.5444	13.4557	14.296	12.7588	13.2223	11.7526	12.6681	12.4153	12.7186	12.6381	13.4371	16.0544	14.0814	13.2587	12.102	11.4884
P09327	VIL1	12.3024	19.0251	18.1934	19.2514	19.5753	16.6982	14.5537	19.6248	19.4166	18.4149	18.3022	19.1153	19.2871	18.6951	18.7069	18.609	11.4481	18.7797	19.7225	19.973	18.4718	18.7865	19.1054	19.7221	19.1071	18.3956	19.2683	20.2107	19.5789	19.7376	19.1367	19.0235	19.7457	19.8425	19.7587	18.7207	19.4663	19.4021	19.4447	19.0599	18.3065	19.1169	19.0582	19.4577	19.9033	17.0465	19.2017	19.4517	19.6598	19.6922	19.1522	19.7285	19.1912	19.969	19.8572	18.3348	19.0948	18.3642	18.5191	19.415
O15195	VILL	13.522	17.143	17.0948	17.5753	17.3783	13.3613	12.2109	16.5374	16.4487	15.2583	15.4515	16.624	16.3166	16.0295	15.7583	15.0378	12.6607	15.5245	16.8361	17.1049	15.9809	15.8075	16.8953	17.0507	16.5926	16.3302	16.9595	17.2548	16.9163	16.901	16.0416	16.5191	17.302	17.4105	17.4417	16.2308	17.267	17.2202	17.1259	17.0097	15.6055	16.2151	16.7449	17.4698	17.6661	14.7487	17.2737	17.3008	17.4174	17.4084	16.4329	16.4166	16.2244	17.0631	17.2997	15.4112	17.1296	15.5832	16.1479	16.7789
P08670	VIM	23.0921	22.1593	22.7053	22.0214	21.8461	22.919	22.6658	22.1725	21.915	22.6109	22.75	22.0206	22.2957	22.3484	22.3829	21.9786	22.0621	22.0883	21.6822	21.5424	22.2712	22.3589	21.9966	22.0439	21.9903	22.8391	21.6578	21.3146	21.526	21.2716	22.2549	22.0629	21.1406	21.0769	21.0484	21.367	22.2817	21.9549	21.5181	21.8529	22.9512	21.8421	21.6586	21.5069	20.9766	22.7713	21.9855	21.8514	21.7882	21.7155	22.4933	21.7822	21.7988	21.5789	21.5217	23.6111	23.0242	23.2296	22.6113	21.8453
Q9H9C1	VIPAS39	13.8687	12.8594	13.9259	13.5186	13.1393	14.0674	13.1723	13.428	12.7663	13.601	13.0781	12.5072	11.8904	14.1769	12.9449	14.9837	14.9292	12.6707	11.8363	13.0703	14.5134	12.9577	11.5832	12.3255	13.4936	14.9983	11.5771	11.9254	14.106	14.255	12.6461	13.3481	12.8575	12.8742	14.3197	14.1521	11.7217	12.5234	12.3866	13.967	13.1014	13.5201	14.6351	14.1228	14.1364	12.6992	13.4139	13.8945	11.9464	12.9347	13.5179	13.4338	12.9707	14.5591	12.7603	14.2114	14.2223	14.3158	13.7281	13.3063
Q69YN4	VIRMA	12.7821	13.3896	13.4836	15.3628	15.1556	13.804	14.1063	14.4628	14.6371	12.8303	14.795	14.7132	13.9587	13.9233	11.8224	13.3698	14.8875	13.4706	14.3301	14.722	12.6172	14.5569	14.902	14.9642	14.9332	11.3504	14.8724	14.3576	14.1532	12.5175	12.7554	12.2011	13.4213	13.7003	13.9044	12.6647	14.5628	14.527	14.1099	14.4041	15.2457	12.6805	14.7546	14.7669	14.9521	14.8725	14.1474	14.4344	14.7404	14.8477	13.479	13.9526	13.6676	14.4468	14.2671	12.5642	13.0656	12.4941	13.9354	13.9098
Q9BQB6	VKORC1	12.9599	12.6469	13.5202	13.0666	13.2188	13.1865	15.4353	12.0796	11.2623	14.1322	12.6702	11.9014	12.2813	12.5952	10.1004	15.5053	16.6836	14.306	14.2488	13.4272	12.5874	12.123	13.1386	13.0102	11.6171	14.9588	13.1317	12.0328	13.6212	13.4608	11.8758	12.9528	13.5854	12.7003	13.1302	11.8575	12.9937	12.7085	13.6559	13.971	14.0453	12.2515	10.9269	14.2731	14.3798	13.2642	12.7381	13.0048	12.6247	13.0351	12.7188	12.7144	12.4342	16.4154	13.5638	16.6108	13.7788	14.2656	14.6611	12.5446
Q9H270	VPS11	13.1846	12.5412	12.4329	14.4192	14.2774	15.0741	12.0144	12.6281	12.7733	15.3402	14.4315	13.9259	13.1255	14.1295	15.4432	12.8921	12.9602	14.3659	14.3282	12.227	13.8457	11.5512	14.1431	13.8049	12.6801	12.3192	13.6772	13.0796	14.2052	12.0376	12.7539	15.4115	13.1544	14.9912	15.0829	16.2831	11.648	14.8779	14.5333	14.5017	13.0087	13.9172	14.1229	15.1463	11.9347	14.8592	14.4144	14.5061	14.4622	14.5841	14.9579	15.7318	13.9579	14.2252	14.4934	13.0862	15.3897	15.2482	14.5033	14.6857
Q709C8	VPS13C	15.8102	15.572	14.7778	15.1853	15.2951	15.7303	15.6784	15.0811	15.3262	15.3195	15.7332	15.8255	14.8553	15.6663	15.4076	15.7715	16.6615	15.9566	14.7232	14.793	15.237	15.3705	15.9693	14.7502	15.6533	15.8905	15.2422	14.7083	15.3038	15.5934	15.458	16.0177	15.6469	15.5302	16.0463	16.7911	14.8267	15.2345	15.5389	15.8429	15.3746	15.5059	15.5594	15.7922	15.4816	15.7639	14.9659	13.9913	14.4032	15.3065	16.1416	15.5377	15.7823	15.7859	15.9005	13.4643	16.1622	15.6209	16.1629	15.9268
Q9H269	VPS16	15.4327	15.2381	14.6677	15.014	14.903	14.7728	12.9176	14.9827	14.5307	15.1596	15.2742	15.2699	14.5884	14.9742	14.1961	14.2561	13.4515	15.6865	13.4872	14.0743	14.529	14.8541	15.2252	13.3483	14.991	14.9518	14.8413	14.6496	14.9741	14.4843	13.6401	13.9553	14.432	14.4194	14.8749	15.063	14.5133	12.8891	14.6647	15.0414	13.2767	14.843	14.5521	15.4539	14.4536	15.2263	15.1724	14.6403	14.5904	14.9004	15.6449	15.3011	15.419	15.6652	15.2188	14.1947	15.9772	15.6053	15.9714	15.3035
Q9P253	VPS18	15.4208	14.9567	15.4293	15.3731	15.1867	14.9186	13.1838	15.1794	15.1046	14.9356	14.9064	14.9442	14.7685	15.2456	15.6062	11.7068	14.4151	15.0654	14.6183	14.8148	15.2071	14.4686	15.4911	13.4282	15.057	14.5018	15.243	14.5732	14.6247	14.3168	14.207	14.1354	14.6152	14.4323	14.9805	14.84	15.1692	15.0116	14.9628	15.6833	12.9583	14.0049	14.9093	15.4349	15.2334	15.7645	14.9069	14.8868	14.799	15.5872	16.0281	15.2476	15.7041	15.8348	16.1994	15.1298	15.9009	15.7166	15.7205	15.973
Q9BRG1	VPS25	14.8269	15.5438	15.6448	15.3	15.6108	14.1003	14.6376	14.3564	15.3119	14.6293	14.9028	14.8725	14.3822	15.2534	14.3038	15.6883	15.7093	15.5472	15.5714	15.457	15.5585	15.3843	14.6008	15.8478	15.1677	15.8559	15.4383	15.2497	15.8585	15.531	15.1659	15.4268	15.6287	16.3126	15.6989	16.1159	16.4825	16.0514	15.4516	15.7854	15.0126	15.2659	15.2136	15.3334	14.819	15.9385	16.2161	15.8213	15.9187	16.459	15.451	14.8064	15.3041	13.2661	12.217	15.5026	15.1401	14.9918	13.2483	14.8887
O75436	VPS26A	16.6876	16.6896	16.787	17.0323	16.8786	16.3743	15.5622	16.8369	16.8462	16.4718	16.3839	16.9207	16.5133	16.6317	16.4361	15.9709	15.752	16.4275	16.9333	16.7563	16.5025	16.4973	16.7573	16.4304	16.6991	15.8069	16.783	16.5972	16.747	16.6311	15.5264	16.1367	16.6668	16.4885	16.72	16.5999	16.7889	16.613	16.8728	17.0452	15.4353	16.3541	16.6815	17.0197	16.8165	17.0563	16.625	16.8631	17.1949	17.1207	17.185	16.6736	16.6934	17.3707	17.4039	16.3171	16.9151	16.46	16.9966	16.899
Q4G0F5	VPS26B	14.1593	14.0681	13.6585	13.1194	14.5658	13.6242	12.2298	13.1543	13.1933	14.278	13.7981	12.8893	12.3254	14.747	14.0275	14.6765	14.1293	14.3722	11.3252	11.8525	13.1595	14.0408	13.6008	12.9641	13.073	13.3869	12.5587	11.7235	13.4027	12.2447	13.393	14.1747	12.2119	13.6982	14.7851	14.5071	13.7005	14.7379	14.6851	14.4151	12.5058	12.3367	13.0404	14.9447	12.0057	15.5612	13.4628	12.7115	13.0505	14.5037	15.1281	14.5761	14.8761	14.979	15.0509	13.2379	15.0008	14.6558	14.9008	15.2847
O14972	VPS26C	14.0045	14.5826	14.1374	14.8162	14.8586	14.5542	15.1765	14.1588	13.11	14.7806	14.3245	14.9462	12.7446	14.7908	14.5998	15.5035	13.2816	14.3095	14.2836	14.1973	13.8682	13.1153	15.1318	13.8745	12.5425	12.8957	14.6755	14.3087	12.419	13.3601	15.4597	15.9443	11.5635	14.3448	14.9643	13.1972	13.8051	13.2217	12.0278	14.7106	14.2821	12.5813	14.197	12.0176	12.6008	14.6653	14.5412	11.8822	14.2335	14.9599	15.0472	14.9951	15.4321	15.1695	15.1963	14.4196	14.7125	13.4797	15.3487	15.3399
Q9UK41	VPS28	12.6262	12.7076	13.5918	15.1676	14.7196	12.6923	10.8721	14.7707	12.9508	13.7547	13.3861	14.819	12.3618	14.998	14.3308	12.4335	13.9914	13.2738	14.744	12.4646	13.0819	13.742	14.1294	16.5984	13.5624	14.363	14.2601	14.19	14.5837	14.3595	11.7989	13.5364	14.5783	14.988	14.9131	13.4594	14.3303	14.4954	13.4256	12.3076	13.8648	12.3876	14.179	14.9511	14.9132	12.2711	14.907	15.1808	15.173	14.5712	12.6698	11.0298	13.0948	14.6973	12.8153	11.7955	13.5897	11.5975	12.2553	14.1702
Q9UBQ0	VPS29	16.2273	16.5636	16.3559	16.8274	16.5508	15.9135	14.1828	17.1665	16.618	16.575	15.6294	16.7367	16.6673	16.2496	15.7492	16.1557	15.6511	16.2587	16.5462	16.4868	16.2049	16.7769	17.02	16.4891	16.5347	15.7771	16.2998	16.64	16.8638	16.7444	16.2603	16.4887	16.9833	17.0185	16.8943	16.5954	16.9175	16.9969	16.8875	17.0737	14.9314	17.0362	17.0159	16.1919	16.8172	15.6411	16.653	16.8361	16.602	16.2695	17.1191	16.7148	16.4462	16.7099	16.5766	13.595	16.4426	16.0085	16.3648	16.5446
Q96AX1	VPS33A	15.6624	15.1784	14.1091	14.5627	14.8567	15.059	12.6037	14.7762	14.2855	13.8799	15.513	15.0894	14.259	15.9267	15.2513	14.3421	12.2806	15.581	14.324	13.753	14.7873	14.7818	13.3198	13.8616	14.847	14.1499	14.7699	14.4187	14.9334	14.974	14.6853	15.0998	14.9581	15.1893	14.4802	16.3362	12.9893	13.9855	14.9555	15.0055	13.3219	14.2996	13.7913	13.6207	14.4811	14.8899	14.6521	14.683	11.1307	15.3946	15.2703	14.9864	15.3332	14.5162	14.8053	12.5971	15.878	15.9913	15.3645	15.2811
Q9H267	VPS33B	14.2915	14.6034	13.5554	15.1666	14.0289	13.4281	13.4341	13.2645	14.0048	14.4646	15.1538	14.8065	11.8532	14.8172	14.7939	14.3523	12.8913	14.7483	14.5127	13.9266	13.876	12.26	14.9006	14.295	14.3515	14.4003	12.133	15.2932	14.3794	13.6958	14.9463	15.0961	14.9932	14.9417	15.2767	14.1437	15.1901	14.5445	17.3472	14.2304	12.2947	14.7627	14.0411	14.3116	14.5124	13.9648	14.9252	14.5552	14.8015	14.9674	14.1405	14.8298	14.2165	14.7876	14.6225	12.5986	15.7621	15.393	13.762	15.5229
Q96QK1	VPS35	17.0548	17.2956	16.9951	17.585	17.4928	17.426	17.1312	17.4965	17.4973	17.3014	17.4638	17.8833	17.1321	17.5588	17.4647	17.4498	17.5499	17.485	17.2204	17.35	17.1401	17.2022	17.6025	16.9976	17.4688	17.2862	17.4237	17.2956	17.2574	17.4322	16.6533	17.0905	17.3081	17.2916	17.4537	17.1671	16.8129	17.3319	17.5434	17.749	18.031	16.85	17.3805	17.6822	17.6248	17.4082	17.3854	17.2913	17.5017	17.577	17.4037	17.7826	17.7807	17.9206	17.8771	17.653	17.6244	17.6244	17.7787	17.9692
Q7Z3J2	VPS35L	13.022	14.7416	13.9862	13.4754	14.2311	13.6543	12.6999	12.8622	12.8667	14.2302	14.4733	14.0816	14.1721	13.8692	12.7179	12.1977	12.7239	14.4788	14.1874	14.3637	12.4645	13.6569	14.2456	14.1539	14.4418	14.5888	14.3796	13.254	13.6631	13.883	14.342	14.1697	13.9929	12.6233	13.5439	15.0925	14.2997	14.1666	12.8047	14.3176	13.4788	14.1276	12.7797	13.1438	13.2936	13.6345	12.5882	14.1756	14.3447	14.268	14.7924	14.0722	14.3316	14.7427	15.0042	13.4901	14.5858	14.7672	14.6534	14.4769
Q86VN1	VPS36	13.966	14.3042	13.0136	15.3428	14.7595	12.0477	12.8063	13.0086	14.5549	12.3222	13.9099	14.1001	13.4296	13.923	14.4339	12.8244	12.8886	12.9507	15.0132	13.3563	14.4906	13.4213	15.2232	14.6256	14.5896	13.6919	14.833	14.3166	12.2887	13.9886	11.5029	14.1578	15.3771	12.6083	14.5949	15.5015	15.2079	15.8574	15.3738	15.3999	12.9325	14.6728	14.4969	12.3	14.7242	13.7511	15.7495	13.1054	15.8786	12.2649	15.1981	12.9073	13.4463	12.8662	14.6529	12.1623	12.2115	14.2648	13.218	11.6576
Q9H9H4	VPS37B	14.6917	16.0058	15.9819	15.5584	12.9286	14.9868	14.4193	12.4634	15.844	15.2827	15.459	14.7951	15.8692	15.3771	13.4455	15.1309	13.0505	16.0433	15.4082	15.2811	15.0107	16.0088	13.4058	16.4783	15.3209	15.8547	14.876	15.4659	15.7422	15.4314	13.7582	14.0988	15.1495	12.2981	13.0854	14.403	12.8578	14.909	13.8197	12.7064	13.6087	15.2093	15.7396	13.4486	15.258	12.8647	14.275	14.7996	13.1939	14.8507	12.7078	14.4984	13.3772	13.7901	14.0214	14.3012	12.6424	14.148	13.9335	13.8369
A5D8V6	VPS37C	14.5063	15.1827	15.1847	15.1339	14.8838	15.1644	14.0447	14.8724	14.8757	12.4791	15.6686	15.1223	14.6859	14.0611	12.2393	13.1861	14.0918	15.7218	14.5182	14.7987	12.8654	15.2046	14.7666	14.4385	14.2815	14.9278	15.4285	15.0179	15.1491	13.4881	13.2785	13.0285	12.7174	13.62	12.5142	12.49	15.4431	12.5986	13.8771	15.1384	13.6138	12.8324	13.5301	13.4018	13.0199	14.3656	14.3636	13.8417	13.7939	14.5206	15.812	14.2143	11.5974	11.8069	13.838	12.2579	15.155	15.1772	13.4511	12.9131
P49754	VPS41	12.6432	13.7278	13.1177	12.7806	12.3917	14.2784	10.8539	13.5655	12.2813	13.3783	14.2113	13.4489	12.7866	13.2896	13.4667	12.3388	13.0781	13.9429	12.5914	12.6431	11.7	11.1087	12.4934	11.0765	13.741	14.0998	13.0634	11.7254	14.1081	13.2524	13.062	14.2515	12.1147	13.3838	12.4093	12.9573	11.7966	12.6388	12.8512	12.4165	14.3019	12.0523	12.0967	14.1262	12.718	11.6975	13.4194	11.7369	11.439	13.7825	14.7802	14.4257	14.5294	13.7595	14.413	12.3147	15.0792	14.934	14.8681	14.5946
Q9NRW7	VPS45	15.6175	15.5512	15.4903	15.387	15.5641	15.2524	14.6408	15.1197	15.1185	15.1001	15.278	15.377	14.9305	15.2008	15.0805	15.0327	14.4955	14.8498	14.9737	15.055	15.3647	15.3759	15.6351	15.5453	15.4723	15.0435	15.3488	14.6593	14.6333	14.4354	14.7108	14.467	14.6234	14.7672	14.8624	15.1052	15.3498	15.198	14.9935	15.2145	12.6472	14.521	15.1687	15.03	14.8533	14.946	14.9987	15.0897	15.1313	15.165	15.766	15.5806	15.3963	15.4337	15.3283	13.0515	15.734	15.5765	15.716	15.7005
Q9UN37	VPS4A	15.4382	15.9056	15.853	15.7526	16.1007	15.1329	13.8373	15.2866	15.2002	15.2862	15.5134	14.4799	15.0717	15.2638	15.6837	14.9025	15.4007	15.6386	15.8003	15.5168	15.6905	15.4216	15.278	15.3718	15.5786	15.3393	15.4111	14.981	14.9204	14.7937	15.5583	14.1044	13.401	14.86	15.3683	15.8407	15.7565	15.7261	15.403	15.7039	12.6837	14.8915	15.1223	15.0383	12.2774	16.2725	15.8631	15.3372	15.9104	16.3708	16.2484	15.614	15.2173	15.8185	15.9908	12.9721	15.8295	15.3351	15.6801	15.4522
O75351	VPS4B	16.456	17.4385	17.1697	17.3188	17.5363	16.7579	16.1952	17.2635	16.9998	17.0411	16.9145	17.4048	17.0515	16.8175	17.0327	16.1057	15.0455	17.1933	17.1867	17.0888	17.1386	17.3323	17.5796	17.3465	17.1888	16.7192	17.3557	17.125	17.4273	17.4068	16.2296	16.6904	16.7216	17.0188	17.3095	17.1787	17.1949	17.4134	17.1921	17.2533	16.5123	17.0509	17.3165	17.3397	17.0152	16.6297	17.28	17.0338	17.3333	17.46	17.1959	17.1351	16.8106	16.6045	16.9223	15.2432	17.0396	16.8329	16.879	16.8559
Q96JG6	VPS50	13.0146	13.4727	13.6001	14.2439	13.5064	12.9262	12.8638	13.4433	13.4223	13.2045	12.8473	13.9278	13.224	13.2817	13.4151	13.8974	14.2691	13.4034	13.4598	13.7503	12.8535	11.995	13.6997	11.8249	13.3479	12.488	13.4765	13.0739	13.2143	13.0423	12.4157	13.391	13.7743	13.7602	13.8911	13.8983	13.9473	13.9662	13.9321	14.2513	12.0628	13.4297	13.5831	14.2777	14.2543	14.0819	13.0542	13.7264	12.1451	14.2264	14.6399	13.7868	14.5802	13.9729	14.3933	11.0515	14.2444	12.2219	13.9219	14.5649
Q9UID3	VPS51	13.0443	15	14.7868	15.1787	14.914	14.5906	12.42	15.0486	15.2943	14.2079	14.1728	15.0828	14.2858	15.028	12.0336	13.7996	13.3585	14.5844	14.8579	14.9801	13.2693	13.806	15.0384	13.6628	14.9703	13.2303	15.2595	14.6303	15.3234	14.9582	14.0741	14.762	14.8533	14.6573	15.1159	15.1805	14.503	15.1781	14.5813	15.5668	12.1343	14.6757	15.2762	15.3473	15.0981	14.8667	14.5668	14.8297	14.3918	14.9016	14.997	15.4971	14.1833	15.5871	15.0525	12.6777	15.1063	13.5282	14.9541	15.4817
Q8N1B4	VPS52	12.0379	12.07	11.7229	14.0326	14.0539	12.3747	14.4405	13.5498	13.6005	14.3541	12.9606	14.2376	13.1894	13.1718	13.0527	14.341	14.4687	13.9286	12.686	14.6448	11.7952	12.5744	14.0351	13.5671	13.3112	12.3995	12.8643	13.193	13.4284	12.6133	13.0157	14.5617	13.5001	13.9092	13.4204	13.2286	12.1487	12.2004	11.8761	14.6802	14.1043	13.101	13.1423	13.4832	13.9009	14.3082	13.0023	13.2193	13.5053	13.8916	14.2632	14.0702	14.0179	14.489	14.6521	13.1887	13.0802	13.2264	13.8029	13.9727
Q5VIR6	VPS53	10.6991	14.3753	13.5188	11.5135	14.9833	14.1313	12.5666	14.9838	14.6468	13.9929	13.2043	14.7229	13.6078	14.5135	12.8915	12.6662	13.4051	12.5118	14.7371	14.4182	14.5311	14.3931	15.3973	12.4015	14.9107	13.5614	14.8538	14.5397	14.1737	13.0577	13.1509	13.0903	14.4245	14.5311	14.7137	13.6897	14.5639	15.1142	14.0756	14.8552	13.4609	14.1677	14.8254	14.8047	15.2375	15.3783	14.284	14.7442	14.9052	15.1097	14.4352	14.2763	14.4983	15.0387	15.1771	11.6356	14.5022	13.6874	14.2848	14.6439
Q99986	VRK1	15.3556	15.1639	14.4763	15.2213	15.0308	14.8884	13.9501	15.2513	15.1262	14.9121	15.1911	15.2811	14.546	15.1789	14.3192	13.1016	13.1449	15.3403	14.4381	14.8366	14.6678	11.4146	14.8791	14.6189	15.0611	15.4203	14.9679	15.2403	15.1051	14.8515	12.3649	12.5169	14.2811	14.4642	14.9614	15.2486	14.4919	14.666	14.8192	15.2257	14.8252	14.7759	14.8802	14.487	15.2147	14.9722	14.6541	14.743	14.9712	15.4078	14.5997	15.1088	14.4961	15.3253	15.3943	12.3656	14.9262	14.6433	14.1948	14.9547
Q9NP79	VTA1	15.7663	16.3778	16.5232	16.3736	16.9116	15.6106	13.6087	15.8592	15.4039	15.6125	16.4008	15.8325	16.4724	16.3086	16.4255	14.2996	16.9403	15.9985	16.7993	16.8807	16.9052	17.0823	16.8838	17.3425	16.5902	14.4058	16.9243	16.5532	16.6261	16.1309	15.959	16.4299	16.8095	12.7118	16.8758	16.5635	16.8681	16.2883	15.8492	15.4739	13.957	16.2818	16.2757	15.7331	15.8137	15.4007	17.1173	16.6917	16.6429	16.3652	15.9637	15.6238	14.6319	15.3041	15.0149	15.5889	15.7378	15.2099	14.7798	15.2232
Q96AJ9	VTI1A	16.6615	16.7367	16.9016	16.5541	16.3987	15.7707	15.2409	15.8491	16.1305	16.0298	16.4283	16.0597	15.9721	16.0077	15.4906	14.949	12.5906	15.9508	15.981	15.9103	16.6364	15.808	16.102	15.8362	15.7464	16.2055	16.3103	15.5715	16.2161	16.2197	14.8493	11.9851	15.2216	14.8887	15.5669	16.0014	16.6715	16.4434	16.1481	16.1799	15.6949	15.7261	15.9122	15.9122	15.6119	16.3363	16.1191	16.3113	16.0159	15.9912	16.4753	15.6767	15.0345	15.4007	15.5583	14.3504	16.0734	15.947	15.4223	15.5707
Q9UEU0	VTI1B	13.0052	13.2784	12.582	12.4106	13.6432	14.2263	15.0871	12.547	10.9121	14.0829	13.792	12.3287	11.8246	11.3434	13.3192	14.6692	17.04	14.5617	11.6013	13.5859	13.4622	13.0388	13.1413	11.5194	11.6054	14.94	12.3476	11.1419	13.1122	13.5225	14.2144	13.8559	13.9686	12.9084	12.5054	14.122	12.4967	13.056	12.1613	14.3472	16.4918	13.1495	12.1705	13.5652	12.6516	13.4097	12.922	12.8365	12.178	14.5334	13.4718	12.4996	13.8438	12.5208	13.0577	14.5244	14.1992	14.6855	12.7183	11.3477
P04004	VTN	19.3849	17.1792	17.3769	16.5331	16.9635	19.3068	18.9295	17.7	17.163	17.6234	18.8273	17.5997	18.7594	17.738	18.0837	18.5676	18.0893	17.7995	18.2686	17.6589	18.5874	19.4518	17.2119	17.8108	17.8331	17.3558	18.304	17.4232	18.2282	18.8302	19.3618	18.7672	18.7431	18.6067	18.5534	17.2685	17.8565	17.5747	18.1164	17.4204	17.2114	19.0895	18.5574	17.803	17.6192	20.0893	17.9679	17.3262	17.8079	16.7195	16.603	17.7764	18.5454	17.1303	16.7404	18.3479	17.6565	18.3744	17.1086	16.615
Q6PCB0	VWA1	18.1141	16.2188	16.6763	16.6485	16.7846	18.842	16.928	16.7961	16.3975	17.5788	16.5923	16.7774	16.4238	16.7227	16.2882	17.0285	14.3004	16.1486	15.973	16.3118	16.6738	16.6277	16.8078	15.9688	15.9283	15.1137	17.137	15.7652	16.4699	16.2119	16.9627	16.9501	16.1789	16.7168	16.6863	16.4437	16.7177	16.4573	16.2123	16.9254	14.5121	16.0357	16.4943	16.04	14.9438	18.9139	15.9693	16.4065	16.4462	16.7037	16.5463	16.4243	16.7036	16.4054	16.2465	16.4772	16.8373	16.7004	17.4997	16.1823
O00534	VWA5A	16.002	17.0819	17.2167	18.1554	17.7013	17.6384	14.8425	17.3565	17.0005	17.4623	17.7086	17.6936	17.5168	17.8846	17.995	16.5113	15.1278	17.4235	18.02	17.4913	17.4676	17.4473	17.6444	17.0853	17.356	16.9827	17.8011	17.6887	17.766	17.5764	15.9162	17.1174	16.8601	16.762	16.8685	17.8986	16.8997	17.3564	17.4207	17.6327	16.84	17.1798	17.7603	18.1873	18.1622	17.0431	17.3603	17.0419	17.5458	17.5924	16.9595	17.33	17.133	16.5932	17.1683	15.0935	17.2353	17.0102	17.5368	17.1745
A3KMH1	VWA8	14.3662	13.8957	15.0278	16.3644	16.064	13.3596	12.4158	14.8997	14.933	12.3322	13.6147	14.5975	14.7732	14.3306	12.9944	12.9509	13.2111	14.3807	15.8647	15.9323	11.7149	14.2808	15.366	14.8553	15.4872	12.8269	15.9306	14.9204	15.4929	15.381	11.847	13.3227	13.1606	13.2917	12.9442	13.9462	15.6692	15.6217	15.3134	15.6106	14.5509	12.0884	14.4771	14.7611	14.7249	14.4678	15.3035	15.3334	15.5208	15.4657	15.0533	15.4549	14.0466	15.9854	15.576	12.6601	13.222	12.1925	12.5821	11.1869
P04275	VWF	16.6119	15.1602	16.8812	16.2769	15.9192	17.7318	17.646	16.9542	17.1506	16.8679	16.6075	14.5217	16.4079	17.051	16.0174	17.9118	18.156	15.8905	14.5745	15.6066	15.3774	15.599	16.0581	16.0218	16.6987	16.2231	16.3249	14.1588	16.0261	16.7934	16.8328	16.5807	15.7273	16.1102	16.0168	11.6544	13.7586	14.1677	16.2178	15.8906	18.5354	15.4841	17.4077	16.569	16.7694	14.0094	15.3703	15.4328	14.4831	14.4149	13.35	16.3956	17.5205	16.9099	16.3888	19.4154	16.7211	17.6192	17.3301	16.7002
Q7Z5K2	WAPL	11.2595	13.6283	11.995	12.5058	12.5949	13.4632	13.6056	12.5374	10.5137	11.8358	14.5248	12.7449	13.1397	11.662	13.261	13.2061	12.857	14.1827	11.1887	12.1879	13.5757	13.7513	12.5753	13.4031	13.0784	11.8036	13.0559	13.0677	13.1798	14.8642	12.7361	13.2411	11.4178	12.7779	12.0954	13.1613	12.1573	12.9429	13.2906	13.4015	13.7269	13.7166	12.3628	12.1466	13.1272	13.3186	13.8147	13.2583	12.6463	12.1934	14.0151	13.9745	12.8981	12.5354	13.7357	12.4615	13.4284	13.0911	13.3552	13.82
P23381	WARS1	19.7063	19.7956	20.0445	18.3944	18.4221	19.5774	19.0421	18.845	18.736	19.9156	19.239	18.4041	18.4896	19.0911	18.9659	19.4842	20.1211	19.9515	18.7497	18.4486	19.5102	19.112	18.6576	18.5137	18.6065	19.9235	18.0193	18.5472	18.0783	18.2397	18.8049	19.1734	17.9681	18.2546	17.9344	19.2198	18.6066	18.3385	18.5049	18.4814	19.9784	20.4026	19.0207	18.7268	18.3023	19.2125	19.0507	19.0127	18.7977	19.0788	19.5164	18.0665	18.127	18.082	18.4857	19.4189	19.7521	19.5519	19.5515	18.6297
P42768	WAS	14.3325	14.4689	14.0593	12.1981	12.8778	14.7929	15.5277	13.8082	11.021	14.3873	14.2521	13.7653	12.6096	13.7327	13.7471	14.5009	15.7219	14.7153	13.0176	12.7522	14.4059	13.0737	12.4446	12.12	13.5409	14.4796	11.8076	13.5199	13.4538	13.7718	12.18	12.9638	10.2613	13.5468	12.8507	12.4008	11.7463	14.3887	12.7335	12.5962	13.9876	13.0692	12.1008	11.8912	11.5734	11.2452	12.8794	13.6764	12.4577	12.5408	12.0233	13.2781	12.4841	12.7351	12.3857	12.9725	14.5723	12.6107	12.919	13.4709
Q9Y6W5	WASF2	15.4985	16.6881	16.3739	16.6926	16.4441	16.3016	15.8956	15.9722	16.1487	16.0722	16.3503	16.2638	16.2175	16.1659	16.2695	15.7136	16.3297	16.6019	16.0698	16.1131	16.4537	16.0424	16.3712	16.1165	16.3421	16.2453	16.0803	15.7994	15.7121	15.7017	15.8552	15.8714	15.44	15.8269	14.896	16.0257	16.0169	15.8933	15.6638	15.9432	15.8944	15.8883	15.6322	15.5101	15.4062	16.2597	15.8037	15.0222	16.5054	16.4716	16.4738	16.2676	16.3648	16.1377	15.9391	15.0581	16.424	16.4885	16.1322	16.4717
Q641Q2	WASHC2A	14.9586	15.3818	15.8085	14.7767	15.116	13.3491	14.6741	14.4489	14.1921	14.486	14.6938	14.5714	14.3767	13.9778	13.5837	14.1009	14.2568	15.9504	15.3311	13.8886	14.5252	14.0725	12.8548	13.6486	13.3444	15.714	12.7994	13.5	14.352	13.7987	14.3618	13.2992	13.5683	12.5139	11.6637	14.8965	15.1563	13.6485	13.4103	14.4947	14.5632	14.1809	13.8529	13.3638	13.3317	13.4306	11.1944	13.6323	14.3405	13.054	13.8249	12.1855	12.2228	13.7844	14.0336	14.4975	15.4366	14.5339	13.0517	13.3876
Q2M389	WASHC4	15.1621	15.2216	14.7674	14.3012	14.7753	15.4636	14.6341	15.3566	15.1392	15.2571	15.2543	15.037	15.0155	15.6343	15.204	15.5208	15.504	15.5408	14.2798	13.7852	14.5468	12.521	15.1689	13.8681	14.6945	15.082	13.579	14.4146	14.6795	14.7977	15.1629	15.7241	15.3517	15.3631	15.6219	15.8843	13.1008	14.2745	14.898	15.391	15.3087	15.3355	15.13	15.4223	15.1759	14.2815	14.8143	14.4184	14.5666	14.4899	15.0654	15.4355	15.4492	15.4048	14.9068	14.2197	16.5289	15.7567	15.5216	15.4047
Q12768	WASHC5	15.593	15.1589	15.404	15.5572	15.3425	15.2392	14.231	15.3563	15.591	14.812	15.3053	15.2336	14.7252	15.2254	15.0825	13.6324	15.0834	14.2758	14.6423	14.8078	14.9839	15.0209	15.4014	14.7746	15.2185	14.6363	15.2852	14.9499	15.2757	15.0557	14.1629	15.2155	15.2511	15.0969	15.1165	15.5406	15.5211	15.6694	15.4529	15.8487	13.4944	14.1661	15.4646	15.239	15.0474	15.3437	15.1071	14.4295	15.4086	15.3254	15.6311	15.3889	15.3728	15.8472	15.2286	14.6945	15.8023	15.6359	15.9323	15.5059
O00401	WASL	13.6329	14.675	14.3654	14.7189	12.912	14.0006	14.2358	13.8119	14.2152	14.3678	14.1193	14.7613	13.4107	14.3828	14.3757	13.7476	14.7143	14.8895	13.4786	14.2042	13.898	14.0581	14.3593	14.224	14.4169	15.1156	14.2811	14.3363	13.5609	12.6222	13.8481	13.8752	13.6298	12.6938	13.5762	14.7675	13.2254	13.3123	12.2068	12.3046	14.8483	14.2597	13.7538	13.8117	13.6797	13.2515	13.577	14.4874	14.1241	14.4513	14.6768	14.472	14.7213	13.4189	14.7008	14.8881	15.0905	15.2105	14.3921	15.0801
Q9Y2W2	WBP11	14.3387	13.2511	13.3274	14.5228	14.5357	12.4837	14.459	11.4408	13.8264	13.057	12.5455	14.2546	11.8121	12.9141	13.37	14.6211	12.1765	14.292	12.908	12.0387	11.281	12.6624	13.2784	11.8783	12.3685	13.3879	13.1411	13.0868	11.5581	11.6394	13.3418	12.6933	13.4331	12.9794	11.5003	14.4283	14.6554	13.0226	13.6963	12.5883	14.0743	12.5621	12.6483	12.9334	13.6998	13.9615	13.9883	12.0214	11.7624	14.5759	12.7915	13.7205	13.244	12.788	13.1888	12.0698	12.4211	14.7116	11.1538	12.7611
Q969T9	WBP2	14.4067	14.2164	12.759	12.6878	12.7614	13.6073	13.7196	13.1166	13.667	14.2244	14.0063	12.4382	11.2202	13.6947	12.7575	14.4087	16.432	14.516	12.3272	12.2329	13.0604	13.3819	14.7815	13.7694	11.2136	14.7466	11.2925	11.2772	12.082	13.0716	14.0176	14.5456	13.0051	13.7464	14.8612	14.7856	12.7542	12.1563	12.617	12.0871	13.9299	13.9028	13.864	13.294	12.2802	12.9961	13.7488	11.7561	12.8605	14.1071	12.5565	13.4462	13.7418	13.787	12.2006	12.0669	14.0151	14.0074	13.3894	11.9819
Q8IWB7	WDFY1	15.2863	14.5171	14.6865	16.4267	16.5619	15.6691	15.9261	16.0888	12.5442	15.0782	14.2597	12.1588	12.9158	15.4251	12.3093	16.3037	17.2111	14.186	15.5915	15.6725	13.2019	15.642	16.5448	13.2485	15.698	16.2463	14.0554	10.8592	13.4385	12.6519	14.5692	16.6084	13.2007	14.5336	12.378	16.7824	12.251	12.7529	12.9832	12.4563	16.6236	16.1148	11.7368	13.8693	14.0654	13.8347	13.4352	13.3084	11.4037	12.1133	16.2879	15.9279	14.7976	16.4582	16.0938	16.014	15.1023	14.8311	16.5188	16.3172
O75083	WDR1	19.2452	19.4178	18.9828	19.2471	19.0345	19.1974	19.7541	19.1955	19.1847	19.6877	18.983	19.078	19.2844	19.3061	19.2947	20.0532	20.0771	19.4572	19.1147	19.0237	19.229	18.983	19.4778	19.3383	19.3639	19.9201	19.1732	19.6232	19.3153	19.4519	19.824	19.5898	19.4126	19.3679	19.4054	19.5756	19.2382	19.1941	19.3403	19.2093	20.0182	19.7003	19.1969	19.2196	19.3166	19.0985	19.2143	19.2322	19.1853	19.0631	19.1873	19.3129	19.2041	19.4038	19.3247	20.3978	19.618	19.9173	19.5826	19.3326
Q9GZL7	WDR12	12.7244	13.6731	12.3871	12.1196	12.4219	12.3199	12.414	14.3966	13.4525	10.07	13.535	12.7753	11.8476	12.6661	12.4782	11.7635	12.7479	12.9437	12.7408	12.116	13.5531	11.8205	12.1844	12.8457	12.5711	13.6078	12.9945	12.3003	13.4804	13.3996	11.7725	13.1319	11.4899	12.1012	13.2378	13.5435	12.3084	12.8263	12.4533	13.3714	13.2544	13.8702	13.0897	13.0317	12.5436	12.9775	12.8235	12.3815	12.1804	11.8589	14.269	13.7698	12.8853	13.1269	13.9333	12.6788	12.3902	13.2515	13.4274	12.9499
Q9H1Z4	WDR13	12.1299	13.82	14.1126	13.3836	13.5454	13.2316	12.1442	14.4248	14.6976	12.8216	10.8622	14.8888	12.6922	14.4413	13.9622	14.2296	12.1089	13.7138	14.0905	14.5267	14.2101	13.8958	13.5768	12.696	13.692	11.8396	12.5357	11.7986	13.7205	12.2941	14.7663	14.0133	11.5283	12.1994	12.7279	13.2253	11.8882	11.333	12.7537	13.8676	14.4015	12.6365	13.2795	12.0922	12.2418	12.6811	14.106	13.9945	12.8918	13.6225	14.4054	14.296	14.1705	14.9221	14.8588	13.6228	13.3741	13.6819	12.9322	14.2534
Q9H7D7	WDR26	14.6964	15.1219	14.2978	13.5708	13.7875	14.923	12.1081	14.2747	14.3945	15.171	14.9392	14.4372	13.5088	14.9067	14.136	14.9342	14.6995	15.1848	13.0799	14.4217	14.2978	13.0034	13.8383	13.8589	14.2561	15.2965	14.7125	14.2852	14.2501	14.0714	14.4561	14.7684	14.2076	14.0948	14.4488	15.4673	13.803	14.2094	14.491	14.6118	15.082	12.3072	14.427	14.5432	12.9155	13.4393	13.4318	13.9711	13.5727	13.8788	15.1722	14.8157	14.8521	14.3206	14.6529	11.7574	15.1824	14.7334	15.5433	14.9481
Q9UNX4	WDR3	14.4351	14.5106	14.3155	13.5755	13.7867	14.7708	14.9908	13.2423	14.2866	14.7733	15.1752	14.6138	11.9172	14.4348	13.3164	14.2212	14.8166	15.574	13.7773	13.2277	13.9407	14.6034	13.1183	13.9564	14.2654	14.8416	14.1131	14.3603	13.9429	12.7548	11.7824	12.5366	12.8808	12.1815	13.4749	12.0282	13.862	13.6985	13.3888	14.3538	12.2565	13.6278	12.7117	14.0059	11.2234	13.53	13.3579	12.4331	12.4242	11.2082	12.5451	13.4718	13.788	12.5435	12.61	13.7314	11.7549	11.8771	11.1924	13.4223
Q15061	WDR43	12.2668	11.8006	12.9337	13.0443	12.3507	11.1917	13.1443	12.6813	13.3038	11.8315	12.5491	12.0634	12.7603	11.825	12.4451	12.5341	12.1056	11.2278	12.3932	12.7193	12.0169	12.1993	11.2399	13.2333	13.4482	12.8168	12.0355	13.5253	11.5254	13.5967	12.897	12.9733	13.4302	12.792	11.4935	12.9189	12.4556	13.2445	12.9753	12.8111	12.7259	13.0883	12.3576	13.7072	12.0796	14.6139	11.4892	13.3333	14.7255	13.1378	13.0136	12.5573	13.0475	12.91	14.8782	13.7487	13.1368	12.6266	12.5805	11.001
Q5JSH3	WDR44	12.3935	14.3037	15.3034	13.427	13.0789	13.5725	12.9829	13.2029	11.5401	12.4621	13.3214	13.8034	12.0036	12.8926	12.8814	11.0751	12.1351	12.7787	12.1587	13.3967	12.9144	13.4957	12.602	12.5787	12.5104	12.5437	13.2235	14.2073	13.5162	14.3233	14.3582	13.1802	12.028	12.3333	13.4343	12.5148	12.1954	12.2561	12.7731	14.3809	12.9833	12.5144	13.2652	14.0532	12.9066	13.1535	14.2648	13.4877	12.6279	13.6785	13.8301	12.9692	12.9726	12.8126	13.6241	12.7135	13.0917	13.0473	13.0006	13.1674
Q5MNZ6	WDR45B	13.7484	13.3805	11.6288	13.3588	12.7866	12.5641	12.4391	13.5292	12.797	12.7969	14.0655	13.3537	13.3163	12.0592	13.5341	12.491	12.5857	12.2676	12.833	12.5677	12.1077	11.8982	12.2806	13.1844	13.4353	13.3134	14.9503	12.7221	12.4548	11.6578	12.8695	13.625	12.3142	12.2748	11.6666	13.8695	12.8817	13.5838	13.499	12.0217	14.1613	11.8437	12.5122	13.2878	13.5011	12.3714	12.033	12.7133	13.0187	11.8699	13.5003	12.8199	12.1961	12.7804	12.4845	14.2088	13.3188	13.3407	12.583	12.6839
P61964	WDR5	15.3468	14.4136	12.4853	15.3605	14.9897	15.1257	15.0758	14.4952	15.446	14.7811	15.2173	14.7859	14.649	15.1516	14.9655	15.8679	16.9123	15.1021	14.3591	14.9742	14.8624	15.0834	15.0556	14.0346	15.5116	15.286	15.1351	14.7604	12.1572	14.8612	13.4156	12.2714	12.7584	13.3257	13.8901	16.2246	15.4472	14.8545	15.1783	13.9463	10.9563	12.2901	15.4565	15.0833	15.13	11.9908	14.0327	16.4022	13.3344	14.82	15.9493	15.1336	15.0802	14.3409	14.9918	14.1063	14.4062	13.2898	12.7904	14.8564
Q9H6Y2	WDR55	13.4261	12.1107	13.8163	12.275	12.5304	12.4945	12.2535	12.3518	13.8811	12.8355	12.6952	12.3457	11.8573	13.3263	11.9814	12.85	11.9078	12.4169	13.544	12.351	11.7938	14.1487	12.8974	12.8047	13.0296	13.1265	12.1931	14.1262	12.7392	11.6383	13.102	13.8881	12.5173	13.2074	13.3362	13.7663	14.1555	14.2227	14.1995	14.89	13.333	12.1023	14.1326	13.9118	13.3538	12.4421	12.6551	11.9453	12.2559	14.3029	14.1474	13.2316	11.7173	13.9703	14.7452	11.829	11.7537	12.7617	13.516	12.1466
Q9GZS3	WDR61	16.2592	16.7393	16.0487	16.4878	16.4352	16.8114	15.3351	16.6075	16.6516	16.6559	17.053	17.0505	16.281	16.9118	16.4983	15.7468	15.4157	16.7966	16.1625	16.2772	16.5911	16.2557	16.918	16.6143	16.6926	16.7782	16.447	16.4154	16.8245	16.5599	16.8645	16.7644	16.9167	15.797	16.9429	17.4644	16.591	16.9992	16.9379	17.0864	16.2014	17.1146	16.8528	16.9799	16.8192	16.6294	16.7908	16.673	16.3279	16.8387	17.2314	17.1437	17.1337	17.3659	17.3841	15.81	17.2042	17.0476	17.447	17.233
Q9Y4E6	WDR7	15.7615	15.2242	16.0502	13.0058	14.5229	15.4974	13.1818	11.8045	13.5361	11.7347	10.388	13.4208	13.2599	13.5715	12.7488	12.0423	11.6756	11.6899	11.6091	13.0029	12.8282	13.7678	13.6208	13.7818	12.6931	11.8354	12.8386	13.6621	12.5628	12.0238	11.7365	12.6375	16.5672	16.3573	12.7769	16.9775	17.2572	17.0086	16.6824	16.9756	12.6784	11.1954	12.5697	14.2057	11.4082	14.0692	16.5372	16.1188	12.3288	15.4767	10.7391	15.9404	13.6552	13.1608	11.5077	12.181	13.2526	16.7551	15.7351	10.7873
Q9NW82	WDR70	13.4528	14.2176	13.3542	14.2641	14.3208	12.8455	12.9969	11.2116	11.7601	12.2873	13.3201	13.9911	13.9511	12.7708	12.4878	12.4212	12.9661	11.5215	13.4246	12.443	10.8315	13.1502	13.5538	14.0643	13.8769	11.6613	12.4786	12.1651	12.9685	14.5788	13.0912	11.5018	12.3189	13.0197	13.1342	13.7479	13.9842	10.5612	13.1771	12.5843	11.7181	12.7071	13.2595	12.4453	13.0434	13.566	13.7573	14.7286	14.3048	14.3236	12.2085	13.2473	13.1692	13.6543	13.0481	12.7695	12.3109	14.2704	14.9754	13.311
Q8IWA0	WDR75	14.2106	13.419	12.7827	14.1103	12.3667	13.2412	12.006	12.5513	12.6858	12.2156	14.554	12.9812	14.0802	13.6206	13.4104	11.5617	12.6619	13.1478	12.7637	12.4581	12.8842	13.648	12.5179	12.9689	11.9104	12.3032	12.2075	13.5195	14.1486	13.0087	13.7368	12.0298	13.5002	13.0758	13.4762	14.3247	12.1053	11.9057	11.4535	12.637	11.6163	13.8193	13.3309	14.2358	11.7858	12.1342	12.688	12.7811	12.7278	12.4025	13.2207	10.3452	12.2055	14.3582	12.1173	12.7127	13.5824	13.9818	12.6138	13.1498
Q9BQA1	WDR77	11.5196	11.6887	11.87	13.1934	14.0569	12.6441	12.8424	12.7354	13.126	12.5889	13.3218	12.3194	11.1488	12.0546	12.9407	12.863	12.9875	13.1574	11.8157	12.5394	12.2043	12.5705	14.7755	12.784	13.8726	10.9718	13.0858	11.9265	14.3205	13.1367	13.7568	13.7192	11.8192	13.1612	15.0736	14.2655	12.9397	14.0927	13.7789	13.0897	13.2015	13.4592	12.0137	13.0217	12.6184	12.3178	14.5823	14.6051	13.3442	12.756	13.9459	13.0182	14.6126	13.1281	13.1759	12.6107	14.0891	13.582	13.0512	12.1663
Q562E7	WDR81	11.69	12.516	11.2761	13.3032	13.4413	12.8708	11.546	13.6829	13.5178	11.6295	12.3078	12.5362	13.4563	12.8037	12.3658	13.571	13.9951	12.5144	12.5463	12.0591	13.4157	12.7261	12.2835	11.8341	13.1882	13.6365	12.9646	12.6753	12.9519	12.0468	13.0797	13.1351	12.9149	11.4975	12.7909	12.3967	13.7144	12.3764	12.8106	13.6069	11.7653	12.9938	13.8471	12.3098	12.4104	13.2731	13.7778	11.6269	12.2651	12.8082	12.722	15.0032	13.1555	12.5795	12.8643	13.346	11.7852	13.1067	13.3733	12.7666
Q6UXN9	WDR82	15.3497	13.7065	15.3777	14.4092	14.2323	16.166	15.2453	15.4752	15.9687	16.0175	16.4751	15.6603	15.7429	15.7897	15.6258	15.4249	16.004	15.9346	15.2245	15.7278	16.0086	15.4727	13.4211	15.7944	15.311	14.8452	15.8844	15.4472	15.5889	15.8486	14.7614	15.8154	15.8862	15.7138	15.5297	16.0213	16.4132	14.5002	15.7149	14.8042	16.2606	15.0094	15.4472	15.7607	15.8831	14.5639	10.4859	15.4923	12.9717	12.9691	15.2298	16.8101	16.1579	15.3798	15.8597	12.2515	15.8394	15.9492	16.3923	16.5217
A4D1P6	WDR91	15.8068	11.6359	12.176	10.7927	13.5558	12.2746	15.3921	14.0503	12.4628	11.9884	12.9328	14.0523	12.8796	11.8289	16.0774	12.0807	14.9807	12.3113	13.7017	12.5592	12.7929	11.2894	13.0508	12.1019	13.6018	16.1224	12.3758	13.105	13.7515	13.0822	15.8131	12.9508	14.075	12.7527	15.3974	14.7663	12.9928	13.5794	12.5493	14.164	13.4531	12.5551	13.1768	12.1697	11.2282	13.0164	11.6911	12.5028	13.9505	13.5554	13.4289	12.435	13.6488	13.3822	13.7927	16.5262	12.9846	14.2342	13.0989	13.434
Q96MX6	WDR92	12.6934	13.1507	13.3736	13.9433	13.7887	11.5943	15.0444	12.5741	11.2133	13.195	14.1934	13.4242	12.9511	12.232	13.9915	13.4868	14.1484	13.1387	12.8533	11.6303	14.0036	12.5245	13.594	12.037	13.5277	12.7862	14.0243	13.5614	13.311	14.0131	14.5773	13.6072	12.787	12.2195	13.7709	14.1894	14.0782	13.8329	14.0779	14.0684	12.0148	13.5474	14.0487	14.2177	13.9829	14.1108	13.8429	13.8613	12.9666	14.089	14.0234	14.1775	12.5068	13.2678	13.9521	12.7151	12.1915	13.5601	13.4256	12.2556
O76024	WFS1	15.224	13.893	15.1594	12.5202	14.0324	15.7423	15.7167	12.436	13.1167	15.0179	14.4056	13.8236	13.0162	15.0652	14.5621	16.364	15.7739	16.1611	13.0499	13.4914	13.4289	13.5325	12.6182	12.6335	11.9633	16.2462	13.0121	12.6204	13.1597	13.7607	15.5623	15.1535	12.9012	13.4271	13.1127	14.4808	13.3084	11.4499	12.5824	13.1394	14.5321	13.7786	13.1941	14.6522	12.4546	14.2014	12.7095	13.4527	12.7077	12.6493	14.4548	13.7722	15.6223	14.7702	12.1011	15.7093	15.1928	15.5996	14.302	14.2426
Q5MNZ9	WIPI1	13.9653	12.8538	12.2993	13.2428	11.4325	13.527	12.9142	13.0997	13.1646	13.2421	11.7099	10.7693	13.789	12.5673	12.685	13.3631	14.1417	15.3168	12.3235	11.958	13.0234	11.2725	13.3153	12.6091	11.6665	14.4439	12.6282	10.9819	12.0364	12.8173	14.1561	13.2324	13.3403	13.6667	13.4713	11.4145	13.8312	13.8768	13.6385	13.6494	15.2027	13.2912	14.6122	12.9709	13.294	11.5491	13.9577	13.9915	13.2976	14.9637	14.7943	13.2787	12.3251	12.6728	13.0544	15.5442	10.8113	14.5994	12.9485	12.484
P41221	WNT5A	15.1426	14.095	13.6788	10.9502	12.2427	12.1709	12.8488	13.1427	12.5103	12.4134	13.5238	13.2047	12.7192	12.1226	11.0604	12.7346	12.6918	12.2996	11.5351	12.973	12.7853	10.5907	13.6014	11.9667	12.5618	13.8683	11.5559	11.9304	10.5793	12.3185	13.1162	10.6043	13.1613	10.9823	13.1076	13.2696	12.4868	12.9399	13.0657	11.3246	12.5376	13.0495	12.4108	12.8378	13.4634	12.6422	12.8114	13.7564	12.7023	12.8936	13.0633	12.9519	12.8816	12.854	12.1979	13.8635	12.2769	13.0437	13.3784	12.9679
O00308	WWP2	12.5507	13.1419	13.0439	11.6167	12.1216	12.9676	12.3726	11.1565	12.1198	13.5378	12.2619	12.3327	11.7828	12.5797	12.8158	13.1506	12.1843	12.8877	12.2754	12.6412	11.2603	11.267	12.1891	11.8684	12.418	12.7493	11.2365	12.0331	12.4078	12.3938	12.9499	12.7388	11.901	13.2217	13.269	12.5263	11.9207	13.752	11.9878	13.9657	12.8689	12.7226	13.8954	12.5706	12.2751	13.1524	13.2866	13.3932	12.7972	13.6273	12.7485	12.0998	12.5407	12.5212	12.8514	13.7758	12.361	13.594	11.7807	12.8553
Q9HCS7	XAB2	14.1964	13.3185	13.0885	11.6809	12.8168	14.7515	14.3821	12.9835	13.2959	14.3684	15.1669	13.8225	12.6795	14.2517	14.352	14.2133	15.6981	15.0963	13.4353	13.6316	14.2131	13.8162	13.9663	13.1018	13.8868	14.6959	13.3426	13.6988	13.8018	14.0475	14.3512	14.2893	13.2267	13.7829	13.2485	15.0279	12.7664	10.033	13.7804	12.2664	11.3666	14.2098	14.582	13.8462	13.7178	13.5535	12.8818	12.9776	13.2381	12.1135	14.6933	14.6434	14.1771	13.9565	13.3595	12.7755	13.7022	13.8331	14.002	14.5207
P47989	XDH	11.0696	17.2365	14.3886	14.2045	13.0242	11.6606	11.6064	12.6935	12.9636	11.1865	14.3717	10.3465	13.2437	11.977	10.5221	11.7052	13.2561	13.6276	13.4594	11.2949	16.8507	12.6159	14.2847	13.0896	12.4548	12.5402	10.8442	11.2073	12.2647	12.5728	13.3256	13.1082	13.347	13.8851	11.0391	17.0141	12.5679	9.68543	10.9227	14.0461	14.2388	18.496	9.07508	10.2081	11.2904	12.4172	14.1078	13.9685	11.4827	11.5469	13.3487	13.2617	13.6302	13.824	10.8086	12.8052	13.2591	13.0764	13.7317	11.966
O14980	XPO1	17.0145	16.6913	16.3709	17.224	17.2081	16.8869	15.2734	17.0761	17.1767	16.5608	17.0361	17.222	16.5937	17.0092	16.8374	15.6915	16.726	17.0929	16.8932	16.9647	16.9138	16.9874	17.2639	16.737	17.1252	16.3273	17.0941	16.9707	17.0372	17.1338	16.0314	16.9632	16.7332	16.737	16.7619	17.1291	16.7149	16.9024	17.1188	17.4018	15.8197	16.3954	17.1814	17.256	17.1435	16.9381	16.5911	16.8365	16.8992	17.0313	17.1482	17.2788	17.3905	17.3168	17.2351	16.3152	17.0525	16.9064	17.1154	17.4284
Q9UIA9	XPO7	13.5539	14.1098	13.3805	14.9835	15.1748	13.9589	13.3159	13.9591	14.4001	14.0581	14.2524	14.9742	12.7436	14.6141	14.0634	13.5584	14.4301	15.5199	14.115	14.3168	13.9423	13.4234	15.0916	13.6638	14.5566	13.2928	14.2676	14.3819	14.4497	14.6174	13.1875	14.414	14.5634	14.2964	15.0711	15.1468	13.3805	14.3471	14.675	15.0998	12.4333	13.6152	14.7191	15.1087	14.8782	14.7045	14.5269	14.013	14.4306	14.9273	14.9815	14.8838	15.0682	15.3689	15.4387	13.6022	14.1903	13.4907	14.8266	15.142
P18887	XRCC1	10.5752	14.2219	12.5235	13.3555	12.5031	12.0929	12.7659	11.8704	12.5884	11.9061	13.5701	11.9976	11.1972	11.4599	10.5778	12.5017	12.1965	12.2331	12.5564	13.5245	13.0012	12.5448	12.408	12.2587	13.6174	11.9081	12.1894	13.5359	11.7562	13.9169	13.3206	12.399	11.6073	13.9823	12.6	13.5547	13.9499	12.9934	12.7757	13.6349	13.1511	12.1998	13.5311	13.7475	11.6729	12.9053	13.0038	14.6958	14.3085	13.0198	12.446	12.1593	12.8489	12.2666	13.755	12.2762	13.576	11.6614	11.8638	11.689
P13010	XRCC5	19.1215	18.8807	18.6081	19.525	19.4056	19.1917	18.2686	19.1007	19.1669	18.8834	19.3369	19.3971	18.7803	19.2479	19.0483	18.2228	18.3331	19.1232	18.9051	19.1136	19.2565	19.2855	19.7945	19.0571	19.5803	18.4034	19.4582	18.9665	19.357	19.1664	18.4286	18.5658	18.921	18.8762	19.1055	19.3053	18.9873	19.1973	19.3904	19.5872	17.6534	18.7709	19.457	19.3455	19.1897	19.4855	19.042	18.9614	19.2461	19.3533	19.446	19.435	19.3401	19.3832	19.5819	18.2029	18.9982	18.8933	19.222	19.2686
P12956	XRCC6	19.6264	19.6161	19.5058	19.9696	19.8874	19.7771	19.4541	19.5218	19.6976	19.4735	19.9423	19.7257	19.3357	19.5631	19.5729	19.2243	19.355	19.4872	19.3506	19.475	19.7651	19.7027	19.9717	19.5358	19.8473	19.4603	19.7804	19.3084	19.604	19.4923	18.9328	18.9527	19.0992	19.3643	19.5071	19.6768	19.8116	19.7674	19.5926	19.891	18.8119	19.1547	19.6461	19.672	19.438	19.8736	19.5442	19.2687	19.7048	19.8269	20.1743	19.58	19.5525	19.551	19.788	18.9919	19.3496	19.2029	19.5165	19.515
Q8IZH2	XRN1	15.7501	14.2915	13.5446	11.983	12.4775	14.1319	14.8081	11.861	13.1631	14.4295	14.3368	14.1177	12.5509	13.6573	13.5652	15.5722	14.6514	15.1926	12.6649	13.7958	14.7884	13.0955	13.4851	12.8468	12.6288	16.1228	10.5645	13.7414	14.5757	12.7614	12.3293	14.8278	14.1853	13.4035	11.3036	15.2754	13.1978	12.6851	11.5146	12.8806	12.7401	14.6457	12.3989	12.0985	14.3098	11.7513	13.3847	10.7282	12.6312	12.9895	12.8831	13.004	12.3124	14.4013	13.9016	11.3754	14.4372	13.4244	14.6309	12.8531
Q9H0D6	XRN2	16.2185	15.2954	15.3332	15.8607	16.1169	16.1196	13.5579	15.8634	16.1883	15.4914	16.327	15.7597	15.8117	16.0105	15.95	14.7988	11.5437	15.4592	15.7282	15.9861	16.1224	15.9559	16.105	15.8495	16.2925	13.2737	16.1914	15.9446	16.1331	16.2079	13.5652	14.1411	15.1949	15.5064	15.4483	15.449	15.6584	15.809	15.435	15.5331	16.0486	15.0089	15.9466	15.4817	15.4088	13.2299	15.1789	15.196	15.2865	15.1846	14.3202	15.2721	15.1244	14.6238	13.6036	14.354	14.6109	11.5028	14.0184	14.7168
P54577	YARS1	16.1482	16.1281	16.3339	15.9595	16.4036	16.1514	15.2961	16.1625	16.1673	16.1727	16.3401	15.9734	15.9794	16.318	16.316	15.8498	14.7872	16.4206	16.079	16.3087	16.2274	15.9595	16.3947	16.2234	16.0557	15.6658	16.0277	16.154	16.1496	16.1731	16.0293	16.263	16.1577	16.4848	16.3523	16.2593	16.3567	16.2263	16.1482	15.5123	16.2214	15.9935	16.3105	16.2673	15.9424	16.5229	16.4862	16.3442	16.8488	16.5794	16.4934	15.8102	15.2833	15.7662	15.9584	15.5556	16.0874	15.734	15.7838	15.6325
Q9Y2Z4	YARS2	12.676	14.0097	13.9498	15.6161	15.3565	14.1973	11.9919	14.9097	15.3304	13.6672	13.9756	14.7441	14.7659	13.9454	14.2484	12.2762	13.4762	14.2597	14.6832	15.0477	14.5699	14.5768	14.6558	14.9228	15.1259	13.3658	15.0075	14.8626	15.2152	15.058	12.8089	12.0232	14.2688	14.1584	14.8381	14.6838	15.2134	15.0758	14.9488	14.9649	13.4981	13.8987	15.2708	15.2933	15.4012	14.6896	14.9805	15.0911	15.2316	15.3166	14.8914	15.12	14.9376	15.0844	15.1242	11.6127	13.9638	12.7144	14.0617	15.165
P67809	YBX1	16.5825	18.8289	19.0652	18.2903	18.3285	17.6306	18.9895	18.0065	18.6223	18.5128	18.8348	17.7677	18.3276	18.2157	18.4632	19.0352	18.4551	18.6426	18.4572	18.3392	18.0532	17.4683	16.1301	18.3618	18.0825	18.7754	18.0646	18.7513	17.5522	18.0776	18.6246	17.7175	17.3218	18.408	17.7085	17.4733	16.0251	17.4416	17.5195	17.602	17.5585	18.2032	17.0697	17.126	18.0644	15.5079	18.1594	18.4209	17.9724	16.3697	17.0594	18.8696	17.7233	17.4226	17.1529	17.4554	17.5208	17.4172	16.7452	17.9168
P16989	YBX3	16.6698	15.901	15.844	14.8501	15.282	14.5433	15.9391	12.8382	12.4716	14.5454	14.6065	13.2005	11.9859	13.649	12.9272	15.3244	14.4331	15.6708	13.2624	13.429	10.8398	12.5697	12.7682	11.1203	12.7888	13.2861	12.9704	12.9169	12.9583	11.8312	13.211	12.4297	12.3209	12.5867	14.6022	11.9214	15.5134	12.8816	13.2815	12.48	13.9417	12.5355	11.5381	13.2633	11.9579	12.7865	13.2195	14.1424	13.0251	12.7215	12.6315	14.0942	11.7408	11.9399	12.3654	12.6625	12.2367	12.2093	12.6156	13.4898
P07947	YES1	13.6278	14.2837	12.7548	15.4239	15.6499	14.1133	12.7556	14.8607	15.6132	12.4001	14.3205	15.5696	14.6379	14.6731	14.3664	14.1404	12.8824	13.8607	15.2726	15.2427	15.0404	14.8145	16.0263	15.0655	15.5037	14.659	16.3059	14.8983	15.414	15.5339	12.7879	13.6162	15.0162	15.0716	15.1149	15.0565	15.206	15.2671	15.6291	15.7393	13.77	14.7799	15.8949	15.7089	15.6526	14.0856	15.0918	14.9443	15.5983	15.4089	15.3067	15.0541	14.8885	15.2455	15.2874	13.6967	14.211	13.8082	14.9581	15.4216
O15498	YKT6	13.4961	14.841	13.3626	15.0501	13.7421	13.9013	14.9806	14.089	13.4867	14.2054	14.1821	11.2063	10.6213	14.4113	14.1643	14.4865	16.4669	14.5215	12.771	13.9871	12.5468	12.3691	13.0645	12.4996	13.5311	15.6128	13.8416	14.1311	13.7773	13.8141	15.2783	15.7519	14.1776	13.7481	14.0448	14.8494	12.9824	13.521	13.4409	13.2047	16.7307	14.4649	13.4849	14.118	13.8544	11.4928	13.4735	14.0309	14.3371	13.4829	13.1745	12.7102	12.4381	14.2505	13.5434	16.1862	13.9025	15.2027	13.053	13.0344
P49750	YLPM1	14.3155	14.2929	14.5026	13.8088	14.1501	14.7705	13.938	14.6665	13.2553	13.7222	15.1568	12.39	14.2162	12.834	13.1952	14.338	13.0838	14.6933	14.346	14.1227	14.9706	13.7723	12.875	14.164	12.0671	14.4773	13.9781	14.0045	13.2501	13.1089	13.3153	13.2615	14.2286	13.7274	13.6354	14.545	15.3869	12.8941	14.383	13.8742	12.453	13.6324	14.1105	13.2083	13.3086	12.0012	14.4417	12.3683	12.5265	14.4437	11.4996	14.0024	12.6865	11.9002	14.3154	11.7023	13.2558	12.5096	12.1236	12.3873
Q9H6S0	YTHDC2	12.7345	12.4231	12.34	12.5839	12.8806	13.5265	11.7399	12.1933	11.4592	13.0388	13.8194	13.6763	11.7988	12.9922	12.9561	12.967	12.703	13.6716	12.1546	15.3704	11.6841	15.1647	12.825	14.0952	13.0089	12.8346	13.2912	12.3589	12.1091	12.6502	14.5782	12.5922	14.3925	12.1294	12.2297	13.7168	11.2934	12.3121	12.6425	13.7407	13.2796	12.5711	12.1831	13.7177	12.3463	12.9947	14.2782	12.8965	12.77	12.4868	14.0363	13.8094	12.5986	13.4697	12.1275	11.6949	12.6404	13.0396	12.5786	13.2403
Q9BYJ9	YTHDF1	15.4984	15.589	15.6364	16.0791	15.8683	15.1198	14.1746	15.2913	15.7092	15.232	15.9713	15.7435	12.6933	15.7065	15.2016	14.8874	14.8621	15.7207	15.4775	15.3916	15.5883	15.3386	15.5054	15.4173	15.4839	15.7491	15.4883	15.4497	12.4823	15.8923	15.0219	15.0045	15.3775	14.9123	16.2709	15.8335	15.7855	15.8405	15.7338	15.9141	15.1388	15.2122	15.9534	16.0174	15.374	16.3241	15.9588	15.9367	14.4418	16.0588	16.297	15.4148	15.6889	15.6804	16.0622	11.4722	15.9263	16.0072	16.0891	15.7277
Q9Y5A9	YTHDF2	13.8619	15.0008	14.3965	14.9383	14.8401	13.8111	13.6725	14.0158	13.7911	14.0719	15.0965	14.8178	12.8923	14.1453	14.411	13.2942	13.0169	14.8013	14.548	14.2795	14.5171	14.124	14.4048	11.9472	14.3592	14.4389	12.5778	12.2251	14.1154	14.2763	13.9515	12.2531	13.1557	14.044	14.2623	13.1274	14.8772	14.8777	14.9101	14.99	13.66	14.1971	14.2771	13.766	11.5914	14.5698	14.5311	14.1178	14.363	13.3428	15.0035	14.2016	13.3486	12.1746	12.9829	12.071	14.7545	14.2726	13.5113	14.0928
P31946	YWHAB	19.3099	19.3732	19.5847	19.765	19.5263	18.9676	18.0403	19.4356	19.4027	19.1802	19.2939	19.5363	19.268	19.1632	19.49	18.1	18.1502	19.3658	19.7333	19.482	19.6382	19.5207	19.6254	19.5678	19.3644	18.5699	19.3939	19.3415	19.2938	19.3535	18.6453	18.9355	19.3444	19.0715	19.1255	18.9456	19.4411	18.9765	19.0397	19.2037	19.0472	19.146	19.2336	19.4033	19.4255	18.9969	19.1659	19.3841	19.5578	19.3365	19.2836	19.3857	19.0452	19.1154	19.1802	18.3192	19.4952	19.0135	19.3134	19.1752
P62258	YWHAE	20.185	20.1632	20.4944	20.7835	20.7093	19.5142	18.509	20.3891	20.5607	19.6993	20.0721	20.487	20.5029	19.9081	20.2806	19.0486	17.4879	20.1287	20.5038	20.4997	20.5117	20.7946	20.6311	21.0609	20.4667	19.5473	20.6834	20.6598	20.3625	20.2761	19.1747	19.383	19.9601	19.8229	19.9028	19.4813	20.6764	20.477	20.0099	20.261	18.9214	19.6737	20.3057	20.3115	20.0946	19.7519	20.6264	20.4607	20.7315	20.2663	20.1988	20.063	19.869	19.8133	20.2666	18.5009	20.0284	19.6953	19.9611	20.1964
P61981	YWHAG	17.8994	17.5339	17.6437	18.1961	18.0434	18.3115	16.0967	18.005	18.2698	18.2017	18.1314	18.5186	17.947	18.2736	18.3777	16.0214	15.7564	18.507	18.0509	18.2499	17.9155	18.233	18.0513	17.9821	18.0454	17.3502	18.1565	17.3588	17.8441	17.4245	17.0507	17.26	17.3549	17.309	17.1788	18.058	17.8096	17.8689	17.668	18.07	15.7965	17.6568	18.0093	18.2001	17.6494	18.4815	17.4456	17.6343	17.7101	17.5905	18.461	18.3641	18.0935	18.0977	18.1815	17.1021	18.6271	18.5903	18.8298	18.3443
Q04917	YWHAH	18.2343	18.5918	18.0849	19.6963	19.3955	18.4237	17.9292	18.8948	18.9116	18.4478	18.4919	19.4219	18.1856	18.5919	18.5208	16.9642	15.5757	18.514	18.862	18.9145	18.2771	18.9623	19.5157	18.9632	18.986	17.828	19.0484	18.5479	19.0938	18.6369	17.2705	18.2242	18.7725	18.486	19.0309	18.6619	19.0922	19.1706	18.5146	19.0978	16.8642	18.5223	19.1838	19.2217	18.9604	19.152	19.2446	18.5778	18.8733	18.9799	19.4235	19.0126	18.8043	18.943	19.2825	17.61	18.9951	18.894	19.1537	19.035
P27348	YWHAQ	17.1343	17.5757	17.0205	16.9536	17.1522	17.412	16.931	17.2235	17.4124	17.4997	17.6013	17.4696	17.4783	17.502	17.6453	17.0432	17.1966	18.0632	17.8631	17.6668	17.2481	17.6348	16.6745	17.6399	17.1162	16.8251	17.4883	17.5492	17.687	17.5999	17.5394	17.4827	17.0525	17.4255	17.6324	17.2389	16.3352	16.8333	17.0498	17.0789	17.0045	17.4086	17.4726	17.5009	17.2302	14.1172	16.9879	16.5741	16.9739	16.4951	14.9018	17.3862	17.8076	16.08	16.9297	17.3297	17.824	18.2034	16.9792	17.3182
P63104	YWHAZ	20.1064	20.4266	20.2997	20.6767	20.579	19.9744	19.5691	20.4294	20.404	20.193	20.405	20.8025	20.2022	20.2363	20.5732	19.3482	19.5513	20.2954	20.4344	20.5718	20.5866	20.5659	20.7946	20.4892	20.5131	19.7012	20.4261	20.3871	20.4339	20.3258	19.9081	20.2905	20.4591	20.3194	20.5202	20.3529	20.2723	20.5727	20.1497	20.2097	19.7905	20.1222	20.4019	20.5533	20.3506	20.3748	20.4059	20.1977	20.5051	20.259	20.3403	20.4681	20.0401	20.0832	20.4745	19.7283	20.5868	20.6002	20.4489	20.3509
P25490	YY1	14.185	14.6261	12.9871	14.0598	13.9679	14.6472	15.5316	13.9732	14.0756	13.6087	14.6563	14.1463	12.0015	14.5234	14.3334	15.0602	14.994	14.0314	14.0615	14.1364	14.8244	14.6172	14.4257	14.4185	14.5336	15.3935	14.5979	14.0132	14.0144	13.9083	14.6579	14.4538	14.3691	14.528	12.7253	15.3248	14.1974	14.1195	14.4351	14.1915	14.9058	14.4717	13.9677	13.8584	14.3758	12.5686	13.9447	14.2501	12.0087	13.7817	14.9839	14.4987	14.7273	14.5341	14.9921	14.1286	13.7416	14.7337	14.2273	14.9898
Q8N4Q0	ZADH2	15.0941	13.2767	13.1788	15.1913	14.7209	14.9579	12.7177	14.2942	14.3116	15.1973	13.9252	14.6313	14.9352	12.2742	13.1896	15.5258	13.1206	13.9116	15.0491	15.509	14.3207	14.8517	14.3836	15.3154	14.7306	13.0379	15.3664	15.1689	15.3308	15.3745	13.2229	13.6514	15.5465	15.6121	15.7078	15.8357	15.3952	16.1143	16.1	15.8602	11.5127	14.6413	15.0939	15.57	15.33	13.8164	15.2913	15.8896	15.4986	15.1361	14.0802	15.2759	14.9862	15.7431	15.5812	13.092	13.1172	13.2348	13.388	14.7731
P43403	ZAP70	11.3973	13.3046	13.2661	12.9031	13.7495	14.579	14.8008	13.2003	11.2484	13.8235	13.6551	12.855	13.5229	12.3229	10.9526	12.9805	11.6807	12.118	14.1182	13.6928	14.245	13.98	14.1994	13.5952	15.137	13.2162	13.8514	13.4607	12.1235	13.0384	13.0639	12.6909	12.6237	11.372	12.7216	15.0559	12.5097	11.2753	13.5908	12.6815	12.2893	12.4946	11.9521	12.1296	12.2353	13.1783	12.6377	12.591	14.4045	10.5028	13.5066	14.5491	12.9309	12.9595	11.7412	11.9177	13.3177	13.6851	12.8465	13.6129
Q6PJT7	ZC3H14	13.1132	13.2159	12.1642	12.4652	13.4377	11.7595	12.912	12.4767	12.9176	13.928	13.5048	13.039	12.9206	12.7949	11.1517	12.0467	13.5474	11.5762	12.135	11.817	12.4154	12.5772	13.4552	14.4275	10.8542	11.6246	13.8107	13.2541	12.9533	11.601	13.876	13.155	12.1008	13.5229	12.8051	13.0355	14.1681	14.1588	13.1909	14.2695	12.6063	12.0161	13.1827	13.9604	11.9697	13.4964	12.7801	14.6783	13.7237	13.8854	13.1764	12.0534	13.1113	12.9584	13.799	11.8684	12.161	11.2011	13.0389	12.5767
Q8WU90	ZC3H15	15.2155	15.4207	15.607	15.8545	15.7997	14.9019	14.9194	15.1887	15.6148	14.8837	15.6132	15.6405	15.4447	15.19	15.3872	14.6929	14.5582	15.4934	15.5512	15.5171	15.8998	15.5811	15.8532	15.6784	15.5712	14.6996	15.5214	15.3682	15.0292	14.4242	12.3631	13.4833	14.0707	14.4021	14.4291	14.2707	15.5913	14.7879	14.5793	15.0392	13.7154	12.9595	15.1819	14.5272	15.0112	13.3398	15.3631	15.1964	15.6944	15.7703	14.8398	14.9262	14.5418	14.7948	14.8626	12.4404	14.416	13.2095	14.5218	15.4056
Q7Z2W4	ZC3HAV1	15.79	16.5015	16.5482	13.9808	15.5572	15.5191	17.0194	15.7866	15.4729	16.4091	16.2423	13.7238	15.672	15.8964	15.7796	16.2986	17.249	16.7098	15.5965	15.3061	15.8272	15.3568	14.4396	15.688	15.8336	16.8612	14.9672	15.7992	15.9093	15.8491	16.8833	16.4604	15.4485	15.6568	15.3253	16.3762	14.2855	14.4856	15.177	14.7307	17.6429	16.2247	15.2432	15.036	15.9065	12.1899	14.7674	14.8112	13.9072	15.9774	15.5779	15.4944	14.7085	15.143	14.2813	17.0862	16.5105	16.2403	15.1956	15.6169
Q6NZY4	ZCCHC8	11.619	13.0269	13.6516	12.845	12.1573	13.8964	15.413	14.7322	13.6048	11.7397	13.3796	11.8761	11.8976	15.0276	13.6183	13.3314	14.0889	13.0047	12.4493	14.0876	14.2309	13.0501	12.7806	11.9419	11.1345	13.6544	12.6288	14.1134	12.2429	13.3849	11.9471	13.1023	13.1412	11.4271	13.8342	14.9179	13.4858	13.0766	13.9348	12.2154	16.228	14.444	13.0841	12.7003	12.6935	12.7316	13.6508	13.6534	12.3258	12.8153	12.9781	11.7377	11.9371	11.916	13.5684	14.3088	13.2868	13.8287	11.4423	13.283
Q86UP3	ZFHX4	14.6578	15.015	13.3492	13.8114	12.6707	12.3	14.679	14.6849	14.5798	14.6243	13.5269	13.8658	14.328	14.7008	15.3227	17.1643	16.5223	13.967	14.2324	11.4793	14.2556	14.4257	12.8865	14.0265	13.6466	16.9386	12.4612	14.4719	12.9788	13.5418	12.6666	12.2172	12.509	12.6589	13.7613	11.3409	14.9757	11.3759	12.3812	10.3928	13.8276	13.2406	14.442	13.38	11.7214	12.3669	13.6327	12.2349	14.4413	13.212	12.1874	11.5891	13.0959	12.9232	12.7578	13.3464	13.9083	13.721	11.9765	13.0648
O95159	ZFPL1	13.5253	14.6924	15.0667	14.4242	14.6755	13.3552	14.2205	14.5805	12.9003	13.8951	14.2443	14.009	11.9117	14.4484	14.1148	14.666	13.6291	15.0153	14.2806	14.2577	14.5998	13.898	14.578	13.5182	14.1333	14.1601	13.7857	14.3269	14.1563	14.2661	14.2677	12.2519	14.3471	13.9866	14.2149	15.001	14.2644	14.3883	14.3994	14.5035	15.2448	13.6617	14.2552	14.543	14.5299	13.955	12.4811	14.5901	14.6401	14.4754	14.8147	14.2774	12.5477	14.7009	14.2521	15.0329	14.9943	14.5396	13.4177	14.1419
Q96KR1	ZFR	13.6054	13.8444	12.888	14.7316	15.0565	13.5189	12.0509	14.0574	13.0919	13.9757	14.6038	12.6621	13.9107	14.287	14.0477	13.8217	12.4179	14.9101	13.8247	14.6168	14.2561	16.0836	14.6598	15.3208	14.9644	14.0543	14.9123	14.0159	14.73	13.9835	14.013	13.8795	13.1767	14.9258	13.7462	15.104	15.288	15.1171	14.6626	14.7152	12.4179	13.9493	14.5095	14.7655	14.6089	12.8947	15.111	14.5699	13.9289	15.1097	14.2871	14.8514	12.1091	11.2787	15.1538	12.8705	13.1998	10.6807	13.4637	13.6106
O60844	ZG16	13.9038	19.7875	18.0211	20.7621	20.3147	16.582	13.1871	20.4851	20.1029	16.2557	17.2892	19.8312	19.0936	18.2901	17.3905	17.5914	12.8415	17.2665	18.7723	20.2861	17.9933	18.6475	20.9915	20.8093	20.4507	16.8287	20.282	20.0731	19.4974	19.9386	18.297	18.8009	21.2215	20.6479	20.8432	18.0951	19.3089	18.7052	18.4123	17.9706	19.3507	19.38	20.1286	20.2325	20.5294	19.6036	21.698	21.6439	21.8282	20.9348	19.8823	20.6991	20.6424	21.1136	20.8943	17.1957	18.0121	17.9582	19.4596	20.8682
O75844	ZMPSTE24	15.9296	16.6866	16.2312	16.5487	16.3278	16.2537	15.7913	15.8527	15.9165	16.3341	16.8638	16.3124	14.618	16.4848	16.2569	15.6309	16.1986	17.2626	15.9792	15.9624	15.925	15.6576	16.5888	15.7044	16.3142	16.4909	16.3729	13.0007	16.4089	16.3544	15.6135	16.4089	15.7301	15.8884	16.694	16.9341	15.8532	16.335	16.5349	16.7453	16.6754	15.8361	16.5535	16.6214	16.3994	15.935	15.7653	15.7693	15.3739	16.6956	17.6729	16.905	16.8214	16.9848	17.161	16.6221	17.0203	16.3387	16.8394	17.3305
Q9ULU4	ZMYND8	15.9269	16.3653	15.5874	16.0774	16.0808	16.1023	15.7145	15.4016	16.1198	16.0114	16.6072	15.9543	15.8011	16.2923	16.0945	15.9821	16.1668	16.3981	15.7861	16.1535	16.1106	15.9822	16.0897	15.8182	15.9134	16.5571	15.8868	15.7508	15.5258	15.5197	15.6909	14.845	15.4705	15.4507	15.5004	16.2534	15.5437	15.8626	15.5102	15.6114	16.4565	15.9184	14.3513	15.892	15.7307	12.1145	16.0728	15.895	16.423	16.8395	15.3493	16.1207	16.2928	16.1258	16.0985	15.6206	16.1911	16.8782	15.7728	16.1071
O43670	ZNF207	15.5898	15.1352	15.6169	15.7101	14.9052	14.5174	15.656	13.8966	14.4796	14.6494	15.6113	12.6146	12.7359	14.9043	15.1838	15.2063	14.2937	14.804	15.379	14.3991	15.6278	15.5205	14.8534	14.0771	15.2389	15.1686	13.4774	11.5324	13.5352	13.2564	13.5587	13.6931	14.0648	13.0729	14.3898	14.8755	11.795	13.6072	14.1477	11.8289	16.6286	12.0454	11.293	12.5204	11.9331	13.4254	14.7325	13.3123	12.0283	13.5266	14.3773	13.5826	14.3954	14.5815	14.4487	14.3669	14.1948	13.6093	13.8548	13.9412
Q5BKZ1	ZNF326	11.1754	14.1766	15.9308	15.054	14.9925	12.5333	15.1357	13.3953	12.6853	12.2236	13.7287	12.9344	12.4787	11.6026	12.1436	13.2996	12.2209	14.5145	11.1138	14.0532	11.8764	11.2355	13.4013	11.6563	14.0981	14.2251	13.2524	13.5317	14.104	13.9717	13.8535	12.628	12.3851	14.4912	14.725	13.923	14.1817	13.93	13.8688	14.3818	13.7788	12.5374	14.132	14.1611	14.231	12.2426	14.3134	14.0975	14.3756	14.6134	14.5864	14.0762	13.786	14.4559	14.5777	13.7191	12.2192	12.8056	14.2012	13.9771
Q02386	ZNF45	12.7622	12.1134	17.1004	16.4273	17.4303	13.7716	12.5981	16.788	12.9462	15.492	13.0343	17.0692	12.1246	13.7846	15.1196	11.8602	13.1959	16.5575	17.5662	17.9181	12.8747	11.9843	16.0062	11.3209	16.0683	14.1977	13.9502	11.8156	13.8792	14.0614	17.9811	16.8264	17.5496	17.7232	17.1776	17.304	16.8419	17.1082	17.2084	16.925	14.9432	16.136	16.4303	16.7949	17.2979	12.0475	12.8315	12.4238	12.5962	12.2768	16.1116	16.3342	15.7869	16.8235	17.3306	13.6974	13.4402	15.8406	14.102	17.0327
Q96ME7	ZNF512	13.0947	12.7719	12.8561	12.0279	13.33	15.7437	15.5488	13.2415	11.2704	15.1046	11.7176	13.6357	15.7151	14.6276	12.3209	14.0821	14.8837	12.012	12.181	13.9143	13.5748	12.8731	14.3953	12.0891	14.9759	13.3552	14.4782	12.4423	13.1132	13.3899	12.682	14.3757	12.6526	13.8536	12.6134	11.927	13.1903	13.8067	11.0452	14.21	13.2654	14.2472	12.2024	13.9483	11.1727	12.7717	12.6725	14.0422	13.5529	14.007	11.656	13.0492	12.9498	13.9878	14.4805	15.2633	13.7266	13.1628	14.3046	12.4072
Q969S3	ZNF622	12.6742	11.8849	13.4774	13.49	13.5488	12.6366	13.2764	14.6559	12.2128	12.5542	13.0682	11.7067	12.2852	12.0519	12.3961	11.6863	12.3071	14.3985	13.3196	11.6717	12.5126	13.0912	13.2934	14.9974	12.55	14.4321	12.7267	13.8769	12.7091	13.1329	13.2308	13.5479	13.2614	13.1742	13.7774	14.4564	12.8997	12.5866	13.0595	12.4992	14.5816	13.3949	11.3793	13.0907	13.8739	13.6971	12.9208	14.2552	11.7404	12.4252	13.316	13.1341	13.0622	11.8242	13.2953	13.108	13.5784	13.2887	12.8173	12.6486
Q14966	ZNF638	12.7744	13.3378	12.7863	13.4075	13.6621	13.1361	13.3666	13.4671	12.4551	12.784	12.2649	11.5531	12.846	13.273	12.4918	11.4603	13.6454	11.1548	13.3185	13.0578	12.5661	12.9548	13.341	13.0487	12.9584	12.6662	12.9871	13.0995	13.06	14.8242	12.0071	12.4774	13.6901	12.9791	12.3527	13.2599	12.5604	13.6012	11.9869	12.5909	13.7386	13.124	12.8272	13.4724	13.9907	14.1548	12.766	13.2935	14.595	13.4564	13.538	12.9663	13.5122	13.9175	13.7018	12.5993	13.2347	11.9457	12.0368	13.0746
Q6DD87	ZNF787	14.1935	13.7024	12.5343	14.7416	14.5151	12.6861	13.8212	12.472	13.146	11.1479	12.8456	11.8141	13.5018	13.2157	12.2024	12.128	12.0242	11.8927	12.6692	13.602	12.8887	13.1147	13.8295	13.6701	13.9087	11.9236	13.0236	12.9305	12.1164	13.368	13.8084	13.8475	14.2561	13.721	13.8355	13.2403	12.7901	11.7619	11.5051	12.0758	13.7006	13.1892	13.9065	13.2153	13.9534	13.7346	13.1224	12.1698	13.9581	13.412	12.5727	13.5757	13.6455	14.1334	14.0847	12.9853	14.0353	13.3806	12.2144	13.8553
O43264	ZW10	13.8161	14.7329	15.2037	15.6335	14.6823	13.638	11.3613	15.521	15.3955	14.1789	15.3968	15.6869	14.8765	15.1214	15.5547	12.6439	11.9397	15.6843	15.1592	15.9402	15.7147	14.6312	14.1531	15.1796	14.9157	13.3368	14.3909	14.4182	12.8128	14.8018	14.3579	13.8425	11.9779	12.4426	14.2043	11.9908	11.7445	13.069	12.5104	12.8536	12.6632	12.6221	12.7791	14.0752	14.4572	15.0932	15.0147	12.3637	12.7641	12.3277	15.2453	15.1604	14.4129	15.2596	12.2783	11.5852	14.7449	13.7562	13.4537	14.8657
Q15942	ZYX	19.459	17.8474	16.9563	17.5434	17.1549	18.5197	19.1948	16.103	15.6749	18.2311	16.7079	16.4716	16.0787	16.9838	15.7661	18.442	17.7475	17.4036	16.42	15.8746	17.0125	16.838	16.3419	15.3207	15.7974	17.1462	16.5845	13.9306	15.1614	14.2922	17.6004	17.887	16.8276	16.4493	17.6365	17.2577	15.8139	16.2354	16.384	16.6074	16.3849	17.2773	16.2999	14.0693	15.2478	18.7765	16.1279	15.7158	15.6008	16.3111	16.9756	14.3679	14.4028	15.5279	15.1492	17.8069	17.694	18.6205	17.7774	15.9898
O43149	ZZEF1	13.7971	15.6438	15.4203	15.8276	15.5677	13.762	13.6886	14.8533	14.5122	11.8973	14.4314	15.551	12.5152	14.9785	14.7117	14.6052	14.0884	15.4124	14.9255	15.1073	14.8596	12.7519	15.4641	15.4132	15.024	15.8047	15.4572	15.4665	15.2919	15.074	14.1939	15.1962	15.5912	15.247	15.7652	15.3924	12.6412	15.2136	15.0505	15.4149	15.4322	14.8876	15.0626	15.6677	15.8055	12.745	15.4827	15.5577	15.6057	15.7327	15.9838	15.6331	15.2986	15.9298	16.292	13.9229	15.7404	15.0346	15.2096	15.7529
O00154-4	ACOT7	12.2008	15.4748	15.9478	16.2773	16.4604	15.3483	16.0099	16.1014	15.5573	15.2008	14.9643	12.0301	14.6315	15.7483	15.3793	16.5733	15.7734	15.8344	15.1331	15.9532	15.5539	15.1415	16.0374	15.4323	15.7811	15.7784	15.5977	15.3119	16.2688	16.5871	15.8185	16.3236	16.4507	15.7393	16.7054	15.2534	16.0447	15.8843	16.0786	16.0989	16.577	16.2014	16.6276	16.163	16.6903	16.2432	16.0005	16.0145	16.4549	15.4314	16.5563	16.0995	15.7906	16.2463	16.3972	17.111	16.1281	14.5145	15.9195	16.1141
O00429-2	DNM1L	12.6731	14.1856	12.3987	14.7783	14.7901	13.6101	12.3043	12.0162	13.8326	12.8819	11.554	13.6732	13.5586	13.023	13.4603	13.797	11.9852	19.7898	12.3689	12.0447	12.368	14.0415	13.2596	13.0658	11.8398	13.9592	13.6929	13.0049	12.7939	12.556	13.7099	12.5524	12.4941	12.699	12.4625	12.217	11.6624	11.845	12.5534	12.5562	12.652	12.6958	12.6891	12.3889	12.2423	11.607	13.7332	12.8267	13.5624	11.2943	12.0909	14.1949	13.4034	12.2997	11.2892	13.3914	14.2299	13.5268	13.0779	12.4784
O00481-4	BTN3A1	12.8895	13.3158	12.7757	12.5738	13.3126	13.9701	11.0378	13.1273	12.5836	13.4232	12.4839	13.8202	14.292	13.873	14.0212	13.6247	13.93	13.8463	15.5319	14.7489	14.4783	15.407	14.2339	15.4697	14.1744	11.1056	11.6569	12.2456	13.3747	13.6683	13.2211	12.8073	13.5547	12.31	13.5061	12.9843	12.5435	12.9425	12.7532	13.0859	16.5326	15.4846	12.7702	13.8693	12.6687	13.4482	12.323	13.8647	11.7126	12.9613	12.0258	11.0006	12.4534	13.0179	13.1176	12.4376	13.7395	13.4895	13.8828	11.7903
O14920-2	IKBKB	15.6248	13.4143	15.4701	12.1332	13.82	16.0031	15.0247	15.3718	15.0679	16.0173	15.866	15.4116	16.193	16.1959	15.8539	14.8334	13.2854	15.5105	14.6009	14.6024	15.4659	15.3505	13.2394	14.6809	15.4028	12.1729	14.9015	15.2654	12.0043	14.2148	12.9745	15.8001	11.7322	14.9003	12.3525	15.7413	12.9873	12.3296	14.4474	12.81	13.1636	15.3278	12.8805	11.7217	14.9781	13.3365	14.3877	12.2653	14.0443	13.4447	13.1298	15.5744	15.8989	15.3922	13.1496	14.2903	13.5199	15.372	16.1574	15.4646
O14979-2	HNRNPDL	17.1277	17.6773	17.5702	17.2499	17.3233	17.3769	18.008	16.471	16.6378	16.8701	17.7925	16.948	17.1732	16.7519	17.0897	17.1528	15.3837	17.0715	16.8411	16.8633	18.0573	17.7979	17.3538	17.3808	17.5896	17.056	17.5028	17.4494	16.9032	16.8718	16.4251	15.7469	16.0047	16.268	16.2141	16.6844	17.7369	17.2358	16.994	16.935	16.3117	16.978	16.6881	16.3072	16.0407	17.667	16.6629	16.9898	16.7844	17.1257	17.7108	16.6586	16.4504	16.8528	16.9127	15.8144	17.1729	16.934	16.762	16.5686
O15231-6	ZNF185	11.3342	12.5019	12.8914	13.2415	12.1005	12.6138	11.8124	12.605	12.872	13.378	13.5244	12.0307	11.3926	12.8861	13.3063	14.1447	13.3013	14.014	12.6582	13.8561	13.5068	13.2755	11.1985	12.3825	12.0276	14.1419	10.4169	12.3177	14.2071	13.2162	13.676	13.021	12.895	12.9042	11.534	11.7852	11.5795	11.3196	13.2639	12.6743	11.7141	12.7297	13.5869	12.901	12.6032	12.0547	13.2007	12.1917	12.3634	12.0305	14.7911	12.3103	11.9662	12.5552	13.9899	13.1135	13.852	13.3656	11.9335	12.7708
O43390-2	HNRNPR	12.7601	12.4602	11.6293	13.728	13.7249	11.9284	12.1483	11.2704	13.281	11.3075	13.785	13.3989	12.0651	11.1111	12.3311	13.4807	12.6956	12.1559	12.0349	12.7143	12.1667	12.3967	14.256	13.4344	13.968	13.195	14.2195	13.1184	13.2648	11.2335	12.7128	13.762	11.3882	11.699	14.192	13.2999	12.7871	12.4038	12.3086	13.3812	12.9481	10.6161	13.177	14.8759	11.6053	11.7756	12.805	11.7372	13.343	13.4361	13.3802	12.6758	13.5662	12.5897	13.9608	12.693	13.3207	13.7947	12.157	11.5288
O43795-2	MYO1B	16.2189	16.8764	16.3531	17.1758	16.7645	15.8881	15.8697	16.0949	16.3812	16.1962	16.349	16.0476	15.7041	16.1688	16.0552	16.7125	16.3875	16.6367	16.3576	16.2818	16.0936	15.5628	16.284	15.4949	16.0021	15.9685	16.2979	16.2469	16.2916	15.7581	15.4511	15.6163	15.9962	15.8978	16.6293	16.6889	16.676	16.6987	16.5464	16.8546	16.7044	16.1033	16.7483	16.6715	16.5979	16.7249	16.6224	16.7858	16.9945	17.2242	16.626	16.0102	15.9807	16.508	16.4381	16.1877	15.6084	15.5547	15.7128	15.6437
O43852-4	CALU	15.3255	15.5865	16.4701	14.6468	14.2615	13.645	15.1066	13.6769	12.2963	14.8039	14.8897	14.1388	13.3449	14.8891	14.5527	14.5203	15.2449	15.3169	13.0472	12.6101	14.3643	13.9572	12.9041	13.735	12.4608	16.938	14.4536	14.5214	14.4734	14.2382	14.8334	15.0433	13.5969	13.0119	13.457	14.6328	13.5252	12.5646	12.5189	13.1238	15.6245	13.8891	13.6593	12.2023	12.5433	14.9954	14.2178	14.7203	13.477	14.7306	13.1228	12.5299	12.213	13.306	12.1605	13.3351	13.0254	13.0837	11.9595	13.0494
O60313-2	OPA1	15.8766	16.2329	16.013	16.8788	16.857	16.3056	15.651	16.3992	16.4267	15.9169	16.4539	16.6226	16.813	16.4789	16.192	16.4647	16.2136	15.9686	16.6239	16.5891	16.4953	16.4415	16.9199	16.8781	16.7466	16.0902	17.2223	16.6096	16.8912	16.7712	15.5041	15.824	16.4564	16.4986	16.5942	16.46	17.2146	17.0837	16.9692	17.0191	16.5714	16.4256	16.7352	16.8578	16.6633	16.8775	16.7427	16.8037	16.8705	16.4806	16.2051	16.5048	16.0403	16.3624	16.4506	16.35	15.1898	15.4658	15.9947	16.3491
O75367-2	MACROH2A1	19.6782	19.242	19.3499	20.097	19.5725	20.2484	19.5524	19.8501	19.8832	19.8104	20.2946	19.7497	20.0129	19.794	20.0068	18.8769	19.3132	19.518	19.8393	19.8898	20.191	20.2899	19.9081	20.0826	20.1533	18.7163	20.1308	19.8605	19.957	19.806	18.7603	19.1582	19.6418	19.7561	19.6925	19.7579	20.2778	19.9995	19.7975	19.8769	18.7794	19.2447	19.9047	19.822	19.7631	19.6282	19.7341	19.8535	20.0025	19.6221	19.2633	19.7572	19.3289	19.5591	19.4416	18.1394	18.6647	18.9964	19.3185	19.4713
O75688-2	PPM1B	12.7764	13.2717	13.3336	13.569	11.4319	11.8777	12.7367	12.9789	14.3799	14.0662	11.5054	13.7227	15.1711	14.4615	13.4963	14.015	12.8776	13.8636	14.7034	14.213	12.879	15.0812	13.0461	12.2891	14.0272	12.1526	13.2133	15.182	14.2606	14.8181	14.3268	14.5644	14.8933	14.5495	14.1102	14.7112	12.8433	14.6662	14.3715	12.5971	14.4272	15.1583	14.106	11.9107	12.2435	12.2841	11.9563	14.6644	14.5207	13.557	12.5397	12.5199	12.7427	12.4394	11.8741	12.9412	12.6389	11.9337	14.1671	11.8746
O75923-11	DYSF	17.4548	13.7604	14.8254	13.5085	13.7342	17.2441	14.8806	13.922	13.58	15.901	15.8856	13.3544	13.463	14.413	13.6886	16.7725	16.9659	16.4223	11.4706	13.9427	12.4815	13.915	14.5165	12.7769	12.3062	15.0131	14.8951	12.8874	14.508	14.3606	15.0155	15.4104	13.8685	13.7434	14.3088	14.8113	10.4037	13.2216	13.941	13.9371	14.8773	14.1407	14.1933	13.7295	13.352	16.8482	12.5673	11.9527	11.8275	13.3599	15.1753	14.9091	15.7411	14.1743	13.7154	16.9016	16.7002	16.5594	16.2606	14.8935
O94880-2	PHF14	12.3137	13.5371	10.7578	13.0922	15.6067	17.0633	16.89	14.1162	16.3131	15.7661	17.3656	14.9747	15.0891	16.7006	16.5714	16.8529	19.8146	16.5305	13.4103	13.4951	15.2928	14.9619	12.2616	13.6296	12.2361	17.0922	15.0277	13.8977	13.6063	14.2102	11.7819	12.3553	11.5952	12.2439	12.8658	12.2426	12.5449	13.1906	11.8538	11.819	17.4341	12.8726	12.6076	12.729	13.8507	14.4024	12.7388	10.4047	12.9391	13.1774	13.5692	13.8942	12.6121	16.7466	12.8425	11.1555	13.1613	12.7252	13.9333	15.3266
O94925-3	GLS	15.6717	14.0019	14.6786	15.527	15.7053	15.4284	15.5532	15.6008	15.7911	15.7261	15.5971	14.9781	16.2974	15.3989	15.795	13.0009	13.9736	15.3144	16.3955	15.6526	16.1125	16.1804	15.439	16.6432	16.2224	12.0662	15.7875	15.7057	16.4306	15.7701	15.3707	15.4572	15.3533	15.6646	15.6898	15.4685	15.5418	15.6532	16.2457	15.9514	12.7783	16.1886	15.7488	15.8823	15.9532	13.6864	15.8811	13.3622	16.0432	14.2296	13.7763	16.1294	16.082	14.5328	16.0834	13.7333	15.3965	15.5388	15.9666	15.8771
O94966-3	USP19	12.4988	14.3545	12.7645	14.8633	15.2576	12.7565	13.6368	12.7788	15.0549	14.9721	12.4385	14.9024	13.0008	13.8526	12.5239	15.892	15.63	13.4453	12.6156	14.4989	16.9408	12.4871	15.1445	12.8516	14.8442	12.605	12.9097	15.5191	12.2738	14.7023	15.2927	13.5074	14.912	14.297	14.5504	12.9911	14.1443	14.0626	15.1563	14.9966	14.572	14.7991	16.1991	15.953	14.9604	11.7362	15.1466	12.88	13.6648	14.8886	15.3335	14.798	14.6434	14.9276	15.1614	12.7818	13.3802	12.642	14.4186	15.1629
O95197-3	RTN3	16.2171	15.4225	15.1115	16.2597	16.1751	15.5887	15.3829	15.7832	15.6497	15.2428	15.3131	16.0591	15.3741	15.3508	14.7883	15.7819	16.601	15.832	15.5663	15.6329	14.2636	15.3844	16.035	15.5658	16.2025	13.5446	15.5017	15.5783	15.808	16.411	15.7531	16.2073	16.1546	15.7918	16.4694	16.1161	13.5121	14.369	16.1944	16.4642	15.9152	15.568	15.9995	16.3862	16.2524	15.4508	15.9755	16.0571	12.0209	14.5798	16.4228	16.2292	16.6873	16.096	16.8995	15.5177	16.2132	15.2177	16.143	16.8972
O95425-2	SVIL	17.7414	15.4542	14.3785	15.5017	15.9607	16.3992	16.1308	15.3176	15.1474	16.0802	15.8439	12.6355	14.9499	15.0546	15.4706	17.2314	15.1606	16.7113	15.0475	15.3055	15.9075	12.3589	13.2075	14.6411	13.0358	14.9343	15.4851	11.6992	15.2811	14.9749	17.1384	16.1043	15.6411	15.8336	16.0772	16.1624	15.9883	12.0467	14.2641	15.9229	15.6126	15.4358	13.6814	12.9826	14.5746	13.769	14.7569	15.7604	15.577	16.178	15.9912	15.6337	15.8612	14.1469	13.9125	14.7024	13.8903	13.1202	16.0575	12.2929
O95466-2	FMNL1	17.0895	15.3953	14.7894	12.4652	12.8416	15.7543	16.3905	13.3408	13.6363	16.1123	16.2615	14.2356	14.2154	15.2998	15.3736	14.6594	17.2831	16.186	12.6119	12.4019	15.2264	14.6574	14.244	12.4308	15.08	15.6191	13.2543	11.0386	13.0915	12.8507	14.4815	14.6472	12.9038	12.7893	13.0804	15.6496	14.5812	12.7327	13.1127	13.0142	15.9708	14.5456	14.3205	9.79745	13.9216	13.8911	13.0078	12.3534	12.8473	11.0651	14.6466	12.5443	13.6328	12.3334	13.5881	14.5783	14.9846	15.3654	15.1317	13.6195
O95498-6	VNN2	18.2627	13.7862	13.3667	14.6458	14.7838	12.9793	11.9229	12.2602	12.3417	13.5059	14.2848	14.2214	12.1228	13.3625	12.1705	15.5138	18.3597	13.6619	13.9309	14.1713	14.8365	12.3789	12.578	12.4014	14.4977	16.1682	12.3716	13.6847	14.4875	12.3605	12.6224	13.6809	11.927	12.8537	11.6883	14.1017	11.5947	14.0187	11.578	11.9054	15.1159	13.1138	13.9718	12.0254	13.6764	13.7772	12.3095	12.8819	13.7392	13.4703	13.0723	12.9625	13.4961	11.3074	13.2755	13.9667	12.8394	13.3238	11.6987	12.1708
O95834-3	EML2	15.6892	16.6664	16.4218	16.2443	16.3656	16.0695	15.6701	16.553	16.3671	16.0312	15.658	16.3123	15.761	16.2753	15.5964	16.0942	15.9613	16.366	15.9301	16.3335	16.3372	16.1147	16.7486	16.1473	16.3915	16.805	16.3817	16.4238	16.4335	16.5995	16.7958	17.0439	17.2986	16.9493	17.1333	16.9441	16.4054	16.7684	16.7179	16.8652	16.4816	16.4886	16.3644	16.816	16.814	16.3425	16.5371	16.7085	16.7668	16.9217	16.8423	16.4228	16.659	16.9959	17.1324	16.9364	16.9554	16.867	16.8694	16.8485
P01116-2	KRAS	16.0663	16.1133	16.1431	16.4359	16.4768	16.5348	16.5739	16.414	16.4837	16.355	16.0358	16.4877	16.7964	16.8272	16.7621	16.6595	16.7425	16.8061	16.5556	16.8312	16.3281	16.2917	16.3701	16.5605	16.6231	16.7292	16.687	16.9339	16.8078	16.8267	15.6463	15.8441	16.2363	16.3815	15.9089	16.2113	16.6948	16.4471	16.4637	16.2449	15.6112	16.7188	16.5868	16.4877	16.3958	15.7575	16.066	16.6359	16.5524	16.293	15.9877	16.659	16.7858	16.3041	16.4215	15.8284	16.4348	15.856	16.184	16.5899
P02545-2	LMNA	17.9706	16.3602	17.2966	15.8427	16.7377	17.7801	16.3128	15.1476	18.1146	15.6936	16.1054	12.2462	17.0359	17.8582	16.9955	13.2237	12.2994	16.2287	15.5015	16.0984	17.103	15.1004	15.9469	18.8112	15.1862	12.9691	13.9083	17.9952	15.373	12.2446	17.3532	17.9879	17.2879	14.2269	15.2637	16.3694	18.8854	18.3527	18.3432	18.7721	11.9549	16.5706	16.2286	11.5867	12.5258	17.7634	18.1383	18.274	17.1652	13.0102	16.8968	11.0982	14.8187	15.6285	13.4291	13.5171	14.8491	14.9762	15.1362	15.0456
P02679-2	FGG	24.0851	19.057	19.0303	18.8868	18.4982	19.2653	19.1508	19.233	18.2504	18.7809	21.8277	19.0114	18.645	17.4572	17.6621	19.7535	23.1966	19.2859	19.7509	18.7217	18.6779	20.161	18.5744	18.1215	18.4307	21.3784	16.8578	17.9362	18.1187	18.5443	19.9272	19.6623	19.3345	19.4938	19.4098	18.0774	18.075	17.6278	18.172	17.7686	20.1387	19.6026	19.2364	18.8541	18.555	20.6576	18.1989	17.8016	18.1821	18.2164	18.6698	19.0947	19.3322	18.7188	18.7891	23.6211	19.2342	19.0866	19.3727	18.2314
P04179-3	SOD2	18.38	15.7818	16.018	15.82	15.438	15.6931	11.0341	15.1536	14.4981	14.8283	13.2702	14.6731	12.4538	12.6795	12.6315	13.0861	12.7126	13.0368	13.9914	12.1763	11.5984	12.9209	15.6256	13.9481	12.6414	12.9666	15.1739	14.2025	11.9525	13.3251	12.5875	14.0075	11.8045	11.7095	13.9617	12.9018	13.1663	15.2326	10.8737	14.6348	11.6019	12.8541	14.1738	13.0414	12.6479	16.1177	14.1955	15.9353	15.9972	15.712	14.5875	12.0716	13.1062	12.2858	13.2484	12.135	13.6754	12.2435	15.0711	11.7679
P05771-2	PRKCB	16.9153	15.4464	14.9193	14.5457	14.9359	16.5946	17.3486	14.3907	14.8866	15.9198	16.5943	14.8515	15.3849	15.9833	16.0013	16.6121	18.5154	15.8573	14.4405	14.871	16.1471	15.6743	16.003	15.4295	16.2263	15.9559	14.9796	14.654	15.1248	14.3691	15.9323	16.5232	15.3798	15.7686	15.8314	17.0654	14.8879	15.0283	15.2209	15.3659	16.3932	15.872	15.0843	15.3548	15.514	14.9478	14.6917	14.3766	13.5161	13.8043	15.9331	15.9664	15.5007	15.3845	15.596	16.3068	16.1029	16.3482	16.2333	15.7894
P06396-2	GSN	11.3046	12.0385	14.8816	13.1753	13.4444	13.19	13.0555	14.4523	15.1001	12.1875	12.1185	14.2579	13.4875	14.5887	14.1388	12.2327	14.0066	12.5844	12.8429	13.6159	14.1062	12.661	13.65	14.5644	14.3547	11.8406	14.8439	12.6927	11.7976	13.0372	12.4989	13.4842	11.7439	12.7761	12.9047	12.3035	14.7182	14.4306	12.4964	13.9293	11.9169	12.2328	13.2168	11.6071	13.1319	14.1574	12.9388	12.6202	13.0429	14.7422	12.1309	12.3239	13.0399	14.1312	11.4012	13.6461	13.1614	14.1984	13.3624	12.5572
P07910-2	HNRNPC	19.1731	19.6229	19.5606	19.3083	19.2084	19.4914	21.2293	19.4408	19.5464	19.77	19.8559	19.3995	19.7243	19.701	19.8486	20.78	20.8705	20.1904	19.7569	19.7147	19.8888	19.6922	19.6714	20.0672	19.7216	20.2288	19.7113	19.8922	19.5048	19.456	20.1196	19.6956	19.8389	19.96	19.9421	20.1789	19.7701	19.3985	19.4609	19.2832	20.1292	19.7013	19.833	19.6855	19.845	18.7225	19.8372	19.8624	19.823	19.596	19.8828	19.664	19.481	19.5473	19.8563	20.015	19.7922	19.7222	19.738	20.0884
P07954-2	FH	17.2776	17.9549	17.7972	18.8644	19.1443	17.8979	15.776	18.6044	18.8361	17.8598	18.3948	18.6805	18.7389	18.7493	18.5677	17.9635	16.2649	18.4949	18.7251	18.8042	18.2536	18.1305	18.5633	18.6871	18.7829	17.8379	19.0743	18.7066	18.8358	18.9077	17.7235	17.7462	18.1994	18.2189	18.3899	18.5326	18.6903	18.7638	18.7213	18.7493	17.631	18.468	18.6362	18.8014	18.68	17.7473	18.5096	18.5978	18.6408	18.691	18.2031	18.6674	18.3767	18.2989	18.3479	15.9688	17.8703	17.6549	17.7395	18.6108
P08174-2	CD55	12.4073	15.1591	12.9347	13.6069	13.0114	14.1934	14.5725	12.3968	12.0725	12.3887	13.9811	13.0002	12.3049	11.0251	11.2173	15.5035	16.8215	13.8755	10.5808	13.3156	13.3642	13.149	12.3241	13.2272	11.6867	15.4234	12.2471	13.0115	13.99	15.4066	16.1588	15.9162	14.5514	14.7705	11.6273	12.4528	13.4422	12.2265	11.1068	11.7456	17.1658	14.3141	14.7146	12.815	12.2068	11.9129	14.221	13.2056	11.7713	11.9455	13.7606	14.2298	13.1921	13.4623	12.3759	17.519	13.7507	12.7668	14.7139	12.1247
P09471-2	GNAO1	15.3122	14.432	11.5287	16.093	16.198	17.511	14.5512	15.8645	15.3378	16.1648	15.0219	15.9729	14.5302	14.9187	14.6502	15.613	15.1618	14.8061	15.0851	15.7286	14.8258	15.9758	16.2209	14.6234	15.6238	14.9694	15.3168	14.7134	15.2882	14.8321	14.2535	11.9442	14.6154	12.0011	14.5811	14.6043	15.3946	14.6109	14.3188	15.6437	13.0319	14.3676	14.9597	14.3472	14.5159	12.8854	15.0669	13.8015	14.7698	15.0208	15.2482	16.2874	16.5816	15.7694	16.0498	14.463	16.9432	16.3286	16.3956	15.937
P09493-5	TPM1	19.7266	19.4931	13.3663	18.745	18.6185	20.4855	20.9976	19.5326	18.8802	20.6117	18.3178	19.8006	19.8002	18.9197	19.1266	20.9825	20.2125	19.3497	19.3006	19.5486	18.7489	19.5329	19.305	19.1578	18.6283	18.6658	20.0858	19.1182	19.1116	18.805	20.2328	19.8586	20.0607	19.6936	20.5052	19.0189	19.2873	18.7426	18.9896	18.9671	18.9241	20.2337	19.6247	19.2899	18.7372	21.235	19.6502	19.0601	19.0718	19.2416	20.0638	19.8559	20.1669	18.9305	19.356	20.1265	19.9734	20.6836	20.7729	19.6541
P09496-2	CLTA	18.2963	18.4313	17.1316	16.705	16.8444	18.1882	20.2395	18.7886	18.7395	19.374	18.5604	16.535	19.0807	18.3092	18.2175	20.7076	20.8013	18.8815	18.8577	18.2217	17.068	18.3275	17.8948	18.4144	18.7944	20.6836	17.4779	19.3919	18.514	18.4098	20.5565	19.6127	18.8872	18.8707	18.5276	18.9457	17.7161	18.1882	18.1156	17.7776	21.5712	19.5005	18.6659	18.4394	18.9137	17.6947	18.4869	18.1975	17.8736	16.6741	17.1661	17.7011	18.6143	18.4476	15.6481	20.5147	18.3575	19.1997	18.0042	18.5468
P09497-2	CLTB	16.5257	17.7001	17.53	17.2688	16.9671	16.4222	16.9719	16.9876	16.7577	17.0692	17.093	16.1199	17.348	17.1092	17.0713	17.3472	16.1241	15.2493	17.1738	17.125	17.4236	16.9217	17.0367	17.5855	17.4002	17.3168	16.874	17.6958	16.8155	16.8313	17.7402	17.8417	17.6112	17.86	17.3611	17.3338	17.7892	17.3575	17.0411	16.6328	18.4017	17.0289	16.8157	17.1665	17.6498	16.6331	17.718	17.5566	17.3708	17.2604	16.974	16.3935	16.2526	17.4353	16.9487	17.8879	16.3339	16.8445	16.4979	15.5492
P09651-2	HNRNPA1	20.7436	20.788	20.8853	20.5601	20.6468	20.3946	20.676	20.5775	20.8509	20.6383	21.157	20.7686	20.8586	20.7025	20.9352	19.9948	19.129	20.8884	20.8034	20.8848	21.1345	20.8764	20.4689	20.919	20.784	20.7793	20.9693	21.003	20.7898	20.813	19.8096	19.5079	20.1556	20.1169	19.9631	20.1854	20.9896	20.8149	20.8468	20.7206	19.9349	20.3842	20.4335	20.0854	20.2555	20.4389	20.6364	20.7991	20.7717	20.8013	20.761	20.3857	19.9209	20.1609	20.6572	19.7836	20.326	20.0687	20.1969	20.4191
P09960-4	LTA4H	14.5698	14.3417	14.046	12.8091	14.2736	12.0145	11.9045	11.9949	14.2549	12.4746	13.4452	11.0983	12.2097	14.0007	14.1763	12.4869	12.3342	13.9749	14.1786	14.0245	14.3956	14.4332	14.6522	14.5492	14.9581	10.8406	12.8278	11.0307	12.7484	11.8742	13.5261	12.8909	11.2074	11.8173	13.4076	11.3163	14.6237	12.1452	12.0757	12.1527	12.6975	12.5794	12.9655	12.2776	12.2521	13.6003	14.0043	12.3018	13.4402	14.5034	14.6789	11.6996	14.7262	15.5446	15.0533	12.7786	14.3965	12.948	14.6021	14.2925
P11413-2	G6PD	18.1679	17.0957	17.5999	16.6443	16.9343	17.2583	15.7081	17.536	17.1376	17.331	17.009	17.5983	17.3188	17.7865	17.6657	16.3269	16.6072	17.1647	16.8774	16.8317	17.1925	17.07	17.4734	17.0826	17.4153	17.0163	16.2225	16.9042	16.7171	16.9078	16.8481	17.4322	17.1785	17.0549	17.0731	17.1463	16.5372	16.756	17.1258	17.1253	16.1073	17.0546	17.2645	17.2444	17.026	17.1801	16.2233	16.8988	17.0124	17.115	17.4132	16.9214	17.2109	16.9665	17.485	17.438	17.9667	17.9889	18.1001	17.4875
P12814-3	ACTN1	20.8782	19.5883	19.3929	19.5537	19.4297	20.8665	20.4869	20.0461	19.7054	20.8556	19.737	20.1368	19.9456	20.0851	19.9888	19.9413	19.7494	19.6843	19.4468	19.578	19.5838	19.9312	19.9737	19.4479	19.4225	18.7981	20.121	19.4348	19.7229	19.4262	19.6263	19.6334	19.6621	19.3107	19.8603	19.2908	19.5998	19.389	19.4023	19.5269	19.0478	19.7507	19.6677	19.4999	19.1904	21.0913	19.4989	19.416	19.5833	19.7234	19.788	20.0018	20.0443	19.6491	19.4609	20.3956	20.3025	20.9163	21.005	19.883
P13611-2	VCAN	18.1175	16.6331	17.1586	16.8312	16.1118	18.0556	16.8477	17.0561	16.8946	17.3909	17.0692	17.7733	16.7744	17.5136	16.9576	15.909	17.1892	16.4295	15.5663	15.8763	16.3518	16.4139	16.7078	16.6318	15.9039	16.6615	16.9022	15.0758	15.7888	15.4245	17.0863	17.3882	16.6517	16.5197	16.3171	15.7461	17.8091	17.2923	16.5876	16.885	16.9415	16.6614	16.6393	16.8561	16.6059	18.8075	16.2536	16.1235	15.9954	16.0202	17.7556	17.3316	17.2518	16.7097	16.9413	18.5685	18.0172	19.2644	18.0362	17.1766
P14618-2	HLA-DRB1	15.2418	13.0788	13.052	12.9784	13.6009	16.4804	12.9024	14.954	12.354	13.0606	12.385	15.0446	14.138	14.7279	12.393	12.254	11.8138	12.6023	13.1794	13.5327	12.996	11.8287	13.1078	13.1866	13.0105	12.5346	15.2063	14.7091	13.7663	12.5313	14.2262	15.1641	12.7715	14.3443	11.9381	12.7174	11.5751	12.2945	14.341	12.6209	13.0949	14.4933	13.4745	13.9665	12.6615	13.3837	13.0701	14.4463	12.1445	12.486	14.4126	14.9755	13.9921	14.8205	13.7607	13.5092	15.0479	15.1624	15.4857	12.0478
P14859-2	HLA-DRB1	12.5794	13.4163	12.7027	13.1152	13.671	13.6828	14.599	13.6872	13.2397	13.4416	14.5389	12.7824	11.5522	11.9742	12.6313	14.1074	14.1253	14.5844	12.424	12.3896	14.8388	13.3365	13.3633	12.4412	11.3832	13.51	13.973	12.5086	14.507	14.0838	12.2557	12.8952	14.3101	13.0415	14.3301	14.3656	12.6239	13.8165	13.2766	13.8059	13.5013	12.7308	11.6424	11.7823	13.2072	12.8944	12.6911	13.1455	15.344	15.0485	12.2329	14.5228	13.5631	12.4826	11.4013	14.1401	14.0525	10.4826	11.5122	12.313
P15170-3	PKM	16.6253	17.5203	17.2909	17.4042	17.3275	16.5065	16.2056	16.9685	16.9775	16.7975	16.8898	17.1735	16.8061	17.0902	16.7017	17.02	15.9127	17.0626	17.2816	17.147	17.4181	16.7379	17.3893	16.9635	17.2062	16.6744	17.3221	16.998	16.971	17.079	17.2891	16.9325	17.2106	17.3158	17.4052	17.4568	17.6315	16.9892	17.2771	17.2676	16.4087	17.3563	17.3146	17.1342	17.1072	16.6583	16.9965	17.0976	17.3478	17.3333	17.7502	16.6464	16.2534	17.0127	17.1889	16.5842	17.1259	16.8022	16.9662	16.8776
P16333-2	POU2F1	13.8854	14.1333	14.3647	14.2705	14.3599	14.3967	13.5923	13.5358	14.0045	14.1479	14.5563	13.9449	14.0085	14.2118	14.4909	13.8666	13.3888	13.8915	14.1706	13.9399	14.7869	14.028	14.0572	13.896	14.4651	13.9038	13.7639	13.3975	12.8733	13.8997	13.1404	13.3321	13.1538	13.1788	13.2994	14.4159	14.4445	13.5542	13.4177	12.1454	13.946	13.094	13.5015	13.3641	13.6796	13.6734	14.7487	14.5581	14.9805	14.2738	14.2655	13.9346	13.2611	14.2326	14.5585	12.0699	14.1466	14.2703	14.2798	13.739
P18510-4	GSPT1	15.7038	14.732	15.2871	13.3451	11.9369	11.7416	13.4921	13.7697	12.4602	15.4065	15.2647	15.799	13.8653	15.6978	14.6085	13.4215	13.7646	14.1529	12.3599	12.0428	15.0459	15.5742	13.8143	14.21	11.9273	15.9768	12.9658	13.3684	14.13	12.9777	15.4312	15.7911	12.1975	11.9405	14.1472	15.0123	12.7517	11.9336	12.1376	13.4632	15.1009	12.4092	10.3253	11.5015	12.793	14.442	12.6717	12.9841	11.3957	12.9679	13.8737	12.4942	12.6609	13.5482	12.6829	13.9334	16.5553	15.0267	14.5261	14.2085
P20273-5	NCK1	11.3183	14.1541	12.5811	12.911	12.8728	12.6505	15.7934	12.9241	12.754	11.1407	14.6433	13.4967	12.7055	12.5567	13.7028	12.1527	14.1547	12.6726	13.3314	14.5052	12.9518	13.0779	13.9742	12.4403	11.9177	13.3912	12.0305	12.8744	13.7848	11.721	12.191	12.0115	12.9872	13.731	13.4918	15.426	13.752	14.2031	12.8271	12.4508	13.6924	12.0215	12.5455	12.8373	13.6517	13.2863	12.5644	13.4499	13.3407	12.1579	12.8468	12.5819	12.472	13.6685	12.5263	12.8045	14.0564	12.5798	12.9731	11.9086
P20340-2	IL1RN	15.5582	17.2781	18.0401	17.6406	17.6236	17.2991	16.3178	18.0312	17.9353	17.4959	17.5332	18.1617	17.9875	17.6273	17.9449	15.9514	20.8023	17.4182	17.134	17.8316	18.1384	17.3608	17.0225	18.2105	17.6021	17.1833	18.4769	18.3864	18.1981	18.3751	17.8745	18.372	18.2847	17.6731	18.0565	17.9021	18.2327	18.1757	18.2339	17.9123	20.9254	17.8838	18.3215	18.1115	18.2204	11.8448	18.1532	18.1725	16.8429	18.1091	18.4904	17.8295	17.8064	17.3684	18.2796	19.9496	17.9593	18.0698	17.055	17.4482
P21333-2	HLA-DRB1	22.1815	21.0791	20.1211	20.5854	20.6049	22.6751	22.8512	21.6051	21.0672	22.5874	20.9662	21.5376	21.6727	21.2793	21.3446	22.6199	21.7772	21.3758	21.0314	21.1991	20.8864	21.4496	21.1712	20.9459	20.7771	20.7318	21.6995	20.9365	21.1338	20.9597	21.8048	21.2759	21.2197	21.1475	21.409	20.3881	20.7506	20.5358	20.7177	20.7874	20.6976	21.5038	20.9007	20.6518	20.3153	22.0229	20.8959	20.8006	20.7768	20.9961	21.1083	21.4568	21.5972	20.7772	20.564	22.5484	21.7432	22.3801	22.429	21.2963
P22392-2	CD22	20.8607	21.3949	21.199	20.9151	21.1626	20.3906	20.1785	20.7515	20.7287	20.8362	21.0125	20.6672	20.6654	20.9688	21.0059	20.6793	21.1182	21.2074	20.6896	20.7899	20.805	20.7289	21.2318	20.8973	21.0259	21.6349	20.4342	20.8561	20.4627	20.5748	20.8724	20.9426	20.3444	20.1634	20.5011	21.415	20.7814	20.583	20.321	20.3542	20.9197	20.7643	20.75	20.5656	20.3018	19.9785	20.7919	20.5164	20.438	20.4201	21.4302	21.0657	20.8378	20.8381	20.7933	20.577	21.2997	21.2779	21.0187	21.0769
P22694-2	RAB6A	11.8461	14.8739	13.2154	14.9315	14.8161	12.3878	13.6941	13.5612	14.2034	12.4187	13.4301	12.7625	13.4054	12.1284	12.694	12.6535	12.4702	13.0367	14.6984	14.9111	13.928	13.902	14.329	14.2762	14.6388	13.4878	14.3651	14.4601	14.8468	14.8066	12.0283	13.4176	14.2397	14.5986	15.0474	14.7736	14.9262	15.2392	14.9063	14.2624	12.854	14.5496	13.6881	14.6241	14.6311	14.0101	15.0922	14.9478	15.2752	14.7151	14.1186	13.6713	13.6098	14.2915	13.7193	12.5984	14.2628	13.9527	13.4323	13.4031
P23142-4	FLNA	18.4779	17.2896	16.796	17.7315	16.7762	19.8416	17.7057	17.3956	17.5653	19.4798	18.9741	17.9566	18.2991	18.9434	18.8529	16.8315	14.3481	17.3662	16.8468	17.0289	17.4114	18.015	18.5101	15.6962	17.0863	17.6084	17.0857	15.3185	16.1863	17.0382	19.0668	19.4535	17.9706	18.1988	17.3433	17.0892	16.8567	16.1612	16.4511	16.4464	17.4107	18.0741	16.9273	16.4295	15.2997	18.6888	16.7334	15.5821	15.8322	16.2283	18.4003	17.6015	17.8185	17.1214	16.8729	19.1186	19.0083	20.766	19.0383	18.163
P24821-4	NME2	21.5265	17.7146	16.4157	15.8656	14.2014	20.0793	21.6064	17.882	15.1283	21.1216	19.2877	18.8313	18.34	19.7825	19.6199	19.7677	20.7488	19.1555	15.3363	14.8924	17.5756	17.6581	16.9084	15.5823	14.8338	19.8859	15.6766	15.6816	15.22	13.602	19.2632	18.8823	18.1144	16.6083	16.6516	16.9821	15.1133	15.8543	12.9469	15.43	19.8295	16.8606	14.8509	12.4064	10.615	19.814	16.355	15.6006	14.1414	13.9642	18.1235	16.5896	16.6066	15.0029	13.5633	22.0271	19.4383	20.5927	19.6421	17.1417
P28838-2	PRKACB	19.7185	19.3745	19.7377	18.4519	18.4784	18.986	18.7825	18.778	18.8939	19.5291	18.8466	18.4126	18.9859	19.0572	19.1367	18.7509	19.9641	19.1608	18.7099	18.5926	19.4046	18.8593	18.3971	18.9025	18.5983	19.4271	18.2573	18.5078	18.1091	18.101	18.1666	18.9072	18.3133	18.6214	18.4743	19.072	18.4472	18.4471	18.3182	18.3113	19.0435	19.5953	18.8995	18.6272	18.5881	18.5337	18.795	19.0214	18.9408	18.8337	18.6789	18.2847	18.2049	18.2753	18.3383	18.9457	19.0411	18.6371	19.1614	18.9327
P30044-2	FBLN1	19.5785	20.1284	20.1746	21.446	21.2338	18.9333	18.0772	20.7024	21.1772	19.2026	19.7425	20.7538	20.6011	19.6492	20.1289	19.3904	17.7307	19.825	21.0425	20.764	20.441	20.1047	20.9742	21.0614	21.025	19.298	21.3951	20.5605	20.9365	20.5869	18.7756	18.9163	19.9481	20.0873	20.2543	20.2866	21.3221	21.4949	21.1094	21.0929	18.8171	19.7551	20.6991	20.8531	20.4515	20.1808	20.9903	20.929	21.1899	20.7186	20.4177	20.4506	20.4994	20.7768	20.7209	18.4421	19.1418	18.9621	19.6048	20.0726
P30626-2	TNC	15.5967	15.9789	15.769	18.0514	18.1448	15.3379	14.1639	17.2405	17.76	15.6071	16.8117	17.5664	17.5773	16.8295	17.9122	14.6556	13.7502	16.3029	17.7043	17.4447	16.5741	15.6738	16.5684	18.343	17.6932	16.0545	17.3391	17.6144	17.1886	17.7758	14.9552	16.1667	16.5538	16.8017	17.0254	16.591	17.3466	17.9101	17.6695	18.0663	14.2556	15.8181	16.6106	18.2679	17.3809	15.4439	17.5412	18.191	18.5846	17.9546	16.1102	17.2458	17.8795	18.0309	18.0385	15.1552	16.9838	16.938	15.1372	17.5886
P35609-2	LAP3	14.5118	16.7746	16.8792	16.3124	16.5785	13.6078	12.3122	15.6947	15.245	12.9026	15.3029	15.6778	15.9254	15.2157	15.4299	12.3411	12.3577	16.8976	16.861	17.2061	15.2413	13.0926	15.462	16.03	15.8632	15.2004	15.6556	16.6375	16.1695	16.4238	14.3641	15.3547	16.2936	16.3386	16.5014	15.6134	16.0427	16.484	16.2305	16.0503	15.1503	16.7902	16.7452	17.2425	17.6029	13.0276	15.8357	16.6021	15.7848	16.478	15.8278	16.7909	15.7775	16.4688	16.7676	14.4322	15.473	15.1894	14.3928	15.8745
P42892-4	PRDX5	14.6537	14.794	14.7391	15.1565	15.3634	14.7286	13.332	15.0641	15.2252	14.7285	14.7887	14.959	14.8107	14.8951	14.6753	13.645	13.4819	14.6059	14.6542	15.0009	14.2835	13.9463	14.5213	14.7423	14.9923	11.9268	14.9022	15.1579	15.4534	15.0183	14.4538	14.5822	15.1457	15.2603	15.3138	14.7898	15.2087	15.1493	15.4522	15.2359	13.824	14.9762	15.0778	15.1764	15.3639	15.439	15.1143	15.1407	15.1467	15.0906	15.024	15.1021	15.3211	15.3252	15.2266	14.4391	14.622	14.8165	14.7312	14.81
P43405-2	SRI	17.3116	16.6686	16.6479	16.9689	16.8647	16.57	15.4869	16.5646	16.4584	16.372	17.2309	16.7082	16.3725	16.8709	16.7608	14.0882	15.6642	16.4109	16.2577	16.0052	16.8234	16.2202	16.647	16.1638	16.3856	16.8167	16.2716	16.0793	15.9333	16.105	16.0434	16.7163	16.2544	16.4823	17.1291	17.09	16.7972	16.8331	16.5431	16.938	16.0685	16.4092	16.5433	16.511	16.2844	17.1129	16.8339	16.7356	16.8715	16.7668	17.2205	16.1838	16.1889	16.5988	16.7946	16.3409	16.5964	16.2905	16.5195	16.3773
P46934-4	ACTN2	16.3472	14.7553	15.0921	14.6539	14.4075	15.0056	14.8747	15.1747	14.859	14.6453	14.3711	14.9301	14.4883	14.6509	14.725	13.9411	12.9517	14.205	14.3811	14.0066	15.3055	15.5716	15.5769	14.9931	14.4848	13.3625	14.9776	14.4384	14.1093	14.2201	14.3263	14.3351	13.4345	12.9199	13.0993	14.2374	15.4052	15.0612	14.2175	14.7237	13.5932	14.1723	14.5123	14.1057	13.3095	15.6241	14.8178	14.8533	15.0833	14.6014	15.238	13.902	14.4108	13.6935	13.6688	14.2184	15.1305	14.7289	15.5306	14.4022
P47756-2	ECE1	19.513	19.4266	19.3783	19.3045	19.3478	19.2425	19.5408	19.5317	19.4312	19.536	19.407	19.4574	19.5664	19.6913	19.4797	19.7747	19.9693	19.295	19.3976	19.4346	19.3431	19.5189	19.3113	19.5399	19.4461	19.1199	19.0777	19.6014	19.2762	19.2084	19.7229	19.7042	19.5987	19.7206	19.4667	19.7176	19.3349	19.3409	19.2963	19.1203	19.7826	19.7186	19.2865	19.5152	19.4906	19.0625	19.3385	19.137	19.2087	19.1412	19.4262	19.4224	19.5613	19.4073	19.3479	19.9645	19.6826	19.6863	19.5699	19.4692
P48059-2	SYK	17.4251	16.0665	14.5031	15.4145	15.4243	17.3242	17.9232	15.4982	14.8255	17.2282	15.6168	15.663	15.149	15.8058	15.8402	18.1892	18.3707	16.7296	15.7558	15.5649	15.9592	15.7099	16.1792	14.8362	14.8448	16.8876	15.4744	13.8543	14.5828	14.2806	17.0649	17.047	15.4754	15.8995	15.363	15.8597	15.0271	13.0199	15.0085	14.4483	16.6234	16.2065	14.8579	13.2797	15.2418	17.1724	15.2474	14.7546	13.919	14.4271	15.8147	15.4922	15.7019	15.8432	13.4291	17.5669	16.6303	17.1386	16.5903	15.6246
P48730-2	NEDD4	13.7567	13.3993	13.1568	13.7716	13.4156	12.702	12.8058	12.965	12.399	13.732	14.5651	12.9364	11.419	11.9518	14.3266	13.5434	13.9516	14.452	13.21	12.8864	12.2913	11.7462	13.4529	13.2912	13.5354	13.2592	11.431	12.9276	13.6307	12.3764	12.0949	14.8722	14.0205	13.8278	14.3663	13.5674	14.1011	13.5786	13.7689	13.2453	13.9274	13.4331	13.6004	13.7852	13.8878	12.8644	13.776	14.1152	14.0599	14.1825	13.0186	11.8455	13.5027	14.4724	13.9054	13.1036	13.4112	13.5094	12.5373	14.3768
P49023-2	CAPZB	16.694	17.1914	16.9732	15.9519	15.8121	16.7706	16.2603	15.2572	15.3971	15.711	16.5171	15.4635	15.9104	15.7059	15.338	16.2113	16.8629	16.6241	15.9201	15.8311	16.342	16.0194	16.0271	15.1481	15.9458	17.0332	15.7164	15.6294	15.2988	15.426	16.6519	16.2742	16.1637	16.0071	16.0748	15.9435	16.0514	15.4963	15.6396	15.0777	16.8959	16.2993	15.705	14.3822	15.4173	16.7886	15.3143	14.8028	15.1757	15.6493	16.0336	14.6092	15.2641	15.0083	14.1294	16.4386	16.6112	16.6807	15.2808	15.3475
P49419-2	LIMS1	16.6959	17.5943	17.736	18.5813	18.5578	17.3359	15.4185	18.4992	18.6017	17.2152	17.7346	18.2854	18.25	17.9018	18.1012	16.6725	14.5787	17.2383	18.1789	18.0211	18.0475	18.3584	18.223	18.5851	18.5903	15.9735	18.1864	18.0733	18.238	18.4326	16.401	16.6719	18.18	17.9303	17.9546	18.1042	18.1992	18.3316	18.3665	18.3491	16.4254	17.5998	18.165	18.1509	18.3885	17.5699	18.1515	18.3359	18.0944	17.9796	18.0412	18.4842	18.0935	18.3485	18.2974	15.8039	17.3201	16.8531	17.6395	18.1845
P49589-3	CSNK1D	16.4142	16.4393	16.4988	15.9403	16.332	15.7974	16.0074	16.359	16.1068	16.3421	16.2142	16.0159	15.9247	16.7157	16.4858	16.2312	15.5696	16.0696	15.9365	16.1497	16.5797	15.9847	16.2848	16.1941	15.8762	16.4169	15.6791	16.0045	15.8438	15.6256	16.806	16.3948	15.9238	15.7297	16.0697	16.3564	16.3	15.5199	15.815	15.6491	16.1377	15.6608	15.9233	15.6981	15.7747	13.8019	15.9521	16.18	15.5672	15.6665	16.7155	15.3358	15.6935	16.0108	16.1094	16.4398	16.5463	16.4943	16.2583	15.7543
P51178-2	PXN	14.7096	12.364	12.499	13.1997	12.5741	12.9273	11.2308	12.5094	14.7538	11.8788	12.8384	14.168	12.6486	13.1235	12.1163	10.6094	13.2275	12.614	13.0868	14.1036	12.6454	11.8957	13.7291	12.5861	13.6171	11.8634	12.3348	12.0231	13.351	13.7013	12.6019	11.03	13.7229	13.5783	13.8108	12.9573	12.9635	13.5352	13.2963	13.7326	13.1155	12.2585	13.3274	14.2364	13.4698	13.6444	13.6549	13.3839	14.7007	14.5139	14.5466	14.4381	14.1622	14.7944	15.0047	12.7795	12.8961	14.5855	13.9027	15.1163
P51531-2	ALDH7A1	16.7623	16.4124	15.594	15.9811	16.2526	16.8101	17.8633	15.5768	15.9888	15.9475	16.7575	15.9303	15.9379	16.4779	16.4212	17.0903	16.7699	17.1694	16.1294	16.1107	16.5649	16.2752	16.2662	16.1459	16.4294	17.1966	15.974	15.6452	16.1542	15.8315	16.3843	16.7757	15.667	15.8221	15.9488	16.96	16.4225	16.4255	16.1179	16.0666	16.7441	16.3109	16.312	15.6847	16.3846	14.7849	16.2066	16.4194	15.8095	15.5583	15.5125	16.3158	16.3835	16.4211	16.233	17.2319	15.9784	16.4495	16.3284	16.7553
P51572-2	CARS1	16.3262	16.8125	17.0131	16.9058	16.8236	16.2127	17.1475	16.4691	16.4863	16.6569	16.4483	15.852	16.6208	16.5731	16.7149	17.1087	17.4674	16.4339	16.8476	16.7623	16.7893	16.7519	16.3551	16.9511	16.2069	16.9559	16.6521	16.4583	16.2871	16.3939	17.3361	17.3463	15.7856	17.3359	16.755	17.2891	17.0147	16.5894	16.3733	16.7516	18.2818	16.7116	16.4059	16.5615	16.6447	16.6863	16.5932	16.6784	17.095	17.3644	16.7259	15.9472	15.4385	16.2541	16.6277	16.891	17.0166	17.0356	16.8074	16.6874
P51608-2	PLCD1	17.4101	16.9648	16.7856	17.4968	17.296	17.1913	19.141	17.0212	15.3601	16.7464	16.5115	16.0947	12.3353	14.5127	14.9647	17.4021	19.1707	15.9661	16.9368	16.1128	15.5567	17.1428	17.3463	15.7863	17.9865	14.554	13.5048	15.426	13.632	13.2599	11.7936	13.7771	12.6025	11.8125	12.4273	11.965	13.2942	11.7282	13.5507	12.1914	17.0868	13.107	13.5292	11.8324	12.9359	12.0101	11.6825	14.1235	13.6816	13.6884	16.4527	15.489	15.3029	16.5907	15.6962	17.0494	15.0915	12.4374	15.9127	16.2291
P52306-5	SMARCA2	14.3313	14.1133	13.4723	15.2919	15.7697	14.2402	12.0274	14.858	15.3136	13.5407	13.0341	15.2035	14.2986	14.8031	13.9013	13.2167	12.2119	13.3116	14.0737	14.724	14.0602	14.4089	15.2593	14.6951	14.8751	11.0737	14.3828	15.0056	15.0588	14.9699	12.0903	12.9052	14.8065	13.6391	14.4519	14.2456	14.4731	14.895	14.1974	15.0646	11.5114	13.7601	14.7768	15.2504	14.7577	14.8394	14.8216	14.3939	14.6783	14.9176	14.5519	13.9732	14.0617	14.3279	14.2759	12.0592	14.2798	12.5609	14.5584	14.0678
P53814-6	BCAP31	19.6454	17.6702	14.6611	16.8145	17.0743	19.1831	20.4643	17.0928	16.4906	18.8639	16.0968	17.4616	16.7707	17.204	17.0318	19.5813	17.7823	17.1867	16.6903	16.7671	17.103	16.3762	16.5826	15.9608	15.9789	14.873	16.9144	14.9843	15.6351	15.3877	18.167	17.0553	17.2977	16.6731	16.752	14.4907	16.0905	14.5084	15.7689	16.3319	12.6787	16.5461	16.3848	14.1549	13.9103	19.4982	17.4947	17.3491	17.3398	17.5492	17.5795	16.0103	16.5763	16.2895	15.8719	18.1254	18.1216	17.9826	18.6948	16.5827
P55265-3	MECP2	15.1161	15.6886	15.4794	15.0911	15.1581	15.1878	13.6643	14.4119	14.714	14.9231	15.5958	15.0455	14.5177	15.168	15.1547	11.1929	13.4033	15.4885	14.7517	14.8348	15.8893	15.2451	15.3051	14.8459	15.2095	12.8138	14.1596	12.5713	12.4533	11.8257	11.8245	13.5316	12.3197	13.3449	13.2226	14.6733	13.4806	13.1376	12.7822	13.0304	11.7704	12.1008	13.484	14.9282	12.8199	11.3525	14.2359	14.2562	15.2838	15.3244	15.832	14.3055	14.3982	14.7322	14.9911	11.4545	15.3337	15.19	14.9026	14.5949
P55327-4	RAP1GDS1	16.2169	17.6297	18.1002	17.4892	17.1232	15.6151	16.1598	16.3265	16.8225	15.95	16.0755	15.7824	16.5938	15.8646	16.476	16.4906	14.729	17.2874	17.2139	16.7842	17.1265	16.7032	16.6091	17.3989	16.6277	17.8244	16.5937	16.5789	16.8081	16.5082	17.8525	17.2699	17.19	17.2062	17.351	17.1124	17.2521	16.8786	16.3484	16.4883	17.7728	16.6057	16.4306	16.6481	16.5883	15.3924	17.5286	17.4559	17.5268	16.8559	16.6542	15.5674	15.4316	15.9252	16.1725	16.0167	16.6867	16.6906	15.1645	16.3026
P56181-2	SMTN	14.8731	16.4613	13.7498	17.0031	16.6516	14.9614	16.0604	15.6938	16.0295	15.869	16.3059	15.9066	15.8479	15.7277	15.8245	16.3706	15.0723	16.6197	15.6265	16.595	16.4016	16.4207	16.7142	16.4946	16.3219	17.2052	16.979	16.0055	13.7077	16.037	12.1795	12.7736	12.6398	13.3224	15.066	15.9267	16.7305	16.2301	15.897	15.897	14.7515	12.9054	15.877	13.398	13.2743	13.003	16.438	14.6472	12.825	15.7038	16.3726	15.6245	12.027	14.5919	15.1727	15.0883	16.2298	15.7825	15.2724	16.4492
P56545-2	ADAR	13.8314	11.9883	13.968	14.9373	15.4024	11.5113	11.6957	13.2142	14.3437	14.8549	14.6555	14.917	14.2458	14.7899	14.0958	12.1901	11.918	15.0974	14.4855	14.857	12.9903	11.7698	11.9273	14.0258	12.8046	12.9941	14.6511	13.4236	14.5202	12.9069	16.4075	16.0937	11.5451	12.8367	14.452	15.448	13.959	15.0628	15.0634	15.7266	14.0967	11.1906	14.6827	14.7388	13.6208	13.1277	13.655	12.7845	14.4283	15.0165	13.2877	15.182	15.1521	14.625	14.9907	14.451	11.8	11.9687	14.3614	15.5687
P57737-3	TPD52	18.2308	18.0185	17.8388	16.9497	17.2541	17.6673	17.3131	17.7501	17.905	17.9393	17.8871	17.3564	17.5959	17.9093	17.7992	17.4879	17.6917	17.7259	17.4298	17.6222	17.6411	17.7175	17.5001	17.5757	17.7527	17.8821	17.2563	17.4598	17.2049	17.5597	17.9271	18.2962	17.7383	18.2684	17.7088	18.0759	17.4278	17.4295	17.5681	17.612	17.8453	18.1362	17.5579	17.6707	17.6045	15.5918	17.4379	17.5546	16.6962	17.6267	17.4994	17.6267	17.6242	17.5168	17.4088	16.3361	17.0106	17.1112	16.9537	16.5708
P59046-4	NDUFV3	19.0621	13.0889	12.2235	12.42	15.2973	12.1982	12.1583	12.3561	14.64	12.2912	13.7004	12.0784	14.6101	15.3956	12.1533	12.9204	18.4341	14.1706	15.9329	12.1192	16.445	12.0155	12.7223	13.869	12.4459	16.8782	13.4592	16.6575	14.5783	12.7068	13.2152	14.4242	12.7687	15.639	15.3106	13.3634	12.6855	12.0771	12.5153	15.7633	12.7021	12.165	11.4323	12.2623	15.3164	12.4726	13.1122	17.1841	13.078	16.7358	15.6112	14.0366	13.0024	12.2057	13.5927	13.4105	14.536	15.3692	12.1365	12.782
P60660-2	CTBP2	21.8161	20.9054	20.847	21.131	21.3945	20.85	20.7674	20.7791	20.4837	21.1564	20.3302	21.1268	20.9508	20.3579	20.9046	20.154	18.1284	20.3827	20.7156	20.7536	20.5234	20.838	21.0738	21.0391	20.7798	20.32	21.3896	20.7263	20.8469	20.6567	20.4591	20.3134	20.3995	20.5252	20.9775	19.7823	20.9665	20.882	20.3949	20.9334	19.8109	19.8629	20.2226	20.4683	19.8666	21.957	21.1115	20.9715	21.1346	21.0104	20.9677	20.1517	20.5443	20.5066	20.9444	21.3865	21.2442	21.7863	21.0947	20.3132
P61978-3	CORO7	19.6317	20.0342	19.8126	20.2293	20.2599	19.6719	19.9755	19.342	19.8253	19.0807	20.082	19.7466	19.5827	19.6912	19.8078	19.2929	18.2927	20.1129	19.7889	19.8478	20.0891	19.8137	19.8221	19.9033	19.9606	19.2063	19.9136	19.6778	19.9382	19.3552	18.8679	18.7112	19.6624	19.603	19.7594	19.3115	20.0649	19.9655	19.7969	19.8605	17.6364	18.9951	19.5333	19.4321	19.3957	19.874	19.6743	19.9519	19.8564	20.0882	20.0572	19.0692	19.147	19.4481	19.7014	18.6192	19.4429	18.8725	19.3142	19.6406
P62937-2	NLRP12	14.4868	14.332	13.9358	13.8419	13.9268	12.9324	13.3943	13.8288	13.989	11.4973	12.5103	13.9113	13.7641	13.8747	14.1221	14.2511	14.1134	13.7855	13.7227	14.2282	14.8674	14.3063	13.9698	14.4345	14.0917	13.8814	13.4699	13.4732	12.7249	13.1472	13.4168	13.8759	12.3352	11.1049	13.0203	14.1993	13.9913	13.9393	13.2645	13.7536	12.6977	14.4074	13.8028	14.0942	13.9387	13.7662	12.7386	14.5376	13.8308	14.4412	15.2225	11.9441	14.8877	14.6745	15.153	15.3734	15.0634	14.2716	14.6204	14.3888
Q00325-2	MYL6	18.6704	19.2364	19.1015	18.6571	18.5737	18.9542	19.9315	18.7841	18.7462	19.4474	19.3119	18.8258	19.0744	19.0922	19.0222	20.2055	20.8279	20.067	18.9234	18.6954	18.7899	18.6696	18.6585	18.8512	18.8777	20.4526	18.9909	19.3903	19.1684	19.3844	19.7818	19.7994	19.2037	19.3059	19.4379	19.8881	18.8486	19.0904	19.2594	19.1441	20.1677	19.4877	18.8839	19.3582	19.4471	18.571	18.8256	19.1437	19.12	18.8794	19.0605	19.1599	19.7069	19.5962	19.5504	20.3371	19.6701	19.7654	19.228	19.422
Q01082-3	HNRNPK	10.4078	11.7445	12.8553	13.6682	11.6575	12.73	15.0029	13.1553	14.028	15.1754	14.1384	12.308	12.1381	15.6534	14.884	15.9886	12.0838	15.6001	11.8941	13.9336	12.4197	14.8313	11.793	15.1936	12.5558	16.2624	11.3272	15.208	15.081	14.4262	16.4846	15.8112	14.3849	14.9794	13.2177	15.9885	12.0192	13.3106	11.644	13.4372	16.7329	15.4074	12.9679	11.7066	13.2286	12.9476	12.8469	12.5391	12.5755	13.4833	12.9676	12.8525	12.8531	12.6591	12.3914	14.234	13.6573	12.8782	12.5064	12.6707
Q01518-2	PPIA	16.9106	12.9252	16.7192	17.0979	16.9351	16.0452	12.0461	16.8449	16.4508	16.1725	16.5037	17.3262	16.9497	16.6855	13.9113	15.7343	13.2541	13.8356	16.9424	17.0254	16.9223	16.6544	17.1245	16.8984	17.1028	14.1665	17.1612	16.6399	16.8876	17.0755	14.6255	12.3154	12.3101	16.0562	13.256	13.307	13.8033	16.9862	17.1204	17.057	13.1948	16.0328	11.6284	16.806	16.5	12.9377	16.6835	12.6249	16.2701	13.709	16.7749	16.3939	15.8502	16.9268	16.84	11.4517	15.8412	15.5733	16.742	16.1369
Q02083-2	SLC25A3	16.7012	16.3932	16.9716	18.173	18.2027	16.6423	13.252	18.2246	17.8662	16.7008	15.2096	16.5264	16.8122	16.1711	16.1699	13.848	13.4469	15.2626	17.6808	17.5906	16.8403	17.0934	17.3389	17.5143	17.3856	13.3748	17.4048	17.2096	17.4191	17.4069	14.675	16.1441	16.8106	16.8579	17.1356	16.9118	18.1908	17.7801	17.7445	18.1096	13.1154	17.4273	17.803	18.1457	18.1075	17.5853	17.5924	17.6368	17.7605	17.4035	16.9525	16.8952	17.5132	17.637	17.1274	12.8057	16.3304	15.7565	17.0238	17.3602
Q03135-2	SPTBN1	12.2814	14.2856	13.3294	13.5656	14.5997	12.238	12.8961	13.6084	13.665	14.0079	13.0003	12.1486	12.2819	12.9958	10.8052	14.0308	11.0258	13.3371	12.4709	12.4319	11.3759	12.3284	12.5073	13.7954	13.026	11.9878	12.4656	11.6274	12.3057	13.8723	13.2525	12.4569	13.086	11.6064	10.7815	11.3513	12.5368	13.1502	13.3534	11.85	11.6154	12.528	12.0248	11.7492	12.2735	12.287	12.7346	12.8516	13.7094	14.6324	13.0843	13.2241	14.8038	15.0982	13.0836	15.0264	12.0596	13.2736	13.6953	11.558
Q12857-3	CAP1	16.2229	14.8826	14.0184	15.1199	15.4433	16.3077	12.6079	14.6152	15.3776	15.446	15.1909	15.4199	11.7124	15.5938	15.3887	15.1272	15.2902	15.0741	12.0622	14.7661	15.445	15.4206	15.0883	15.1449	15.1964	14.7195	16.3609	15.2116	15.2095	14.982	15.3776	15.3983	15.2134	15.5307	15.5296	15.5828	15.4952	15.1851	14.9669	14.9246	16.1748	14.3928	15.0795	14.6788	15.1837	15.0795	14.8609	14.7806	12.8233	15.1934	16.0542	15.1365	15.3865	14.8481	14.9649	16.6478	15.5438	15.9184	15.0798	15.5009
Q13361-2	NAAA	15	12.3751	13.5071	13.8396	12.5429	14.816	15.7377	12.7441	11.4856	13.1935	14.3299	12.4194	14.5622	13.9183	13.5503	16.0083	15.7915	14.4517	14.1287	12.3543	14.806	14.4861	14.1482	14.7889	12.1388	13.8951	15.0976	12.1507	14.6893	13.1152	16.1845	15.4181	14.8148	15.1684	14.7144	12.4126	13.2215	12.6195	11.7251	13.5325	15.7671	14.4471	11.6946	13.0215	11.9853	13.7865	14.871	12.3361	12.9875	11.7939	13.1711	15.178	16.1026	14.2617	11.6646	17.3657	13.1948	11.8358	14.7539	14.611
Q13505-3	CAV1	11.8095	15.5769	15.0349	16.4063	16.4165	15.9928	12.491	15.536	15.9006	15.7694	15.2898	16.1241	14.8109	15.2568	15.3657	13.4367	12.2627	15.5275	15.5008	15.6538	14.7705	14.8765	15.6937	15.2374	15.7024	13.9359	15.8776	15.2736	15.6372	15.7071	13.6475	14.3963	14.8083	14.6793	15.4746	15.4607	15.4822	16.1997	15.4949	16.1315	12.0984	14.6838	15.4203	15.9258	15.4874	15.3068	15.5941	15.4107	15.7759	15.8543	12.8125	15.5985	15.3446	12.3576	15.8479	13.1685	15.0823	14.773	15.1055	15.7475
Q13620-1	NFIA	15.1759	14.8748	12.7097	10.4867	13.0153	15.3743	14.9676	13.2725	13.7503	15.5892	15.4212	13.1576	13.9905	15.4752	15.202	16.8281	15.4248	15.608	13.8664	14.0555	14.0511	13.4429	13.7157	13.9677	14.4808	16.0555	14.2881	14.5496	13.9472	14.7236	15.3624	15.6857	14.6265	14.9269	14.6624	15.8154	14.326	14.1681	13.939	14.1763	14.7934	15.0099	14.2476	13.9309	14.1407	11.1939	13.4459	14.2846	14.1662	15.2792	14.9185	14.7723	15.2037	13.857	14.3341	14.9115	15.7163	15.9126	14.6066	15.2959
Q13642-1	MFAP5	19.4983	18.388	16.8642	18.5983	18.0232	20.2668	20.1995	19.0419	18.9217	19.771	17.9734	18.7794	19.5214	18.9985	18.629	20.9511	19.8623	18.7253	18.8498	18.9265	19.3452	19.2931	18.643	19.1629	18.5854	18.9372	19.1532	18.8989	18.737	18.7549	20.4681	20.0451	19.1798	19.0453	19.3908	19.0963	19.0533	18.9187	18.6122	18.5983	19.0726	19.5114	18.613	18.2527	18.4824	20.1202	19.1871	19.073	18.8237	17.7529	18.866	18.774	18.6554	18.6498	18.3089	20.6448	19.1653	19.868	20.2922	19.2732
Q13683-3	MTX1	17.1079	15.0111	12.5239	14.2245	14.6113	18.7324	17.7623	15.6321	12.22	17.2094	12.0972	15.0121	12.676	15.2018	15.1149	17.5632	16.7144	15.4069	14.6527	15.1445	11.3475	15.7492	15.9962	13.0828	13.1429	13.5328	14.6263	12.4018	14.6505	14.2214	16.4813	14.1446	13.2426	15.1974	15.5375	13.4888	12.0966	13.7689	11.2883	14.7422	13.232	15.3651	11.2027	13.0731	12.5316	15.2788	13.2587	12.6074	12.8893	13.8554	16.2157	16.2143	16.4434	15.7053	15.6207	16.96	16.7	16.8631	18.2175	16.2881
Q13813-2	CUL4B	18.9424	19.9458	19.6132	20.1952	20.0479	20.2576	19.3101	19.8624	19.9244	19.8385	19.9357	19.8823	19.8232	19.6868	19.593	19.3851	19.3818	19.6079	19.6878	19.8577	19.5966	19.6512	20.0397	19.9311	19.9464	19.9448	20.0965	19.8695	19.9769	19.9244	19.584	20.0789	20.1075	19.9714	19.9715	20.0409	20.2032	20.0878	19.9833	20.0431	19.8313	19.8858	19.9717	20.1836	20.1625	20.0175	20.1412	20.0514	20.2817	20.0974	20.1667	20.0506	20.1975	20.216	20.2447	19.8483	20.1869	19.9557	19.9637	20.1885
Q13813-3	FHL1	12.0747	12.9791	13.5902	12.3821	12.661	15.8544	13.0294	12.8181	12.4472	15.122	14.8007	12.6072	12.9098	13.9895	14.3236	12.4795	13.0147	14.937	11.5507	14.5107	12.9745	13.7483	12.8048	11.9887	13.0582	10.9699	13.4095	12.8803	12.7109	14.5246	12.6255	14.823	13.7684	13.2843	12.6351	14.3245	11.8937	12.6466	13.2324	11.7521	13.6678	11.9524	12.8335	12.7912	13.4603	12.6796	12.5839	12.7558	13.5319	12.6477	13.5595	14.3264	12.7772	13.8741	14.6072	13.6273	15.2819	15.6986	14.7667	14.6593
Q13976-2	ITGA7	14.2819	13.9453	13.6655	14.1435	13.8422	15.7093	14.8354	14.152	14.2509	14.4784	13.9624	14.7069	14.0432	14.0631	13.1961	15.1195	15.053	13.8092	13.1503	14.2504	12.6231	14.1089	14.5631	13.9031	13.6092	14.0126	14.8443	13.1216	14.1741	14.153	14.3137	14.6628	13.8484	14.2919	14.4014	14.0502	12.6629	13.1716	14.2403	14.2894	13.7478	13.6992	14.0069	14.3877	13.431	15.9402	12.951	13.1668	13.0196	14.3618	14.3929	14.5259	14.6974	14.5189	14.2531	12.7518	14.194	15.1549	15.2606	14.6056
Q14155-5	SPTAN1	14.9484	15.1375	14.5044	15.7536	15.6342	15.0074	14.8617	13.4332	14.3838	14.6458	15.1736	14.1432	14.0884	14.938	14.8582	15.0145	14.2719	15.4676	14.9657	15.0424	14.6132	15.2054	15.4146	14.8893	15.2974	14.7439	14.7407	14.8848	15.1646	14.977	14.4815	14.5817	14.783	15.0202	14.8111	15.7939	15.0307	15.0601	15.0226	14.793	13.6174	14.9562	14.944	14.3355	14.2682	14.8852	15.4477	14.1196	12.86	14.4462	13.2126	14.3215	12.1622	13.4499	13.7801	12.8886	13.7163	13.3214	13.8426	14.0445
Q14195-2	SPTAN1	20.3278	18.7583	18.1471	18.9718	18.6564	20.5229	20.692	19.4726	19.1294	20.139	19.4761	19.6149	19.7766	19.8541	19.8388	20.02	19.3771	19.1066	18.9853	18.9408	19.3916	19.649	19.186	19.1384	18.9909	18.8888	19.5661	18.9203	19.222	18.8598	18.9345	19.1772	19.2559	18.6653	18.8901	18.2336	19.1983	18.914	18.8249	18.926	17.7155	18.7474	18.9295	18.6802	18.565	19.8215	19.0584	19.0294	18.8741	18.6846	19.1943	19.3396	19.2471	18.9024	18.5699	19.934	19.5006	19.513	19.7636	18.9933
Q14498-2	PRKG1	17.3523	16.9057	16.8326	17.6001	17.6481	17.0184	17.1195	16.3535	16.8548	16.3697	17.6069	17.174	16.7006	16.9785	17.2977	16.5051	15.7693	17.0465	17.4839	17.2474	17.7379	17.3648	17.3352	17.2394	17.2969	16.4019	17.4426	16.5009	16.7375	16.6415	16.5214	16.2059	16.4476	16.7021	16.3497	16.9512	17.7065	17.3536	16.959	17.2603	15.847	16.2984	16.5897	15.7913	15.9884	17.1176	17.1592	17.3472	17.1569	17.2149	17.0432	16.8923	16.6953	16.7167	16.6765	16.2447	16.4337	16.2668	15.8917	16.3798
Q14669-4	ARHGEF7	14.8472	16.1262	15.4264	14.6069	14.7586	15.3331	14.7144	14.605	14.9142	15.4539	15.3022	14.4721	15.2735	13.9432	14.245	14.7766	13.5489	14.7051	15.4601	16.0669	15.0651	13.7467	13.8664	14.1845	14.7697	14.5267	15.0047	12.5545	14.2731	14.9246	14.7798	15.1812	15.0804	15.4695	15.0805	15.4652	14.9154	14.7572	14.8158	11.8594	13.6173	13.6272	14.4567	14.1379	15.3245	12.4183	13.9772	12.7768	11.6767	14.3226	13.4969	14.626	14.8547	14.2209	12.1348	12.9703	15.1701	14.1972	14.5089	15.0609
Q14689-6	DPYSL3	11.9712	13.3674	12.7589	12.5879	14.082	11.9855	12.5375	11.533	12.6472	13.3413	14.329	13.2423	11.9622	11.2674	13.0539	13.2281	13.8344	12.7963	13.8465	12.2849	13.7551	10.9139	11.4877	13.1761	12.0487	13.413	14.3039	10.7928	12.7253	13.0137	12.7316	11.9551	11.6488	11.3927	12.5521	11.4301	12.2997	13.2329	12.8913	13.6421	13.2043	12.3623	12.0712	13.8643	12.327	14.7779	11.8904	12.8762	13.0478	13.3406	14.7956	13.5111	13.2315	11.4456	12.5234	12.3008	14.5958	14.3614	14.3471	12.0351
Q14697-2	RBM39	19.9207	19.9347	20.111	19.9093	19.932	20.082	18.9656	19.9472	19.8975	19.8755	19.9165	20.0505	19.7824	20.1696	19.9269	19.2203	19.7612	20.1738	19.5463	19.8279	20.0558	19.783	19.9745	19.6588	19.6881	20.1321	19.9353	19.7084	19.7627	19.8206	19.6264	19.9992	19.894	19.9095	19.9237	20.3177	19.6607	19.871	19.9535	20.1555	19.5121	19.546	20.0204	20.0859	20.0608	20.1771	19.6813	19.8047	19.8718	20.0285	20.3216	20.0096	20.034	20.0526	20.2464	19.2703	19.9766	20.0744	20.0403	20.0375
Q14978-3	TRIP12	15.4724	15.4929	12.0646	14.2174	15.2569	14.5928	16.5487	13.9096	11.8767	13.7383	16.7709	13.9364	14.4209	13.4049	14.9201	16.6341	16.0582	16.87	14.7391	13.7533	15.7243	14.4188	12.7499	14.4651	10.2976	16.4867	14.5551	13.7648	13.3337	13.2927	16.0681	15.3637	13.1105	14.9117	13.8811	16.3814	13.3847	13.3274	13.7596	11.7864	15.3202	14.9637	11.0995	13.0462	12.0955	14.0536	12.9893	13.7756	12.8772	12.2092	15.7468	13.9137	14.001	12.044	12.9921	13.1296	13.364	13.6976	12.3681	12.3012
Q15063-2	DIP2A	11.9191	15.0751	14.9127	13.5855	16.0565	15.9714	13.6035	15.8455	16.0345	15.6984	15.9571	16.9542	16.4494	15.5621	16.522	12.3897	13.9039	13.1457	14.86	15.0526	13.2222	16.2594	15.804	14.9977	14.9611	11.6348	16.3864	15.2935	16.2075	15.0906	15.3338	16.5777	16.9806	16.1446	16.106	15.0299	17.2386	16.7791	16.6011	16.6036	12.5339	15.8542	15.9259	16.0498	15.8457	17.3446	13.4846	15.5792	15.1549	15.2251	14.4698	11.2449	15.3274	14.8398	14.5682	12.1946	12.5086	16.0529	15.2105	15.4789
Q15067-3	GANAB	15.6201	15.9614	16.0811	18.1022	18.1347	15.0656	12.5123	17.9008	17.5932	15.3652	15.4055	17.3485	17.4486	16.5015	15.5858	12.3003	12.9339	13.8255	17.7558	17.7734	15.3477	15.0997	16.3769	17.1063	17.5171	14.6927	16.9097	17.3388	17.8784	17.5949	14.8477	15.5383	17.0664	17.5446	17.9716	15.2236	17.354	18.2797	18.1909	18.4914	13.7041	15.8933	17.2007	18.3945	18.263	15.7103	17.2907	17.7607	17.9108	17.6261	16.4934	16.7949	16.5293	18.0316	18.1255	12.9898	16.0565	15.5789	16.2168	16.5977
Q15149-3	NOLC1	13.5204	14.3831	13.3345	13.3463	12.0878	15.5707	11.9869	15.5464	14.1245	14.0911	12.6514	12.8682	11.858	16.002	12.4769	13.5946	13.5161	12.435	12.1167	10.3239	10.4343	11.9202	13.3812	12.8002	12.9404	10.5364	13.5857	11.7117	15.7243	11.3748	12.2859	11.5871	11.7481	14.4878	12.1382	14.0069	12.6048	10.7608	12.76	12.9438	13.3997	12.2798	13.2726	15.8385	14.6351	14.0333	14.3044	14.3383	14.2591	14.5758	16.303	15.3701	12.115	14.6411	16.5569	13.5467	14.9247	14.8908	15.3759	15.7485
Q15149-4	POSTN	19.1975	19.2479	19.4616	19.243	18.9333	19.3914	19.2395	19.2283	18.9782	19.2942	19.2605	18.9751	19.0055	19.1977	19.1163	18.7203	19.0328	18.7299	18.7357	18.934	18.7242	18.6063	18.7661	18.75	18.7802	19.5068	19.0697	19.2423	19.0402	19.0166	19.2925	19.437	19.0283	19.1101	19.0442	18.561	18.9761	18.9745	18.795	18.8468	19.1696	18.892	18.8463	19.0577	19.0579	19.2397	18.832	18.8187	18.8943	19.021	19.3379	19.1335	19.0636	19.0054	19.1849	19.4028	19.4174	19.4243	19.1741	19.1421
Q15366-3	ACOX1	17.7521	18.4007	18.3483	17.7608	18.3533	18.6009	19.049	17.8361	18.2247	18.5074	18.6933	18.0485	18.1911	18.1586	18.2283	19.6975	19.1005	19.1648	18.4767	18.0617	19.0457	18.4875	17.9629	18.4993	18.2071	19.1198	18.232	18.2279	18.0268	18.1119	18.3316	18.7009	18.3891	18.6365	18.621	18.4618	18.7624	17.871	17.9638	17.9512	19.5562	18.3597	17.8745	17.9936	18.2191	18.4367	17.8652	18.1804	18.3259	18.6992	18.8995	18.6342	18.4485	18.2031	18.1204	19.1118	18.4474	18.6614	17.8387	17.8363
Q15555-5	PLEC	16.5894	15.8907	15.6905	15.8773	16.0163	15.8105	15.6821	15.2312	15.3829	15.3107	15.1814	15.0373	15.378	14.9347	15.0164	14.7598	13.7463	15.7853	15.6649	15.387	15.2927	15.2309	15.7066	15.9087	15.5409	14.4947	15.8657	15.2902	15.3626	15.0568	15.5671	15.8109	15.9174	16.0057	16.0254	14.7828	15.7765	15.3254	14.8172	14.9591	14.1819	14.7633	14.8563	14.9642	14.9458	14.3276	15.6696	15.5184	15.844	15.4214	14.7237	14.2609	13.0563	14.5125	14.3556	14.4856	15.4784	14.7641	14.6453	15.1192
Q16563-2	PLEC	14.5915	14.5616	14.3895	12.5692	11.7591	12.3591	11.9291	15.3871	12.4218	11.7665	12.2984	11.1888	12.4427	11.4512	13.1172	12.6709	12.2269	13.2057	12.4816	14.3574	13.2058	12.5478	12.525	14.9262	13.0599	10.4471	12.6229	12.8269	12.8499	12.469	13.0225	11.8053	13.3443	12.4293	14.3872	14.1015	12.9564	11.3239	13.6555	14.0621	12.9777	11.559	13.0117	13.9015	13.5552	13.8195	13.638	14.2907	14.4003	14.0078	14.0078	13.3094	13.3607	13.7083	13.8274	13.7923	13.3185	12.7287	14.7917	12.3658
Q16630-2	PCBP2	16.8084	16.4261	15.8112	16.3973	16.5669	16.1432	17.2226	15.7243	16.276	15.6746	16.5005	15.8709	15.972	15.5345	15.9552	17.0909	16.8216	16.7876	16.3066	16.3688	16.7079	16.5487	16.4936	15.9801	16.3428	17.0298	15.6385	15.6967	15.2214	15.5056	16.2439	15.2757	16.1587	16.5369	16.0055	16.2571	16.0953	15.8843	16.0528	16.1618	16.1336	16.0057	16.1808	16.1644	15.6339	15.2982	15.886	15.9825	16.1977	16.2021	15.8876	15.9002	16.1913	16.0228	16.248	15.5157	14.8073	14.2136	14.6519	15.7404
Q16851-2	MAPRE2	12.1298	17.3155	16.787	17.9332	17.8329	16.9738	16.1063	17.063	17.3842	16.6981	17.0427	17.387	16.7621	17.587	17.3904	17.4983	15.8394	17.483	17.4188	17.1612	16.1876	16.9641	17.7953	17.446	17.426	18.1705	17.8394	17.3823	17.6162	17.3005	17.368	16.8471	17.1738	17.0253	17.236	17.8261	18.254	17.9972	12.8602	17.7504	18.0151	17.7359	17.722	17.401	17.3554	11.7146	17.8484	17.5785	17.6073	17.9119	12.6778	17.0449	12.4513	17.2314	17.3003	18.0625	17.9208	12.2165	12.7163	12.9383
Q53GG5-2	SYPL1	17.8943	14.1494	12.7157	15.2777	15.7022	17.5709	18.7581	16.3769	15.7386	17.3663	15.8421	15.5857	16.5134	16.4363	16.5507	18.3394	17.1265	16.0828	15.4521	15.1899	16.0458	16.0773	14.9448	14.6256	14.2371	14.6646	15.3718	14.241	15.3522	14.832	18.3311	17.1757	16.9092	16.9213	17.5441	15.6006	13.6682	15.1662	14.3363	14.8828	16.1313	16.4883	10.866	15.2292	14.0294	17.8892	15.6057	15.8151	15.4493	16.0827	16.3245	14.8679	15.6482	14.4329	14.4171	17.8442	16.9792	16.4723	16.8323	15.4887
Q5EG05-2	CPSF6	13.1952	14.1377	14.5898	13.7462	14.5129	12.9025	12.193	12.8617	13.5731	13.0331	13.3658	13.1564	13.6589	13.0281	13.467	14.3967	13.0673	13.4667	13.9181	13.4316	13.8301	13.508	13.583	12.9324	13.51	10.5642	11.0213	11.9534	12.1239	12.2304	12.239	11.8965	13.2415	12.9751	13.094	12.8862	12.1375	13.0498	13.0286	13.2262	14.1846	11.7586	13.0982	14.6944	12.6623	12.2445	13.6891	13.2734	13.6353	13.6612	13.0146	12.8346	13.5829	13.0894	13.191	13.6171	13.7135	11.8608	12.1893	10.896
Q5ST30-4	UGP2	13.0397	12.0271	12.1292	14.8704	13.4895	11.3827	12.4704	12.2305	12.889	11.9317	12.8932	13.8838	12.9228	12.7062	13.3233	12.9868	12.7741	13.2296	12.113	14.3931	13.2485	13.3392	12.7909	13.8343	13.4134	12.6329	12.7491	11.5562	11.6743	13.1014	11.2137	12.1469	11.8275	11.5477	13.1071	13.5009	14.4912	13.0161	13.4534	13.1696	12.148	13.0289	13.4102	12.7397	12.6215	12.3139	13.6842	13.0625	12.5072	13.023	12.6716	12.8975	12.5125	12.6967	13.0008	11.8699	12.0821	11.8514	12.5336	11.9146
Q70UQ0-4	HLA-DRB1	15.9303	14.2712	16.0317	13.4147	13.1302	14.7983	15.1371	14.6073	14.2493	15.5762	15.7009	14.5764	14.3929	15.3231	14.9428	14.2155	16.4961	15.2328	13.0897	12.9895	14.1396	14.3178	14.0305	13.5314	12.9205	15.7847	13.3411	13.0717	13.1809	11.971	14.4059	15.0729	12.6835	13.0624	12.3776	12.1897	14.0022	13.4671	11.7418	13.7963	16.3181	13.9335	13.9764	13.8811	13.1007	13.7804	12.1488	12.6962	13.1599	11.9512	13.0711	13.1285	13.6482	11.8648	11.257	15.7503	15.0252	16.3684	15.0551	13.4419
Q71UI9-5	PDLIM3	18.5839	18.073	17.1998	13.2478	14.6717	16.7755	19.6145	14.3523	13.8842	17.0392	18.147	15.4929	14.3547	15.4897	15.9013	18.5629	17.7433	17.7117	14.6922	14.721	16.4087	16.178	11.1663	13.1043	12.5289	19.1044	14.3626	15.7496	13.1667	13.4858	14.0648	13.487	12.4334	11.9412	13.5666	16.4834	13.5762	13.1492	12.5812	11.2914	17.2259	13.8793	12.4646	12.6173	13.4632	15.9885	13.6395	13.1913	13.9906	15.6823	15.8394	13.7343	14.6689	14.1366	13.177	17.9054	15.7498	15.2652	11.4135	15.5738
Q7L1Q6-4	CARD16	15.9806	16.6263	16.3651	16.1131	17.0276	15.8583	13.6734	16.4154	16.6276	16.3095	16.9301	17.7518	15.9185	16.7526	16.9776	15.2229	12.9229	16.4784	16.8927	16.6341	16.6653	16.5543	16.8638	16.1868	16.7619	15.7191	16.673	13.9696	16.707	17.1567	15.2774	15.5519	16.3244	15.676	14.9848	16.4367	16.6798	16.7767	16.6655	16.8164	13.8969	16.2496	16.6008	16.8634	16.2181	16.7295	16.9658	16.0916	16.3184	16.6043	16.5441	16.1186	15.5472	16.4469	16.6318	12.8874	16.099	13.2521	15.9205	16.1693
Q7L591-3	VARS2	17.7521	12.9458	13.5461	13.4533	13.1368	13.0974	21.0245	14.163	12.2009	11.1557	12.7373	13.3261	19.5372	19.5719	12.7228	11.9507	11.7479	19.7308	13.3035	12.7756	11.9154	12.0672	12.426	12.0136	11.0502	21.3039	13.7154	10.608	13.6054	11.1336	19.7868	17.4047	16.5345	16.2785	15.5299	16.9016	17.2332	17.5894	17.3276	17.2021	12.3372	18.1419	16.8621	16.5306	12.063	12.7604	16.541	16.9164	15.7811	16.2562	16.7099	17.9214	17.5046	15.8381	17.408	12.8212	18.9255	20.5842	18.0329	12.0953
Q7Z404-1	HLA-DRB1	13.1897	14.0207	12.3327	14.4551	14.2536	12.2472	10.772	11.793	13.3972	12.4131	12.433	13.3859	13.3217	13.7663	12.2015	11.8204	12.7171	13.8705	12.5491	10.9657	15.3869	12.8266	14.2256	12.2311	12.3608	11.7737	12.2576	12.3396	13.9443	12.359	12.6858	13.1081	12.2858	12.3545	13.6309	12.7207	14.4538	14.0913	12.5095	13.5022	13.2358	13.1234	13.2473	13.9761	12.626	11.9951	14.8275	14.4565	12.4044	12.1282	14.0936	13.3524	13.4654	12.74	12.6816	13.8818	12.4	12.5749	12.1198	11.8877
Q7Z406-6	IKBIP	14.8034	20.1313	20.0869	20.4493	20.0768	17.6496	15.7377	20.1197	19.8992	18.9571	18.6789	19.7995	20.1383	19.6925	19.6832	18.7906	16.529	18.9572	20.2115	20.3129	19.4955	19.1692	19.7097	20.1914	19.8924	19.7539	19.9859	20.5233	20.0121	20.0192	19.4563	20.0154	20.4725	20.3471	20.1268	19.5901	20.222	20.2396	20.1201	19.8773	20.1231	19.9343	19.6139	20.2153	20.3495	18.2524	20.2563	20.3652	20.4204	20.1975	19.748	19.4183	19.2607	20.2786	20.2816	18.8093	19.7674	19.4374	19.2435	19.8434
Q7Z7K6-3	H2AZ2	13.5353	12.3695	12.3182	12.9499	12.5195	12.0201	13.7092	13.5734	13.1759	14.0206	13.0795	13.5574	12.6997	12.598	12.0561	11.4809	13.4163	13.6913	12.1345	11.341	12.8146	11.9332	12.3095	16.158	16.0297	12.0445	13.8628	12.8985	13.8595	12.1502	13.1772	12.6576	11.3887	13.7478	13.2408	13.7711	13.4228	10.7318	13.6633	12.3747	10.6549	13.7976	11.9485	12.5155	12.5526	13.2219	13.21	12.6085	13.3445	11.9785	12.1537	12.541	11.3238	13.3103	12.9655	13.5697	13.8906	14.6311	12.2323	12.0338
Q86XR7-2	BZW1	17.4922	18.2002	17.9273	17.3632	17.5756	17.1038	16.9971	17.3614	17.204	17.6253	17.4904	17.6542	17.0381	17.7747	17.4423	18.1219	18.1837	18.296	17.0457	17.3218	17.3689	17.1039	17.6835	17.2073	17.1658	18.7669	17.5247	17.512	17.2595	17.4757	17.9966	18.1938	17.9097	17.7646	17.8765	18.4021	17.4725	17.661	17.6024	17.7992	18.7616	17.5891	17.5412	17.7734	17.5636	17.4241	17.5912	17.686	17.6465	17.8723	18.323	17.2665	17.3717	17.8483	18.1112	18.5916	18.2422	18.1155	17.7541	17.8134
Q8IUI8-2	DOK3	15.6853	14.5914	14.0292	14.8607	14.1185	14.4551	14.7311	14.072	13.5638	14.5385	15.0694	14.4779	13.704	14.6108	14.6901	12.5595	16.2946	14.928	13.3811	13.4301	15.1721	12.7821	14.941	13.3184	15.7902	13.6965	13.9475	13.6757	12.5879	11.0042	12.4039	14.2792	13.0882	13.7598	13.6888	15.6702	14.1718	14.0812	14.2991	14.6653	15.2513	14.2846	14.3859	14.1229	14.0565	14.3867	13.5418	13.5581	13.5886	14.4245	15.3308	12.7706	14.0325	14.6654	15.4072	13.4492	14.8771	14.8212	14.8382	13.5147
Q8IV77-2	TMC4	12.2638	17.0484	17.3746	10.7113	11.6616	17.263	17.7142	17.2516	17.2114	17.5959	16.8194	17.1492	17.8876	11.9002	17.1742	13.158	12.6884	13.6568	11.4998	13.5271	13.2326	16.2208	11.5843	16.2419	11.9625	15.141	14.6489	12.4235	12.3074	18.2223	18.0347	18.589	17.7075	18.3331	17.5201	12.3177	12.3257	12.7918	11.3109	11.7846	17.0875	17.0621	16.8934	16.6263	16.934	13.2997	16.778	13.6781	16.5507	13.2516	12.5928	11.5712	13.2712	17.1661	16.1955	14.3668	13.6278	13.7637	12.226	11.9941
Q8IXL7-2	MYH14	13.2716	11.6543	13.6112	14.669	12.5656	13.5498	14.0181	9.96313	12.9255	13.6797	13.4212	11.7611	13.0647	11.555	12.1486	13.2147	13.0756	11.1782	13.5011	11.6174	12.393	11.918	13.8184	13.5819	15.7102	14.0909	12.0571	12.7067	13.2724	11.2906	13.5436	12.588	11.7994	12.7346	13.013	12.1866	13.0515	12.8128	12.7996	12.4626	12.1261	12.9231	13.992	12.3247	13.1106	12.5778	12.758	13.0473	15.2696	10.8957	13.8823	11.2798	12.2153	12.0029	12.7228	12.9078	13.8144	13.9866	13.7608	11.6768
Q8IXQ6-2	CENPV	14.1886	16.17	15.0571	13.8325	14.8719	13.7515	10.5098	13.5977	13.93	14.3993	14.0809	12.4852	13.474	13.7565	12.2611	13.3551	13.4234	15.629	12.4294	12.1453	14.3918	13.0511	14.4378	13.3038	13.2518	14.1784	13.7716	13.0663	12.373	11.7159	13.4182	13.7423	14.1862	13.4601	12.879	15.4072	13.3559	11.7262	12.2913	13.6433	14.5548	15.926	13.9538	14.0535	14.1931	12.8015	14.3887	14.0933	14.6613	14.4112	15.9626	12.5163	13.3419	13.5894	14.2881	13.5297	15.8933	15.3688	15.3114	14.3283
Q8N2F6-2	TICAM2	15.3696	15.3139	15.3688	14.6578	14.3583	15.4989	14.6118	14.2772	15.529	14.4982	15.8087	14.8822	15.0764	15.2299	15.1269	15.6656	15.7338	15.4176	14.6048	15.3357	12.5841	14.8962	14.9588	15.3093	14.7796	16.4179	15.9603	15.0732	15.3039	14.7105	15.3498	14.7736	15.2626	15.2739	15.3132	15.7037	15.1303	15.4092	15.3879	14.9405	15.0703	14.4957	14.7648	15.0066	15.0162	12.864	14.875	14.9745	12.3125	14.5666	14.8643	15.2926	15.5985	14.6637	15.2626	15.6359	15.2851	14.6499	15.1477	15.5101
Q8N2S1-2	CRLF3	16.7399	16.8337	16.2749	15.2065	13.8074	16.8845	17.9325	17.0988	16.1396	17.3788	17.2872	16.3901	16.9017	16.5612	16.9872	17.5962	17.079	16.3497	15.8457	16.0259	16.4164	17.1079	15.9778	16.2502	14.9058	16.5549	16.9242	16.1176	16.2326	16.3027	18.6164	17.4604	17.1708	16.7669	15.9519	16.1203	16.53	16.2	15.9149	15.8641	18.6592	17.8446	16.8484	16.1619	16.1681	18.9256	15.7999	15.0535	14.1297	11.9091	17.2564	16.9842	17.2451	15.8306	15.0789	18.7677	16.941	18.1395	17.1596	16.7978
Q8N6T7-2	CNGA4	12.5203	12.4157	12.8814	14.1439	14.7261	13.6137	12.7563	13.2264	13.9254	13.9963	12.2253	12.7194	11.7013	11.7189	13.0102	11.5286	13.0785	12.0524	13.8928	13.8959	11.9702	13.2354	12.8754	13.4857	13.2505	11.5745	13.875	13.3081	12.1404	11.8915	12.8616	12.4372	11.4521	12.0184	13.0535	12.7711	14.4583	13.5836	13.4915	13.2812	13.4649	12.8428	12.9822	12.7834	13.4209	13.3648	13.8618	13.8652	14.1065	14.3061	12.7693	14.0692	12.4523	13.6876	13.0169	13.1223	13.3815	12.9325	12.5588	12.8977
Q8N9N2-2	MSRB3	15.6857	14.0974	12.6405	15.6453	15.3741	12.8108	13.5546	15.6363	15.6991	14.578	15.3838	15.7922	15.353	15.6049	15.3481	13.7108	12.1565	13.3898	15.2087	15.2754	16.2113	15.6986	14.9416	11.1802	15.5204	13.2879	15.4248	15.2145	14.9272	15.3672	14.9473	15.5335	16.0793	15.9601	16.159	15.8373	15.5576	15.5042	15.9	16.2653	12.0149	13.3269	15.7823	15.8448	16.0946	15.9726	13.5706	15.8879	17.1689	16.0869	14.8295	14.6829	15.5112	15.9102	15.6495	11.4759	13.24	14.1076	15.5969	15.3106
Q8NF50-4	PARP9	16.7322	13.6344	15.398	14.5079	14.2136	15.8203	16.0901	13.304	15.2246	15.4327	16.2445	14.9385	15.081	15.8539	15.9977	14.4866	15.7108	15.8205	11.3522	14.1748	16.0427	15.1617	15.4724	14.14	15.805	14.9018	11.6329	13.2373	14.0904	13.168	14.3718	14.9939	13.8925	13.5143	14.1052	17.323	14.5719	14.3853	14.2123	14.6815	14.9928	15.7123	15.3269	14.9532	14.5164	15.5118	14.0539	13.6608	14.8822	14.8775	15.7645	15.1536	14.726	14.7805	15.0118	12.8317	15.3961	15.3794	16.1717	14.4225
Q8NF91-6	ARMC10	12.0132	11.5952	15.6906	11.7056	11.9156	12.8183	13.9696	14.9503	15.2713	13.0214	13.1332	13.1806	16.1002	13.1113	11.8121	12.3278	11.8683	12.0149	12.6971	15.4998	13.2045	12.6812	13.6086	12.008	12.7045	12.3191	14.2881	16.4711	16.3075	12.8263	12.9844	13.9914	14.1379	11.7192	14.744	13.3415	12.4	12.4723	11.8795	13.651	14.645	12.8931	13.1872	14.0458	13.1615	12.4072	12.7142	15.6524	15.4158	13.9055	15.136	15.0879	12.5592	12.062	15.2861	12.5296	15.6221	13.4392	12.2219	15.5508
Q8TC07-2	LTBP4	12.6613	14.2902	11.52	14.1863	14.6104	13.657	13.8049	14.3171	12.1611	13.3425	14.1389	12.8755	12.0145	13.7493	12.3939	13.8889	14.4652	15.9185	13.5413	13.814	12.633	12.6917	13.6659	13.4862	12.8727	15.2058	17.7708	13.2864	13.8319	13.1997	14.4359	14.8625	13.4795	13.9441	13.8988	15.1308	11.8213	12.521	12.5018	13.3673	15.0914	13.8336	13.8021	13.6641	14.0257	12.2499	14.1105	13.138	12.4493	13.8686	14.374	13.8342	13.548	14.3769	13.7711	14.6288	14.4775	14.321	13.1896	13.0046
Q8WVV4-1	SIRT6	11.7386	17.658	17.1798	18.0592	17.7347	13.8117	15.0581	17.6415	17.7147	16.8817	17.4406	17.9672	17.965	17.3325	17.4625	16.9011	11.4128	17.2863	18.2664	18.1537	17.5198	17.4536	17.7858	17.982	17.728	17.5108	18.2422	18.1141	18.0043	17.8858	17.1001	17.3588	17.8669	18.1173	18.1242	17.5416	17.8094	17.8885	17.6822	17.5902	17.0775	17.5538	17.6262	18.2819	18.2236	15.9431	18.1213	18.2966	18.5635	18.4402	18.0793	17.7286	17.1932	18.1317	18.057	16.5842	17.4078	16.7581	16.6949	17.6865
Q8WWI1-3	ASCC1	16.8778	18.3827	17.1974	17.4745	16.5847	12.3144	15.6964	16.6354	16.0223	15.9927	12.2683	16.6895	16.6053	15.8108	16.3715	16.796	14.5856	15.7058	17.5361	16.9758	16.3831	11.6979	15.7945	16.6454	16.7427	17.7608	16.4205	17.783	16.3166	15.7787	17.9875	16.5139	16.6157	16.6451	16.4418	16.4949	16.7855	16.7549	15.1479	16.6785	17.0452	15.9649	16.043	16.4445	16.9521	12.9064	15.9873	14.8744	15.4488	16.4109	16.6657	15.6809	12.4403	16.5936	16.0252	18.4944	16.9612	12.1486	16.8505	15.7335
Q8WXA9-2	DOCK8	13.0729	12.0985	13.7351	12.5969	12.0174	12.4735	12.6038	11.1136	11.3862	12.3088	13.3301	12.1784	14.5697	11.8636	11.5703	12.9798	12.4186	13.8281	12.6952	11.6995	11.1058	10.7322	11.0404	13.2884	11.8893	12.5519	11.1125	10.5325	12.6006	12.1839	12.6235	12.0728	12.6558	14.2646	11.1245	12.5959	10.6388	12.3605	12.2488	13.312	12.3585	10.9511	14.167	13.3313	12.5205	13.9015	13.6488	12.8614	12.4531	13.8416	14.5218	13.36	12.5461	11.704	13.679	13.0541	13.875	13.5953	12.2949	13.685
Q8WXI4-2	SYNE1	12.7987	14.2364	12.3205	16.0242	16.2487	13.0971	13.3068	12.734	13.2153	14.6037	14.0949	12.2166	14.6163	14.4998	14.6284	12.5	13.595	15.2007	16.0031	15.5887	13.4122	15.0281	14.9824	12.6722	14.8783	14.3658	12.514	14.1172	13.7206	14.9463	14.103	15.3008	15.6528	15.9817	15.0686	15.3345	13.0663	14.0662	13.8844	13.9281	12.9127	13.936	13.258	13.7724	14.0224	11.3735	13.6464	12.7508	13.807	13.6775	13.0649	13.601	15.0868	11.9549	13.8246	12.5861	15.6892	14.9915	12.9093	15.3193
Q8WZ42-6	TBC1D15	14.7108	15.706	18.2147	12.8743	14.7823	15.4969	13.3302	18.2552	13.6953	15.8865	17.3413	13.0861	13.6423	11.9272	13.5504	12.5862	14.61	18.1684	16.2737	15.9341	13.1538	16.138	14.917	12.3737	12.4498	12.366	13.3029	13.7975	12.4452	13.5251	11.776	13.2271	13.3695	12.0205	12.758	12.5214	13.6869	11.882	12.5767	13.654	15.0132	12.2249	12.1993	13.3631	10.4908	13.6641	11.6334	12.889	13.8964	12.3199	13.0829	12.7692	18.2007	12.6388	14.7468	12.5233	12.1263	12.8192	13.3753	13.2883
Q92581-2	POF1B	12.9047	14.412	14.8029	14.2352	14.1815	14.8783	12.5572	11.9872	11.7185	12.9429	13.3055	12.4528	11.8745	11.9834	11.5376	13.0482	14.6976	11.1037	12.7264	13.1845	14.5524	13.6366	12.4682	13.7771	12.2556	14.3029	12.3958	12.9625	13.2104	13.1463	13.7804	11.9857	13.5678	12.6032	13.8855	12.4909	13.7291	13.3108	13.1405	13.2334	12.5463	13.428	12.184	12.4611	12.9592	14.5406	14.0848	13.6905	13.331	13.9957	14.1835	13.3665	12.2168	13.7145	13.469	14.4328	13.2066	13.8242	13.3548	13.2536
Q92851-6	LMO7	14.9792	17.227	16.8811	14.8817	15.3624	14.3268	12.3637	14.8646	14.2117	15.4116	14.7341	14.8222	13.9602	15.8039	15.7584	11.1506	14.9465	16.2453	14.8718	15.0929	16.8705	15.0892	15.1787	16.1921	14.8965	15.7289	14.8403	14.9279	15.119	14.2444	14.8369	15.7269	15.1769	15.6288	15.8132	16.5172	14.8682	15.7532	14.9177	15.8468	15.7075	15.9986	15.6834	15.7781	15.5835	15.5517	14.857	15.134	14.9879	14.6659	16.0895	14.7913	14.9288	15.2457	15.1976	14.2422	15.881	15.1953	15.3095	15.1217
Q93045-2	SREK1	18.3194	12.2868	13.1357	14.3067	13.7799	12.5477	12.918	12.1929	14.2949	13.1386	13.5621	13.9891	11.2375	13.2445	12.9736	12.412	12.0716	14.2295	14.1103	12.9371	12.3553	12.3699	11.9972	12.2444	12.9061	11.5282	18.0787	11.9248	13.771	11.7435	12.8074	17.3225	17.4794	11.7944	17.7294	16.7232	18.1632	17.8295	17.3785	17.7249	11.9705	12.5919	17.8132	12.2364	17.5647	12.4889	18.3495	17.8147	18.1449	17.5929	17.7732	17.1097	17.2373	13.6693	13.7116	11.3852	17.9822	12.8135	13.5241	11.9409
Q93097-2	ACOT11	13.8782	12.7831	14.6153	13.8033	13.9205	15.7894	13.8495	11.3461	11.5279	12.0198	11.1965	12.5687	12.6721	11.8459	13.9437	13.5151	13.0789	13.0457	12.4839	11.5342	13.8703	12.2261	14.6987	13.4072	12.7648	10.8838	14.5524	11.7414	13.0345	13.7618	12.3805	11.6394	14.1108	14.6842	14.5786	11.5488	12.9635	12.3237	13.3098	13.7205	13.219	11.9772	14.0351	13.8431	12.5611	13.6388	14.4612	12.3318	13.9642	13.675	12.6792	13.8184	14.4079	13.2838	12.7353	14.5529	12.0639	13.5154	11.0905	12.7867
Q969S8-4	TTN	14.1799	13.0708	13.3787	15.2399	12.6209	12.8526	12.9656	14.9093	15.1679	13.2705	12.5772	12.7699	12.9562	12.7583	14.6652	11.5794	11.2527	13.967	13.2929	11.8732	14.3338	12.1116	15.0697	12.5219	11.8155	12.1387	12.7587	11.714	14.8782	12.7266	11.8058	13.4581	13.7497	12.7284	12.3899	13.7866	13.0995	13.3902	12.7232	11.92	12.9697	13.0303	12.7455	14.1341	13.2921	13.2437	13.1316	13.018	11.1204	12.2729	11.7665	12.6669	11.7934	11.9374	12.1677	13.0119	13.3898	12.5169	14.4726	13.7844
Q96AE4-2	SLC9A6	12.65	14.1063	11.605	11.6018	12.1078	13.0591	12.9545	12.5108	12.6962	12.633	14.0783	13.2677	11.7083	12.4899	12.8855	11.3833	12.0998	12.9106	13.502	13.3843	12.6616	12.8656	12.5861	13.8622	12.399	13.2995	15.7192	13.5818	14.8862	12.0791	15.7557	14.7313	15.8554	13.565	15.6845	15.121	14.8814	13.2593	14.7426	12.6822	13.257	15.1418	15.466	14.1286	13.5248	13.2025	14.2214	15.2251	16.4255	13.8861	12.4692	12.4241	13.3598	11.9419	14.1799	12.1027	12.8304	11.3028	12.2545	13.6316
Q96EE3-1	CASP10	14.4336	14.9966	13.4056	14.8995	14.0434	15.3082	15.0731	14.5457	14.2316	14.4967	14.8371	14.5419	10.8066	14.2611	14.3879	16.5856	16.8839	14.7918	13.5386	14.5637	14.4369	14.2562	15.2538	10.6211	14.8919	15.5273	15.0819	14.2868	15.0469	15.2119	15.3674	15.2386	15.1953	14.7603	15.2245	16.5625	14.9826	14.9622	15.4667	15.6154	16.3772	14.7551	15.4999	15.2828	15.0635	15.5871	15.1309	14.5383	15.0492	15.252	16.2971	15.1959	15.1434	15.4024	15.8097	16.2186	14.8837	14.4594	14.8091	15.1628
Q96HH9-4	STMN2	13.301	13.3999	13.8036	14.0677	13.3209	12.509	12.5641	12.1656	11.8667	12.5038	11.5982	14.2077	14.044	13.1408	12.6052	12.887	13.6987	13.3966	13.3199	12.0419	12.1298	13.0648	13.2385	12.2344	12.6384	13.0945	12.8543	12.3097	13.0809	11.761	11.5275	12.6856	12.7593	13.5426	14.3902	12.2052	11.9296	12.2965	12.4174	12.9653	12.4993	12.7585	13.1303	13.0608	12.5612	13.7461	13.1168	13.0894	10.8154	11.438	12.4159	12.1406	14.966	12.1963	13.8389	12.0923	13.6188	13.6788	12.8345	13.7905
Q96HN2-4	WNT2B	12.7591	16.7094	16.4054	17.8618	17.6615	13.0105	12.0554	16.5085	17.3259	13.6406	13.9068	16.305	15.9628	15.6254	15.9688	14.6155	14.1474	16.4351	17.1001	16.6971	16.0325	14.9468	17.0143	17.0328	16.73	16.8348	16.9715	17.3866	17.5788	17.6841	16.4128	17.0792	16.9129	16.9446	17.4447	16.6541	17.8758	17.9268	17.0983	17.3037	16.2358	16.7179	16.8317	17.7967	18.3982	14.565	17.1143	17.4209	17.4976	17.1454	16.0583	16.7208	17.1843	17.4413	18.0745	15.8851	16.6697	15.9987	16.1469	17.1236
Q96L93-2	HDAC10	11.7236	13.4323	14.1764	14.8484	14.8997	12.5517	12.0326	12.7731	12.1941	12.9468	12.2773	13.584	12.9339	12.4263	12.6515	12.5213	14.5569	13.9147	14.2356	14.1714	14.0595	11.8195	13.5348	14.3207	12.7621	13.7608	13.1682	12.8798	12.496	11.6898	13.3697	10.7972	12.7625	13.4034	12.1017	12.5915	14.3341	14.0125	12.8911	13.5914	12.1835	11.7868	13.1776	12.7289	13.7949	12.434	12.3353	13.0864	12.3328	12.8109	14.7272	12.4244	11.71	11.8526	12.5778	12.5843	12.5336	12.1522	14.0424	12.7334
Q99447-4	FUBP1	12.1477	13.307	13.7881	15.4165	15.3224	12.7695	14.024	14.9509	14.8856	12.0213	13.6748	14.2477	12.4204	14.744	12.5037	11.8482	12.4105	14.4372	14.6938	14.7761	14.9902	15.0556	15.2888	15.4196	14.5465	12.4163	14.2221	12.7434	15.1244	15.2792	14.9734	14.3392	14.5433	14.6798	14.9706	14.444	14.8661	15.0467	15.1675	15.46	13.028	13.8913	15.0878	15.3212	14.6328	15.869	15.0396	14.5262	15.0368	14.9432	15.4307	14.849	14.2941	14.7412	14.8452	11.9905	14.2436	13.7608	15.2974	14.3417
Q99729-3	SEH1L	17.2702	18.3064	18.317	18.812	18.9011	17.6393	17.8943	18.3126	18.7027	17.9599	18.4507	18.3418	18.8043	18.2959	18.4488	18.0201	16.3404	18.3205	18.8493	18.8208	18.5729	18.3838	18.6015	18.8096	18.7457	17.5134	18.5124	18.917	18.442	18.492	17.5231	17.3032	18.6637	18.8706	18.7313	18.1602	19.3361	19.0396	18.7913	18.6629	16.7734	18.4837	18.8671	18.7045	18.6865	18.6824	19.0876	19.0076	19.058	18.9195	18.1913	18.311	17.9603	18.3581	18.1438	16.2215	17.0007	16.7122	17.4291	18.1586
Q99873-3	GRAMD2B	15.436	16.2687	15.8881	15.2152	15.5843	16.0723	16.31	15.7752	15.8717	16.5918	16.2912	15.8958	15.2736	16.3938	15.8921	16.6253	16.6288	16.8089	15.5879	15.8642	15.4632	15.6181	15.9747	15.2798	15.8755	16.7172	15.8794	16.1033	15.8667	15.2282	16.2033	16.6835	16.1143	15.8852	16.2745	16.7391	13.1831	15.2914	15.8131	15.7276	16.5005	16.3852	15.9927	15.6744	16.4043	11.4418	15.3649	15.507	13.9989	15.6507	16.3802	16.4231	16.5648	16.6006	16.6271	17.207	16.6402	16.7299	16.4964	16.4209
Q99959-2	AHCYL2	9.55716	18.2143	17.6857	18.9404	18.5203	13.2545	10.7497	17.5168	18.1904	16.0968	17.3279	18.1321	18.004	17.6408	17.7358	16.3816	10.9458	17.1749	17.7158	17.9376	17.5096	17.2197	18.1214	18.0251	18.159	17.7249	18.0671	18.0107	17.756	18.0397	17.4838	17.4401	18.3924	18.3849	18.4351	17.6226	18.4876	18.5323	18.4514	18.4543	18.0042	17.7438	17.8931	18.5237	18.3913	17.0455	18.7189	18.8102	18.766	18.7487	17.7483	17.1392	16.9275	17.8312	18.1409	16.1456	16.8316	16.2349	16.5928	18.0092
Q9BQA9-2	KIF16B	14.6637	12.9638	14.9971	12.127	13.6013	15.0674	11.951	13.5421	13.8781	14.6307	14.7931	12.1117	14.7813	15.3058	12.2814	13.6041	12.4757	12.4941	13.8727	11.0796	14.6709	12.7987	12.3784	13.5764	12.4109	14.8517	14.6998	13.922	13.508	13.5046	15.1038	15.6337	15.3324	13.2826	14.9163	15.2021	12.2649	14.0803	14.6731	14.7679	14.6672	14.4927	15.2624	12.433	15.0644	15.596	13.6213	12.7766	15.0252	12.755	15.0721	14.2803	12.7812	14.5389	14.0819	11.8019	15.3407	15.0789	15.3852	14.4345
Q9BRX8-2	PCYT2	13.2045	12.6552	13.7456	16.04	15.3239	12.611	13.6116	16.0105	15.5272	13.3982	12.9126	15.192	15.5465	14.2406	12.4881	14.1417	15.1109	14.626	15.2497	16.1349	13.5336	12.8843	14.0315	15.2158	14.8197	13.0216	15.1231	16.1334	16.4226	16.2969	13.1502	13.8655	14.6735	15.2521	16.4966	13.672	14.7582	16.3156	16.5724	16.4274	14.7232	13.1914	15.3708	16.4556	16.2811	11.2697	15.1808	15.5974	15.8461	16.1594	13.3421	15.6279	16.0502	16.5339	16.8656	16.0118	15.0919	15.2662	14.8696	16.1431
Q9BTC0-1	HNRNPAB	12.7439	12.0124	12.1531	12.7774	12.644	12.044	11.878	12.113	13.071	12.6997	12.4634	11.6074	15.6821	13.8985	12.493	14.1009	12.387	12.4503	16.0844	11.9119	15.2036	11.3721	15.91	13.481	11.7407	12.9815	11.9164	11.2247	13.7081	12.9855	11.3641	14.3753	13.0905	12.0535	11.97	11.6194	16.3206	16.3245	12.0771	13.4827	12.2852	13.7916	11.9109	13.1559	15.6494	13.6893	15.2635	12.8539	16.5645	12.4844	13.4212	11.6363	12.4719	13.0237	16.498	13.3502	13.223	13.6357	13.9781	14.7039
Q9BUP3-3	PRMT1	15.1373	16.0647	15.9461	16.0971	16.4969	14.812	13.0614	15.8615	16.1385	15.3584	16.0952	16.1298	15.899	16.0704	15.5116	14.8107	15.4774	15.2065	16.0985	16.0474	15.1023	15.9482	15.4561	16.2273	15.4457	16.5895	15.4959	15.8726	15.9096	15.64	15.8532	16.0375	16.6612	16.4145	16.9202	16.3325	16.7653	16.4969	16.5398	16.621	15.5506	15.8338	15.919	16.0276	16.1259	16.428	15.6521	16.4197	16.0481	16.9244	16.168	16.3002	16.044	16.3722	16.6945	16.2429	16.8446	16.6618	16.3422	15.8714
Q9BX66-9	PKP2	18.3713	16.5114	12.8645	15.7554	13.1211	17.8548	19.7108	16.6372	16.3759	17.9303	14.4338	16.4353	16.226	15.5383	15.7559	19.39	18.1893	16.4707	15.9892	15.8546	15.9869	16.0532	16.4369	15.741	15.4361	14.5153	17.0941	15.8013	16.3389	15.8324	17.7363	16.6337	15.9266	16.1926	16.2804	14.7341	15.8407	15.5202	15.6339	15.7961	13.9303	16.3815	15.5625	15.1753	14.5964	18	15.8761	16.074	15.7613	16.3012	16.4878	15.9684	16.8371	16.3033	15.4886	19.3177	17.3006	17.5946	17.3101	15.8247
Q9BZZ5-2	CYBC1	17.0489	16.7367	16.5539	17.3656	17.2655	17.1347	15.5615	16.6562	17.0477	16.5038	17.4102	17.1159	16.7345	16.4849	16.8549	15.3472	15.1081	16.7233	17.0208	16.8789	17.2599	17.0619	17.4519	16.8375	17.0351	14.9854	17.2769	16.4281	17.1196	16.8487	14.9269	15.7895	16.1002	16.4222	16.5892	16.9305	17.2074	16.8671	16.7586	17.0451	13.8407	15.845	16.8253	16.5691	16.7414	17.1359	17.1469	17.0172	16.8564	16.7317	16.3178	16.1927	15.622	15.9862	16.0752	12.1755	15.5838	15.3401	15.7357	15.7925
Q9C037-2	PRXL2A	13.4057	14.4604	12.2622	14.0798	12.2114	14.8361	13.409	13.278	13.3689	14.1038	14.174	12.8341	13.6128	14.2403	13.7903	13.2342	12.5009	14.3811	13.7362	13.7174	14.0124	14.1856	13.5992	12.9417	14.1681	14.9285	14.0856	11.8802	13.9214	14.0378	14.3964	14.7148	14.3467	14.3202	14.3898	14.526	12.0752	13.139	14.4092	13.7182	14.0079	14.9219	14.2545	14.1196	14.6949	13.0068	13.494	12.463	12.1296	13.5684	13.6083	12.7193	14.3217	12.8488	13.8543	13.8058	13.9505	14.8669	12.9761	13.7311
Q9GZS9-2	DIDO1	11.826	14.9035	14.441	12.3418	12.794	12.4695	12.572	12.1822	13.1034	12.4679	13.2159	15.0555	13.6597	12.8666	12.7057	13.4916	11.5673	13.9055	13.1992	10.8573	15.7369	14.3602	14.6136	14.4285	11.3638	15.6406	14.7919	13.2095	13.0725	13.399	14.015	13.5267	13.0379	12.3472	12.3758	16.101	14.3425	12.3731	13.7116	12.6839	16.2418	15.1684	10.8605	14.4178	13.843	13.6438	13.2481	12.2109	10.7835	12.0887	15.1029	11.105	12.1557	13.1894	12.6568	12.9942	13.7792	12.7079	13.1421	13.5173
Q9H074-3	HTATIP2	14.9043	15.3031	14.7858	15.3485	15.2531	14.1551	12.7576	14.5519	14.7071	14.6161	14.456	15.5428	13.935	14.7639	12.9744	12.9236	12.3707	13.5298	15.0084	14.5957	14.1897	14.6241	15.5889	14.8398	14.8339	13.4561	15.275	14.8507	15.1754	14.9134	13.7932	14.9869	13.4394	14.4738	14.9622	15.0631	15.1882	15.4426	15.3096	15.6987	11.4183	15.0389	14.9311	15.2324	14.9746	15.3737	15.2435	15.2953	15.3576	15.3688	14.4123	12.7606	13.2006	15.1564	14.3984	12.8581	13.9968	14.4686	14.6258	12.3117
Q9HAU0-4	SORBS1	15.4137	13.4597	13.621	15.4346	14.4658	13.2275	13.216	12.3318	14.8119	12.5006	12.7652	13.0953	14.9547	14.6498	14.2174	12.2506	12.8839	12.99	14.3276	13.8059	14.2902	14.4265	11.8744	15.6767	13.3287	13.2282	14.9566	12.6853	15.3216	15.2061	12.166	13.3352	14.9313	15.5377	15.0926	13.809	15.5172	15.2134	15.2096	15.7151	12.4968	13.9375	14.4515	15.092	13.8296	15.6745	15.0999	15.4488	15.7525	16.2923	13.4977	14.1653	12.8033	13.6508	15.6573	13.4041	13.1465	10.8706	14.5526	14.3943
Q9HBL0-2	API5	15.9128	13.9419	11.7885	15.5212	15.004	16.6552	14.634	13.3077	14.625	15.0793	13.8116	14.0839	13.4607	15.1399	15.2585	13.3927	13.5784	11.4972	11.8425	14.4049	15.1364	14.6802	15.615	12.6225	15.0518	13.9948	10.1771	12.8953	13.9608	14.6565	12.9389	12.1867	12.3365	13.2655	11.268	12.3796	12.648	11.8968	12.9593	14.0135	12.3634	11.0919	11.6065	12.3435	11.5081	13.5516	14.2145	12.6026	12.498	13.4124	13.9668	13.8683	12.4657	12.3238	13.0129	13.5826	14.0195	15.1161	16.3394	14.8924
Q9NQC3-2	TRIM4	18.5664	18.491	18.2243	18.9434	18.721	18.9728	18.0739	18.7783	18.0767	18.6192	18.1798	15.7542	17.6624	18.1946	18.172	18.1874	18.5372	18.0306	18.3407	18.1956	18.1562	18.1646	18.8787	18	18.7697	17.359	16.3958	17.2927	17.1518	13.7868	16.5749	16.9661	11.4421	13.2007	18.0152	18.1111	16.9508	17.5872	17.2935	16.7559	14.0661	15.9238	16.8823	15.1624	17.0944	16.4622	18.5213	17.8139	14.8637	15.8678	18.8394	19.2283	19.1058	19.3741	19.1549	18.3657	19.0683	18.9071	19.104	19.1599
Q9NQC3-3	CHST5	10.7925	12.9583	14.4591	14.0059	13.7653	12.0219	13.2026	13.1653	13.811	12.7062	12.4606	13.6769	12.1353	12.8934	11.808	13.257	14.0578	12.5686	11.8377	10.9779	12.8247	14.523	14.3395	13.8076	11.714	11.6415	14.3673	11.7359	13.3243	13.6435	12.5165	12.5017	13.5954	11.6974	14.097	13.1718	14.6327	14.7901	12.8072	14.0298	12.6218	11.079	12.2196	14.5106	13.9247	13.0361	14.6307	14.401	15.076	14.1233	13.8206	11.8647	14.6863	13.7848	13.0899	12.9924	13.3007	10.4798	13.3771	12.4355
Q9NQT5-2	PAIP1	12.3343	11.3825	13.2621	12.8706	12.9949	12.8288	16.1262	12.4652	10.7797	12.4804	13.1552	12.6612	13.3805	12.7528	12.1813	15.9178	13.7613	11.7845	14.318	12.6868	12.4255	12.9116	13.394	14.2132	12.8567	15.6909	13.9053	12.6941	12.2616	12.2662	15.0666	11.8566	12.6104	13.3956	11.846	12.2386	12.2299	12.8188	13.0287	13.4797	11.9045	11.3589	12.6358	12.4906	13.4743	12.7784	12.7776	12.3792	13.6259	13.4089	13.3151	12.8041	12.9153	12.0552	13.0215	12.8357	13.7746	13.4264	12.8078	14.1329
Q9NQW7-3	PLEKHA5	14.3718	16.0849	16.279	15.8659	16.1022	15.7074	13.4707	16.2089	16.6325	15.7608	16.0823	16.5182	16.373	16.3492	16.4368	14.5824	14.0683	15.6197	16.4266	16.7277	16.9576	16.5156	16.295	16.9348	16.4374	15.6604	16.8624	16.7724	16.4298	16.619	16.1748	16.6057	16.7872	16.8003	16.1547	16.459	16.4998	16.253	16.1805	15.9964	16.0728	16.2796	16.2474	16.2099	16.1267	14.5355	15.9186	16.2227	15.9628	16.1132	16.5409	16.5759	16.6046	16.3095	16.3922	16.0592	16.9047	15.5924	16.2533	16.3315
Q9NR12-2	TNS1	18.6432	17.7152	13.3248	16.5988	16.8836	19.437	19.6239	17.7093	17.1359	19.2189	16.1706	17.5722	17.7817	17.3203	17.1206	19.6873	18.6152	17.5947	17.2512	17.4293	16.8307	17.6261	17.8264	16.6584	16.6758	14.7932	17.7011	16.6241	17.0102	16.2732	19.2247	18.0889	17.8679	17.9988	18.9025	16.755	16.591	16.2111	16.5927	16.6704	15.0156	18.0763	16.879	16.4047	16.019	19.1543	16.9447	16.9456	16.965	17.1375	17.8744	18.0821	17.9987	17.632	16.9909	19.3791	18.2949	19.1604	19.1384	17.8167
Q9NR56-3	RTN4	16.6096	15.1558	15.7696	15.1248	14.8852	14.8008	17.0308	14.6768	12.7781	11.8595	15.6991	12.8604	12.6409	13.367	13.3856	12.1762	13.5394	13.0337	12.8053	12.4075	15.3773	13.2007	12.851	12.3562	14.2473	13.8473	11.4449	10.1767	13.4431	11.6374	13.3023	13.6819	11.7937	13.6542	13.1582	14.4035	11.7043	12.088	11.5316	13.2162	12.3402	10.8812	12.762	11.9418	13.4605	11.7787	10.4597	12.9414	13.8109	12.0529	14.1768	13.7003	13.1709	13.6735	13.352	13.0881	12.9058	13.604	12.6081	12.3679
Q9NSY1-3	RTN4	12.0022	17.3036	17.7363	17.939	17.931	13.526	12.5955	12.9402	11.3905	11.7967	13.0049	12.7287	13.3599	14.2473	11.6094	11.8419	11.7486	17.5441	17.2735	12.4049	12.956	12.8426	11.4623	13.0178	12.9737	13.7536	12.5012	12.9051	11.0976	11.9619	14.3098	13.3062	17.4146	18.2282	17.9678	16.6481	17.9412	17.6465	17.3572	16.1515	16.3148	17.319	16.8306	17.3195	17.6528	12.4487	17.0188	17.9001	17.817	17.6849	17.1936	15.4488	13.7328	12.4936	14.4633	12.7373	16.6033	11.9627	15.2778	15.5622
Q9NVI7-2	EXOSC3	16.8921	17.1528	17.1908	17.4666	17.4092	16.8907	16.6892	17.3207	17.3939	17.0567	17.1634	17.0683	17.0931	17.1925	16.8741	17.4216	16.8623	17.1961	17.054	17.2497	17.2144	17.0656	17.2292	17.0742	17.0562	17.1527	17.3387	17.0331	17.1651	16.9725	16.7308	16.6771	16.823	16.7911	16.8267	17.2752	17.2817	17.1962	17.1493	17.1795	18.0669	16.954	17.361	17.3142	17.3012	17.2246	17.3593	17.5022	17.3408	17.4667	17.4094	17.2255	16.9893	17.0459	17.1904	16.0607	17.1452	16.9405	16.8057	17.1872
Q9NVV4-2	XPNPEP1	11.1397	13.48	13.4999	13.8792	14.4785	12.7762	13.4529	13.6672	14.171	12.1237	14.0131	14.1171	13.365	13.5493	12.9731	13.7099	12.5183	14.3171	13.8145	14.0322	11.9973	12.1295	13.209	11.9259	13.9661	13.543	12.1775	13.3639	13.6698	14.1215	12.2423	11.7168	11.4229	12.6664	13.5759	13.7353	13.8405	12.8995	13.0926	13.1275	13.1312	12.664	12.443	12.1902	13.8296	12.936	13.7267	13.1486	13.5374	13.4393	14.3999	14.563	14.1467	14.2498	15.0155	13.4364	12.1378	13.1806	12.7645	13.9506
Q9P107-2	PDLIM7	17.0604	17.2071	14.4459	17.0198	15.9193	13.7636	13.2875	11.8164	14.2235	15.6936	16.0774	17.6402	13.5049	15.7285	15.3759	15.2313	13.9263	15.4999	14.4489	14.1332	17.4979	10.3932	12.9528	13.5698	15.6793	15.721	17.766	13.1819	13.1812	13.4864	15.924	13.2211	16.9391	16.8706	12.5376	12.8025	13.9983	13.3035	12.5545	12.7445	13.1345	12.5309	12.2844	13.9038	10.0867	12.1633	16.7375	12.1809	10.9756	12.9305	13.722	12.4425	13.2748	12.4354	12.8515	11.9405	12.6143	12.9925	17.4033	12.0959
Q9UDY2-3	MBNL1	14.5968	17.0338	17.3077	17.3348	17.1004	13.561	15.9327	16.5071	16.8726	15.1551	15.7337	16.9643	16.5283	16.0556	16.5033	14.0403	15.1011	16.3373	17.1622	17.1339	16.7449	16.072	16.2628	16.4744	16.506	14.6902	16.7748	17.4142	17.2233	16.9668	15.307	14.8279	16.7303	16.8073	16.9561	15.478	16.7403	17.0192	16.7163	16.6017	17.3017	14.5897	16.7041	16.8392	17.021	14.1549	16.6705	17.0525	16.7982	17.391	16.3135	16.7001	15.0449	16.6417	16.9427	14.1621	15.2964	13.5317	15.1968	16.5306
Q9UHD8-5	BMP2K	17.6716	18.0574	17.9273	18.2676	18.0862	18.162	18.3083	18.141	18.142	18.1133	18.2234	18.0458	17.9257	18.0891	17.974	18.0019	18.5284	18.1587	17.9651	18.053	18.3622	18.2143	18.1531	17.9563	18.3413	18.1611	18.0966	17.6985	17.9141	17.8401	18.1224	17.7478	17.8682	18.0431	17.8272	18.1889	18.1427	17.9163	17.9344	17.8972	17.8223	18.0693	18.0507	17.9004	18.0299	18.7045	18.0547	17.9843	18.2159	18.2839	18.0372	18.0937	18.0133	18.02	18.0082	18.1254	18.2574	18.1404	18.1658	18.2552
Q9UHX1-6	ATAD3A	16.2959	16.7004	16.6937	17.1978	17.3134	16.8652	15.8001	17.0441	16.9865	16.9504	17.5095	17.2462	17.2181	17.0947	17.3666	16.6711	13.2939	16.8047	17.0975	17.3083	17.5425	17.3241	17.1155	17.436	17.5713	15.0658	17.5032	16.9529	17.0441	17.135	15.4764	15.6852	16.3177	16.4937	16.7216	16.9527	17.443	17.0749	17.1877	17.0552	15.3064	15.8056	17.216	17.1128	16.9075	16.4008	17.0655	17.0497	17.0585	17.5409	17.0425	17.2589	16.665	17.4129	17.2335	14.94	16.3412	16.6148	16.7496	16.9432
Q9UKB1-2	MTPAP	13.324	12.9595	14.0284	14.0556	13.8937	11.5497	13.1233	13.0577	12.7601	12.1701	12.8292	13.2093	12.0887	13.1355	12.8995	14.5853	13.3028	12.4883	12.1743	12.1107	12.4718	14.3011	13.2088	13.6553	12.6732	12.4905	12.979	12.1221	13.0683	12.9485	11.5565	11.9999	13.0335	12.7153	12.8778	13.1625	12.3227	12.882	12.9927	11.6573	13.0495	11.9312	12.761	13.2012	13.0576	12.8267	11.529	13.4171	13.2528	12.8134	12.9579	13.2905	12.0597	13.1346	12.314	13.5691	13.7659	11.5817	13.3131	12.7908
Q9UM54-6	GMIP	15.0098	17.4402	17.1845	17.3707	17.3467	16.1516	15.5203	16.9224	16.9004	16.6375	16.746	17.1865	16.8793	17.0091	16.856	17.0382	15.921	16.8727	16.6616	16.8287	17.3504	17.2053	17.7633	17.3552	17.0121	17.2755	16.952	17.1157	17.1959	17.4033	17.3528	17.4161	17.6285	17.5135	17.7548	17.7623	17.3188	17.3533	17.569	17.3452	18.0394	17.1657	16.9925	17.2564	17.4865	16.4402	17.2419	17.2548	17.3551	17.2675	17.2697	16.6552	16.4991	17.2114	17.4904	16.9492	17.303	17.0647	16.8894	17.2083
Q9UMS6-2	TJP2	17.8556	16.1034	12.1332	14.6022	14.2478	18.717	19.2286	15.8739	14.5556	18.3041	13.8573	15.1741	14.9584	15.1353	14.9941	17.1144	14.2517	16.3589	16.0761	15.1264	14.5937	13.576	15.0536	13.7069	12.9441	11.0027	14.8991	13.5969	14.1989	13.0134	16.0464	13.7762	13.278	14.5748	17.5384	12.4496	14.4141	12.9	13.6065	13.4906	13.4867	12.2126	12.9135	13.5752	13.4988	17.7108	14.4957	12.8302	14.5729	13.9256	14.2716	12.0349	14.4806	12.5144	13.2071	15.9649	15.9166	14.866	15.8081	13.8189
Q9UN36-2	SEPTIN9	13.0569	13.704	12.6414	17.0825	17.1877	13.1289	10.2914	15.9173	17.4332	11.4534	14.8396	16.8085	16.4861	15.6651	15.0249	13.3864	11.965	15.0793	17.4193	17.1832	15.8142	16.6388	17.0692	17.5894	17.7688	12.8526	17.2605	16.9726	17.6119	17.6632	13.776	14.9776	16.0384	16.3745	16.0201	16.2542	17.3653	17.6583	17.529	17.5199	12.9857	16.4939	17.0968	17.4203	17.217	14.0382	17.1806	17.2945	17.2023	17.1676	15.4406	16.2738	16.5	16.8055	16.7861	13.6814	13.2374	11.2036	14.6952	16.2059
Q9Y2J2-4	PUF60	15.2741	15.1559	15.661	16.6244	16.5915	16.5427	15.637	15.0826	15.6734	15.2142	14.0222	14.8943	15.4573	13.155	14.1685	15.6966	16.8484	14.6527	15.4661	15.5871	14.4092	14.278	15.848	16.0233	15.6429	15.859	15.889	15.9218	16.7265	16.8525	16.1032	16.8124	16.4015	15.7066	16.6488	15.3905	16.4449	16.2929	16.3525	16.9704	15.8496	16.1428	15.7852	16.4542	16.3196	16.0669	16.0037	15.5738	16.314	15.8271	14.86	15.627	16.1637	16.1399	16.0851	17.4988	16.4347	14.9965	15.6676	16.0469
Q9Y2Q5-3	FBXW11	14.0272	13.4544	13.3945	13.2238	12.9212	12.8468	12.3058	12.0711	11.237	12.7971	15.5975	13.5013	11.8519	13.0011	12.3735	13.199	13.1368	14.2326	12.8167	11.6022	13.0083	11.2746	13.4962	12.8589	11.3133	13.9667	12.4738	14.6083	12.63	12.8481	13.1498	13.4549	11.9157	10.7746	11.858	12.7583	12.6142	11.6976	13.0208	12.562	11.3375	12.6072	12.4706	14.3117	12.4294	11.9655	12.7367	12.0993	13.2242	12.387	12.035	12.8026	14.3961	13.7315	12.3746	12.5967	14.8161	12.5775	14.4223	14.3842
Q9Y4J8-14	MYO6	15.7695	13.2702	12.5334	14.1773	13.7334	17.3667	16.0682	13.118	14.3185	16.0858	12.077	12.1847	14.2029	13.0879	12.3014	15.4941	11.9968	12.4345	12.8559	13.4665	13.7192	14.4793	14.3775	13.3325	13.3665	14.2482	13.9248	13.499	12.8293	12.554	16.789	15.3362	13.7598	13.2451	14.0634	13.512	12.0269	12.715	13.2414	13.8696	13.4222	15.2219	12.1242	13.4962	13.8878	12.6428	12.4021	14.6106	10.5074	12.9448	13.423	13.718	13.3399	12.7959	13.5859	15.4522	14.1294	13.7026	14.8098	12.2757
Q9Y4P8-2	SYNPO2	15.1758	12.9685	13.1057	13.5931	12.9963	12.5415	13.461	11.9557	11.7638	12.4679	12.0493	12.0989	12.4495	13.2212	14.176	12.451	15.5228	14.7804	11.5752	12.3282	14.3397	12.5861	12.4777	12.4716	13.295	13.0806	12.9471	11.04	13.7789	13.0445	12.9507	14.9462	15.5691	12.152	14.4432	15.5368	15.352	15.4148	15.5402	15.3928	14.8142	15.3941	11.616	15.2961	15.377	12.7525	15.069	15.3514	12.5714	15.1996	11.7489	15.4702	15.1985	14.9941	14.9866	14.9914	15.18	13.682	15.0676	15.3669
Q9Y608-5	NDRG2	16.4547	17.3851	15.9315	17.5675	16.9492	14.5556	15.5283	16.0644	16.4929	16.4114	16.696	15.8208	16.7914	16.8663	17.3382	17.3005	16.7869	16.3242	17.3289	17.7899	17.0086	16.7895	16.9791	17.154	16.9355	16.7779	14.7835	16.7328	16.1496	13.4163	12.3787	16.2105	15.7485	15.9561	16.8078	16.9364	17.704	17.3205	17.0775	16.5582	16.3007	16.3224	17.1042	17.0944	16.5587	16.9945	17.0268	17.212	17.0254	16.1345	16.5507	16.7778	16.162	16.6492	16.5899	14.0736	16.3423	16.802	16.8716	16.973
Q9Y6C2-2	EPB41L3	12.0678	14.0422	12.0361	13.4254	14.3215	12.7565	13.1866	13.2727	12.9933	11.7663	12.5663	12.0839	12.7698	12.68	11.7081	12.3391	20.1293	13.4515	13.0628	13.5383	12.8982	14.65	13.5024	12.6435	12.696	22.0673	12.527	12.8599	12.9249	12.5756	13.0586	14.0065	11.8556	12.6554	12.3649	11.6801	13.363	12.0203	17.9454	16.3047	18.229	11.815	20.564	18.1445	17.8277	13.8021	16.8434	15.6827	13.3916	13.5947	13.2418	17.7183	13.2166	14.2149	13.3507	12.4453	13.3849	13.0123	18.5787	12.7174
Q9Y6Q5-2	LAMTOR2	12.7602	13.6093	12.427	11.7036	13.5938	12.2729	14.6943	13.1432	12.8056	12.3446	12.0407	13.0837	12.4723	13.9373	12.2932	13.4471	12.9109	14.5507	12.7121	11.5351	12.2778	12.8602	12.1692	15.4626	12.6802	13.3373	12.9733	12.5493	12.5588	12.1912	11.6353	13.1845	12.7934	13.2153	11.4923	9.89292	12.183	12.2272	13.6984	13.8625	13.6689	12.9756	11.7086	13.1173	12.9116	12.9557	12.6503	12.643	11.7421	12.0966	13.043	12.7327	12.33	15.3978	12.8954	12.9523	14.5055	11.455	12.1771	13.5703
	DTNA
	WIPI2
	LRRFIP2
	EMILIN1
	AP1M2
