## Supplementary_Table_S4 for "Multi-omics empowered deep phenotyping of ulcerative colitis"

### Sheet: Inflamed_vs_Non-Inflamed
Gene-name_UniProt-ID	minusLOG(P-value)	log2 Fold Change	Significant	Category
COL12A1_Q99715	4.9205	3.75223	+	Epithelial/fibroblast cells
FBLN1_P23142	7.85664	3.40945	+	Epithelial/fibroblast cells
COL4A2_P08572	5.16325	3.26529	+	Epithelial/fibroblast cells
COL4A1_P02462	5.20807	2.86878	+	Epithelial/fibroblast cells
FBLN2_P98095	6.84924	2.40144	+	Epithelial/fibroblast cells
FBLN5_Q9UBX5	3.45937	2.00435	+	Epithelial/fibroblast cells
MMP2_P08253	3.69569	2.18927	+	Epithelial/fibroblast cells
NNMT_P40261	5.31729	2.13152	+	Epithelial/fibroblast cells
LPXN_O60711	7.18512	2.10961	+	Epithelial/fibroblast cells
FKBP10_Q96AY3	4.49229	1.92557	+	Epithelial/fibroblast cells
LTBP4_Q8N2S1-2	5.14752	1.78098	+	Epithelial/fibroblast cells
PXDN_Q92626	3.65169	1.76446	+	Epithelial/fibroblast cells
THY1_P04216	9.87635	1.74436	+	Epithelial/fibroblast cells
ECM1_Q16610	2.07181	1.41737	+	Epithelial/fibroblast cells
MMP14_P50281	3.10903	1.19389	+	Epithelial/fibroblast cells
BGN_P21810	4.75989	1.25009	+	Epithelial/fibroblast cells
TGFBI_Q15582	7.82985	1.38328	+	Epithelial/fibroblast cells
LIMS1_P48059-2	7.42637	1.9944	+	Epithelial/fibroblast cells
MCAM_P43121	2.20481	0.540758	+	Epithelial/fibroblast cells
PML_P29590	5.42261	0.987014	+	Epithelial/fibroblast cells
MXRA5_Q9NR99	6.59793	2.62606	+	Epithelial/fibroblast cells
COL5A2_P05997	3.43326	2.3424	+	Epithelial/fibroblast cells
COL7A1_Q02388	5.35388	2.32279	+	Epithelial/fibroblast cells
COL1A1_P02452	2.36554	2.30825	+	Epithelial/fibroblast cells
COL1A2_P08123	2.0884	2.06669	+	Epithelial/fibroblast cells
FN1_P02751	7.4253	2.04402	+	Epithelial/fibroblast cells
FBN1_P35555	2.26795	2.69709	+	Epithelial/fibroblast cells
PCOLCE_Q15113	6.16039	1.97636	+	Epithelial/fibroblast cells
LTBP2_Q14767	4.13037	1.87701	+	Epithelial/fibroblast cells
COL18A1_P39060	5.86858	1.79211	+	Epithelial/fibroblast cells
COL5A1_P20908	2.42794	1.46109	+	Epithelial/fibroblast cells
SERPINB5_P36952	5.80656	3.64895	+	Epithelial/fibroblast cells
SERPINB8_P50452	7.53925	2.7291	+	Epithelial/fibroblast cells
GREM1_O60565	4.75954	2.64065	+	Epithelial/fibroblast cells
CYP7B1_O75881	10.3579	2.92807	+	Epithelial/fibroblast cells
REG4_Q9BYZ8	2.51226	2.2909	+	Epithelial/fibroblast cells
PIR_O00625	2.60746	2.58424	+	Epithelial/fibroblast cells
PLA2G2A_P14555	3.58797	2.22517	+	Epithelial/fibroblast cells
REG3A_Q06141	2.09401	2.00463	+	Epithelial/fibroblast cells
MUC12_Q9UKN1	2.47596	1.93365	+	Epithelial/fibroblast cells
CLU_P10909	3.68852	1.84641	+	Epithelial/fibroblast cells
MTDH_Q86UE4	2.4727	1.8408	+	Epithelial/fibroblast cells
AEBP1_Q8IUX7	3.94551	1.83991	+	Epithelial/fibroblast cells
DUOX2_Q9NRD8	2.82044	1.81328	+	Epithelial/fibroblast cells
MGAT2_Q10469	5.15923	1.68455	+	Epithelial/fibroblast cells
ANO9_A1A5B4	1.74009	1.64581	+	Epithelial/fibroblast cells
XDH_P47989	2.29832	1.44581	+	Epithelial/fibroblast cells
UGT2A3_Q6UWM9	15.0508	-4.06081	+	Epithelial/fibroblast cells
SLC26A3_P40879	13.614	-3.76465	+	Epithelial/fibroblast cells
SLC26A2_P50443	12.516	-3.64674	+	Epithelial/fibroblast cells
SLC4A4_Q9Y6R1	10.1878	-3.55524	+	Epithelial/fibroblast cells
UGT1A8_Q9HAW9	9.86864	-4.07645	+	Epithelial/fibroblast cells
PBLD_P30039	9.5075	-3.35181	+	Epithelial/fibroblast cells
DHRS9_Q9BPW9	9.48067	-3.83435	+	Epithelial/fibroblast cells
HSD11B2_P80365	9.32977	-4.55039	+	Epithelial/fibroblast cells
TRPM4_Q8TD43	8.81951	-2.35232	+	Epithelial/fibroblast cells
DDC_P20711	8.58508	-2.6008	+	Epithelial/fibroblast cells
CLCA4_Q14CN2	8.41117	-2.95447	+	Epithelial/fibroblast cells
ADH1C_P00326	8.40522	-2.44048	+	Epithelial/fibroblast cells
FUCA1_P04066	8.27834	-3.32312	+	Epithelial/fibroblast cells
ENTPD5_O75356	8.17266	-3.17155	+	Epithelial/fibroblast cells
NMES1_Q9C002	8.13904	-2.23344	+	Epithelial/fibroblast cells
CLCA1_A8K7I4	8.07732	-4.11905	+	Epithelial/fibroblast cells
PADI2_Q9Y2J8	7.81631	-2.85907	+	Epithelial/fibroblast cells
AKR1B10_O60218	7.37188	-3.04873	+	Epithelial/fibroblast cells
GIPC2_Q8TF65	7.30672	-2.74177	+	Epithelial/fibroblast cells
ST14_Q9Y5Y6	6.88977	-2.30957	+	Epithelial/fibroblast cells
CMBL_Q96DG6	6.79357	-2.25777	+	Epithelial/fibroblast cells
GALNT12_Q8IXK2	6.78661	-1.88204	+	Epithelial/fibroblast cells
ABCC3_O15438	6.78068	-2.22665	+	Epithelial/fibroblast cells
CEACAM7_Q14002	6.68467	-3.01029	+	Epithelial/fibroblast cells
NAAA_Q02083-2	6.59909	-2.20965	+	Epithelial/fibroblast cells
CGN_Q9P2M7	6.59102	-2.82573	+	Epithelial/fibroblast cells
USH1C_Q9Y6N9	6.45428	-2.44425	+	Epithelial/fibroblast cells
GGT6_Q6P531	6.15451	-2.50181	+	Epithelial/fibroblast cells
MEP1A_Q16819	6.0906	-1.90964	+	Epithelial/fibroblast cells
STARD10_Q9Y365	5.82037	-2.53388	+	Epithelial/fibroblast cells
GPT_P24298	5.35145	-2.1246	+	Epithelial/fibroblast cells
ERBB2_P04626	5.30177	-1.84844	+	Epithelial/fibroblast cells
HPGD_P15428	5.27585	-1.8715	+	Epithelial/fibroblast cells
CEACAM1_P13688	5.10078	-1.84203	+	Epithelial/fibroblast cells
LGALS4_P56470	4.72207	-2.14172	+	Epithelial/fibroblast cells
ZG16_O60844	4.58462	-2.63847	+	Epithelial/fibroblast cells
SLC9A3_P48764	4.46254	-2.0676	+	Epithelial/fibroblast cells
LIN7C_Q9NUP9	4.00963	-2.37364	+	Epithelial/fibroblast cells
CDHR5_Q9HBB8	3.93665	-2.08374	+	Epithelial/fibroblast cells
VIL1_P09327	3.67311	-2.07127	+	Epithelial/fibroblast cells
CDH17_Q12864	3.35229	-2.13505	+	Epithelial/fibroblast cells
AMY2A_P04746	3.31915	-1.94857	+	Epithelial/fibroblast cells
CHGA_P10645	2.38592	-2.00813	+	Epithelial/fibroblast cells
UGT2B17_O75795	1.23281	-1.97855	+	Epithelial/fibroblast cells
ACSF2_Q96CM8	14.702	-3.02746	+	Mitochondria
SUCLG1_P53597	11.4433	-1.3934	+	Mitochondria
HADHA_P40939	10.7635	-0.858089	+	Mitochondria
ACADS_P16219	10.6499	-1.9635	+	Mitochondria
ECI2_O75521	10.3265	-2.33872	+	Mitochondria
HSPD1_P10809	9.97698	-0.992789	+	Mitochondria
ETFB_P38117	9.56776	-1.96004	+	Mitochondria
HADH_Q16836	9.3213	-2.26196	+	Mitochondria
MPG_P29372	9.22315	2.37834	+	Mitochondria
ACAA2_P42765	8.78149	-1.25998	+	Mitochondria
AGMAT_Q9BSE5	8.75072	-3.65922	+	Mitochondria
MRPS33_Q9Y291	8.67949	-2.20985	+	Mitochondria
ATP5A1_P25705	8.67545	-1.08489	+	Mitochondria
LRPPRC_P42704	8.64821	-1.35991	+	Mitochondria
ATP5C1_P36542	8.60376	-1.1733	+	Mitochondria
COX4I1_P13073	8.56672	-1.19168	+	Mitochondria
SCO1_O75880	8.47996	-3.03856	+	Mitochondria
AFG3L2_Q9Y4W6	8.47826	-2.73281	+	Mitochondria
CCDC51_Q96ER9	8.09573	-1.63721	+	Mitochondria
MRPL2_Q5T653	7.90294	-1.55389	+	Mitochondria
TRAP1_Q12931	7.88082	-0.937067	+	Mitochondria
SUCLG2_Q96I99	7.85412	-1.41025	+	Mitochondria
PTCD3_Q96EY7	7.84477	-1.98687	+	Mitochondria
NUBPL_Q8TB37	7.83432	-2.79784	+	Mitochondria
MRPL28_Q13084	7.79523	-1.16218	+	Mitochondria
ACOT13_Q9NPJ3	7.7909	-2.19664	+	Mitochondria
ATP5O_P48047	7.78929	-1.23636	+	Mitochondria
ETFA_P13804	7.76864	-1.31088	+	Mitochondria
PHB2_Q99623	7.63015	-0.824216	+	Mitochondria
ATP5F1_P24539	7.60151	-1.31947	+	Mitochondria
HMGCS2_P54868	7.57192	-4.66194	+	Mitochondria
YARS2_Q9Y2Z4	7.46133	-1.58331	+	Mitochondria
HSPA9_P38646	7.38992	-0.452155	+	Mitochondria
DAP3_P51398	7.3328	-1.7331	+	Mitochondria
COQ5_Q5HYK3	7.29031	-1.84566	+	Mitochondria
TRMT10C_Q7L0Y3	7.27784	-1.49452	+	Mitochondria
MRPS27_Q92552	7.23483	-2.02414	+	Mitochondria
BDH1_Q02338	7.16669	-3.19402	+	Mitochondria
DBT_P11182	7.11354	-1.3436	+	Mitochondria
ECI1_P42126	7.06906	-2.39227	+	Mitochondria
ME3_Q16798	7.01945	-1.98055	+	Mitochondria
MRPL17_Q9NRX2	7.00283	-2.26751	+	Mitochondria
UQCRC2_P22695	6.99902	-0.709643	+	Mitochondria
MRPL53_Q96EL3	6.9655	-2.19589	+	Mitochondria
44256_Q5VT66	6.96262	-2.32724	+	Mitochondria
MTIF2_P46199	6.88647	-1.70271	+	Mitochondria
FAM49B_Q9NUQ9	6.8064	0.716742	+	Mitochondria
HSPE1_P61604	6.76954	-1.67582	+	Mitochondria
ACO2_Q99798	6.76663	-0.885227	+	Mitochondria
FKBP4_Q02790	6.74875	-0.778054	+	Mitochondria
SOD2_P04179	6.72187	2.32436	+	Mitochondria
DCTPP1_Q9H773	6.71248	-1.76099	+	Mitochondria
MGST1_P10620	6.70428	-1.10274	+	Mitochondria
ACSM3_Q53FZ2	6.67499	-2.98189	+	Mitochondria
TACO1_Q9BSH4	6.66002	-1.53858	+	Mitochondria
HMGCL_P35914	6.65143	-2.83962	+	Mitochondria
MRPL44_Q9H9J2	6.63552	-1.85	+	Mitochondria
OGDH_Q02218	6.58316	-0.447701	+	Mitochondria
COASY_Q13057	6.55587	-1.76328	+	Mitochondria
DNAJA3_Q96EY1	6.55143	-0.938078	+	Mitochondria
PCK2_Q16822	6.52904	-1.6044	+	Mitochondria
DLD_P09622	6.48057	-0.532415	+	Mitochondria
PCCA_P05165	6.45919	-2.31251	+	Mitochondria
RDH13_Q8NBN7	6.44515	-1.85683	+	Mitochondria
NDUFV2_P19404	6.44286	-2.02598	+	Mitochondria
TOMM70A_O94826	6.43714	-0.786467	+	Mitochondria
MRPS35_P82673	6.37442	-1.19233	+	Mitochondria
AUH_Q13825	6.36475	-2.16188	+	Mitochondria
ATP5L_O75964	6.36163	-1.1997	+	Mitochondria
CRAT_P43155	6.34873	-2.04285	+	Mitochondria
NDUFV1_P49821	6.30018	-0.539233	+	Mitochondria
MRPL45_Q9BRJ2	6.27949	-1.83121	+	Mitochondria
ACAT1_P24752	6.25902	-2.37795	+	Mitochondria
PCCB_P05166	6.25131	-1.81403	+	Mitochondria
ALDH1B1_P30837	6.23772	-1.23676	+	Mitochondria
MRPL24_Q96A35	6.23164	-1.22777	+	Mitochondria
VWA8_A3KMH1	6.23112	-1.83411	+	Mitochondria
L2HGDH_Q9H9P8	6.22874	-1.92393	+	Mitochondria
MRPL4_Q9BYD3	6.19341	-1.65615	+	Mitochondria
MPST_P25325	6.18641	-2.93393	+	Mitochondria
IMMT_Q16891	6.18173	-0.535472	+	Mitochondria
AK4_P27144	6.1809	-1.8243	+	Mitochondria
MRPL15_Q9P015	6.15567	-1.42132	+	Mitochondria
TIMM50_Q3ZCQ8	6.15524	-1.732	+	Mitochondria
AMACR_Q9UHK6	6.15434	-1.86609	+	Mitochondria
HIBCH_Q6NVY1	6.14421	-0.898736	+	Mitochondria
GOT2_P00505	6.13604	-0.525528	+	Mitochondria
NDUFS2_O75306	6.13279	-1.26347	+	Mitochondria
NDUFA10_O95299	6.12883	-0.964755	+	Mitochondria
ACADSB_P45954	6.12882	-2.30903	+	Mitochondria
HADHB_P55084	6.12583	-0.598508	+	Mitochondria
NUDT9_Q9BW91	6.09153	-1.37916	+	Mitochondria
SLC25A10_Q9UBX3	6.06982	-2.58151	+	Mitochondria
_P0DPI2	6.05279	-2.26507	+	Mitochondria
FAM162A_Q96A26	6.04263	-2.37072	+	Mitochondria
GLS_O94925	6.04106	-1.60522	+	Mitochondria
NDUFB5_O43674	6.01232	-0.876222	+	Mitochondria
MRPS22_P82650	5.95399	-1.41023	+	Mitochondria
NDUFA9_Q16795	5.94538	-0.818001	+	Mitochondria
ATP5B_P06576	5.90658	-0.902461	+	Mitochondria
CPT1A_P50416	5.84216	-1.4407	+	Mitochondria
STOML2_Q9UJZ1	5.81609	-1.75126	+	Mitochondria
MCCC2_Q9HCC0	5.80323	-1.2655	+	Mitochondria
MCCC1_Q96RQ3	5.79925	-1.70075	+	Mitochondria
GPD2_P43304	5.76106	-1.58661	+	Mitochondria
MMAA_Q8IVH4	5.75525	-1.3496	+	Mitochondria
SUCLA2_Q9P2R7	5.72896	-2.0878	+	Mitochondria
COQ9_O75208	5.71127	-2.16204	+	Mitochondria
MAOA_P21397	5.67214	-2.35351	+	Mitochondria
SLC44A1_Q8WWI5	5.65261	-1.02085	+	Mitochondria
UQCRB_P14927	5.64158	-0.668642	+	Mitochondria
NFS1_Q9Y697	5.58178	-1.41741	+	Mitochondria
MRPL57_Q9BQC6	5.54458	-1.66487	+	Mitochondria
IVD_P26440	5.54169	-2.14406	+	Mitochondria
TUFM_P49411	5.53975	-0.562958	+	Mitochondria
FAHD1_Q6P587	5.53647	-1.27758	+	Mitochondria
MRPL22_Q9NWU5	5.50267	-1.33802	+	Mitochondria
UQCRC1_P31930	5.49621	-1.25463	+	Mitochondria
ACBD3_Q9H3P7	5.41815	0.977321	+	Mitochondria
TBRG4_Q969Z0	5.38372	-1.90144	+	Mitochondria
ECHS1_P30084	5.37916	-0.834902	+	Mitochondria
TSFM_P43897	5.36458	-1.98293	+	Mitochondria
MTCH2_Q9Y6C9	5.36403	-1.19551	+	Mitochondria
NDUFS1_P28331	5.34087	-0.505408	+	Mitochondria
ETHE1_O95571	5.31015	-1.53988	+	Mitochondria
CLIC4_Q9Y696	5.30967	1.01469	+	Mitochondria
SQRDL_Q9Y6N5	5.30653	-0.58042	+	Mitochondria
COX5A_P20674	5.30281	-1.76989	+	Mitochondria
CPT2_P23786	5.29336	-1.95637	+	Mitochondria
PPA2_Q9H2U2	5.28615	-1.56764	+	Mitochondria
ALDH6A1_Q02252	5.25443	-1.2703	+	Mitochondria
ACAD9_Q9H845	5.25043	-1.47471	+	Mitochondria
TIMM44_O43615	5.24361	-0.790097	+	Mitochondria
SUOX_P51687	5.24199	-2.25406	+	Mitochondria
NDUFS8_O00217	5.24079	-1.48821	+	Mitochondria
DECR1_Q16698	5.24021	-1.79704	+	Mitochondria
PDK3_Q15120	5.21852	-1.31897	+	Mitochondria
CS_O75390	5.21207	-1.44219	+	Mitochondria
PC_P11498	5.19975	-1.46399	+	Mitochondria
PHB_P35232	5.17562	-1.35834	+	Mitochondria
UQCRFS1_P47985	5.16397	-0.698749	+	Mitochondria
AKAP1_Q92667	5.16062	-1.38345	+	Mitochondria
MAVS_Q7Z434	5.16017	-1.71749	+	Mitochondria
BCKDHB_P21953	5.15625	-1.81617	+	Mitochondria
PPIF_P30405	5.08842	-0.896148	+	Mitochondria
MRPL39_Q9NYK5	5.05143	-1.66928	+	Mitochondria
MRPS7_Q9Y2R9	5.03928	-1.26552	+	Mitochondria
TST_Q16762	5.03751	-2.17728	+	Mitochondria
NDUFA5_Q16718	4.99942	-1.48404	+	Mitochondria
GLOD4_Q9HC38	4.97332	-1.34475	+	Mitochondria
ALDH5A1_P51649	4.94926	-1.8521	+	Mitochondria
MRPL27_Q9P0M9	4.93838	-2.02468	+	Mitochondria
NDUFAF4_Q9P032	4.93664	-1.41091	+	Mitochondria
IDH3B_O43837	4.92624	-0.848207	+	Mitochondria
MDH2_P40926	4.90057	-0.623398	+	Mitochondria
SLIRP_Q9GZT3	4.87608	-0.908691	+	Mitochondria
AK2_P54819	4.85561	-0.869778	+	Mitochondria
DHTKD1_Q96HY7	4.8513	-1.19439	+	Mitochondria
MRPS31_Q92665	4.84459	-1.24763	+	Mitochondria
SPG7_Q9UQ90	4.8404	-1.49441	+	Mitochondria
MPC1_Q9Y5U8	4.83584	-1.18529	+	Mitochondria
QIL1_Q5XKP0	4.80068	-1.86237	+	Mitochondria
GHITM_Q9H3K2	4.77681	-1.38489	+	Mitochondria
NDUFA8_P51970	4.77526	-0.503655	+	Mitochondria
NDUFA13_Q9P0J0	4.7618	-0.629078	+	Mitochondria
MRRF_Q96E11	4.75728	-2.01799	+	Mitochondria
ACSL5_Q9ULC5	4.7484	-1.74115	+	Mitochondria
MRPL13_Q9BYD1	4.73637	-1.63327	+	Mitochondria
RMDN3_Q96TC7	4.72702	-1.08188	+	Mitochondria
CLYBL_Q8N0X4	4.71671	-2.1144	+	Mitochondria
ACSL3_O95573	4.68033	0.976945	+	Mitochondria
SYNE2_Q8WXH0	4.6646	-1.56942	+	Mitochondria
HIGD1A_Q9Y241	4.65512	-1.18627	+	Mitochondria
TFAM_Q00059	4.64986	-1.54052	+	Mitochondria
PRDX3_P30048	4.648	-0.56945	+	Mitochondria
RNASET2_O00584	4.58991	-1.5765	+	Mitochondria
HRSP12_P52758	4.57279	-2.3047	+	Mitochondria
SDHB_P21912	4.56558	-0.725846	+	Mitochondria
LDHD_Q86WU2	4.56113	-1.47923	+	Mitochondria
LDHB_P07195	4.55177	-0.848885	+	Mitochondria
ACADVL_P49748	4.54886	-0.380072	+	Mitochondria
ME2_P23368	4.5242	-1.4753	+	Mitochondria
HCCS_P53701	4.51652	-1.51155	+	Mitochondria
MRPL12_P52815	4.5098	-1.45182	+	Mitochondria
RARS2_Q5T160	4.41399	-0.853846	+	Mitochondria
NDUFS7_O75251	4.38234	-1.44616	+	Mitochondria
DNAJC19_Q96DA6	4.38056	-1.18368	+	Mitochondria
MECR_Q9BV79	4.33703	-1.82796	+	Mitochondria
NDUFS4_O43181	4.32777	-0.842618	+	Mitochondria
BCAT2_O15382	4.31761	-1.21792	+	Mitochondria
PYCARD_Q9ULZ3	4.30984	-0.978897	+	Mitochondria
UQCRQ_O14949	4.29657	-0.922215	+	Mitochondria
COX7A2_P14406	4.26925	-1.59175	+	Mitochondria
SLC25A20_O43772	4.26761	-1.08048	+	Mitochondria
AARS2_Q5JTZ9	4.2626	-1.14346	+	Mitochondria
MCU_Q8NE86	4.25055	-1.20991	+	Mitochondria
COX5B_P10606	4.21858	-1.07047	+	Mitochondria
DLAT_P10515	4.20776	-1.50429	+	Mitochondria
MRPS25_P82663	4.19328	-1.63713	+	Mitochondria
PPP1CC_P36873	4.18766	-2.11604	+	Mitochondria
IARS2_Q9NSE4	4.18395	-0.348739	+	Mitochondria
SYNJ2BP_P57105	4.16091	-1.01551	+	Mitochondria
SFXN1_Q9H9B4	4.10382	-1.76252	+	Mitochondria
MLYCD_O95822	4.04513	-1.36754	+	Mitochondria
SDHA_P31040	3.98647	-0.440816	+	Mitochondria
OXSM_Q9NWU1	3.98383	-1.24501	+	Mitochondria
KARS_Q15046	3.97214	-0.462908	+	Mitochondria
DLST_P36957	3.96898	-0.655638	+	Mitochondria
IDH3G_P51553	3.9645	-0.615176	+	Mitochondria
CYP27A1_Q02318	3.96259	-1.26592	+	Mitochondria
ABCB10_Q9NRK6	3.94552	-1.10155	+	Mitochondria
IDH3A_P50213	3.88762	-1.167	+	Mitochondria
DNM1L_O00429	3.88428	-0.487484	+	Mitochondria
MRPS2_Q9Y399	3.85604	-1.77988	+	Mitochondria
FLAD1_Q8NFF5	3.82361	-1.1955	+	Mitochondria
MPC2_O95563	3.80068	-1.13617	+	Mitochondria
CYC1_P08574	3.79365	-0.990287	+	Mitochondria
MRPL52_Q86TS9	3.78826	-1.42559	+	Mitochondria
LETM1_O95202	3.7841	-1.18839	+	Mitochondria
BCS1L_Q9Y276	3.77431	-0.883425	+	Mitochondria
SARS2_Q9NP81	3.76454	-0.640405	+	Mitochondria
CYB5R3_P00387	3.73161	0.654885	+	Mitochondria
GIMAP8_Q8ND71	3.69854	1.08165	+	Mitochondria
NDUFB9_Q9Y6M9	3.65007	-0.432191	+	Mitochondria
MRPS23_Q9Y3D9	3.60948	-1.03581	+	Mitochondria
OAT_P04181	3.60819	-1.22338	+	Mitochondria
PTRH2_Q9Y3E5	3.59681	-0.905258	+	Mitochondria
NDUFS3_O75489	3.56218	-1.15904	+	Mitochondria
MRPS26_Q9BYN8	3.51978	-1.43107	+	Mitochondria
ECHDC2_Q86YB7	3.51821	-1.74098	+	Mitochondria
DARS2_Q6PI48	3.51235	-1.19209	+	Mitochondria
MRPL30_Q8TCC3	3.50417	-1.03146	+	Mitochondria
SFXN2_Q96NB2	3.49004	-1.32069	+	Mitochondria
ACSL4_O60488	3.48963	1.08529	+	Mitochondria
ALDH18A1_P54886	3.48944	-0.572098	+	Mitochondria
TIGAR_Q9NQ88	3.47231	1.6871	+	Mitochondria
GLUD1_P00367	3.46756	-0.387667	+	Mitochondria
NDUFA6_P56556	3.45936	-1.32633	+	Mitochondria
D2HGDH_Q8N465	3.43458	-1.59861	+	Mitochondria
ECH1_Q13011	3.42895	-2.23624	+	Mitochondria
MRPL21_Q7Z2W9	3.42738	-1.43213	+	Mitochondria
TOMM40_O96008	3.42726	-1.00842	+	Mitochondria
FKBP8_Q14318	3.42384	-0.628367	+	Mitochondria
ACADM_P11310	3.39772	-0.418866	+	Mitochondria
MRPL51_Q4U2R6	3.39716	-1.09169	+	Mitochondria
MRPS9_P82933	3.3775	-0.997856	+	Mitochondria
MUT_P22033	3.36154	-1.10229	+	Mitochondria
MRPS18B_Q9Y676	3.35317	-1.50488	+	Mitochondria
CHDH_Q8NE62	3.34832	-1.76716	+	Mitochondria
APOA1BP_Q8NCW5	3.34129	-1.81399	+	Mitochondria
ABCB7_O75027	3.3351	-1.57603	+	Mitochondria
NNT_Q13423	3.33372	-0.535247	+	Mitochondria
MARS2_Q96GW9	3.31439	-0.862262	+	Mitochondria
MT-CO2_P00403	3.31381	-0.957836	+	Mitochondria
ICT1_Q14197	3.29307	-1.12337	+	Mitochondria
TIMM13_Q9Y5L4	3.28202	-0.702212	+	Mitochondria
GFM1_Q96RP9	3.26611	-0.656812	+	Mitochondria
COX6B1_P14854	3.25273	-0.511251	+	Mitochondria
ADCK3_Q8NI60	3.23283	-1.09459	+	Mitochondria
PDHB_P11177	3.21843	-0.717653	+	Mitochondria
TOMM34_Q15785	3.18647	-1.37392	+	Mitochondria
PGAM5_Q96HS1	3.17781	-0.996254	+	Mitochondria
MTIF3_Q9H2K0	3.15136	-0.980824	+	Mitochondria
MRPS5_P82675	3.14767	-0.778218	+	Mitochondria
COX6C_P09669	3.10501	-0.744564	+	Mitochondria
PMPCA_Q10713	3.06026	-0.842377	+	Mitochondria
CKMT1A_P12532	3.04951	-1.24357	+	Mitochondria
SHMT2_P34897	3.04728	-0.555754	+	Mitochondria
LARS2_Q15031	3.02697	-0.805328	+	Mitochondria
TOMM7_Q9P0U1	3.01761	-1.17112	+	Mitochondria
MRPL48_Q96GC5	3.01384	-1.6339	+	Mitochondria
RAB32_Q13637	3.00593	1.16722	+	Mitochondria
AK3_Q9UIJ7	3.00465	-0.902765	+	Mitochondria
MRPL9_Q9BYD2	2.98527	-1.4875	+	Mitochondria
NRP1_O14786	2.98472	1.20139	+	Mitochondria
SLC25A5_P05141	2.95041	-0.43073	+	Mitochondria
NDUFB6_O95139	2.92662	1.63497	+	Mitochondria
HSD17B10_Q99714	2.90533	-0.651419	+	Mitochondria
SCP2_P22307	2.9031	-0.680965	+	Mitochondria
SPATA5_Q8NB90	2.89599	-1.23145	+	Mitochondria
TGM2_P21980	2.88671	0.624892	+	Mitochondria
FHIT_P49789	2.88039	-0.921355	+	Mitochondria
HTRA2_O43464	2.85988	-0.679412	+	Mitochondria
FIS1_Q9Y3D6	2.85787	-0.802886	+	Mitochondria
CISD2_Q8N5K1	2.81142	1.47219	+	Mitochondria
NDUFB10_O96000	2.79264	-0.849503	+	Mitochondria
OXCT1_P55809	2.79097	-0.527586	+	Mitochondria
SIRT5_Q9NXA8	2.76416	-1.08148	+	Mitochondria
MRPS17_Q9Y2R5	2.75868	-1.06145	+	Mitochondria
MRPL37_Q9BZE1	2.75324	-1.30803	+	Mitochondria
METTL15_A6NJ78	2.74521	-0.870719	+	Mitochondria
PMPCB_O75439	2.65878	-0.538749	+	Mitochondria
GARS_P41250	2.64558	0.34491		Mitochondria
PITRM1_Q5JRX3	2.63722	-0.81872	+	Mitochondria
NIT1_Q86X76	2.61899	-0.496423	+	Mitochondria
ARL2_P36404	2.61856	1.10822	+	Mitochondria
HINT2_Q9BX68	2.61435	-0.84155	+	Mitochondria
NDUFAF1_Q9Y375	2.5967	-1.04479	+	Mitochondria
PRKCA_P17252	2.57561	1.06767	+	Mitochondria
GRSF1_Q12849	2.57001	-1.00808	+	Mitochondria
SORD_Q00796	2.56648	-0.743107	+	Mitochondria
ENOSF1_Q7L5Y1	2.52192	-0.945375	+	Mitochondria
AMT_P48728	2.51021	-1.14961	+	Mitochondria
TAMM41_Q96BW9	2.50187	-0.929314	+	Mitochondria
MPV17_P39210	2.49955	0.698614	+	Mitochondria
ALDH1L2_Q3SY69	2.49126	0.862112	+	Mitochondria
PRKACA_P17612	2.48273	0.905931	+	Mitochondria
PI4K2A_Q9BTU6	2.4583	0.843314	+	Mitochondria
MRPS34_P82930	2.44366	-0.959213	+	Mitochondria
RHOT1_Q8IXI2	2.4332	1.03676	+	Mitochondria
PYCR2_Q96C36	2.42284	-0.605596	+	Mitochondria
ALDH2_P05091	2.41479	-0.604572	+	Mitochondria
ETFDH_Q16134	2.39171	-1.50233	+	Mitochondria
PDHX_O00330	2.37813	-1.07425	+	Mitochondria
UBA1_P22314	2.378	-0.390339		Mitochondria
MRPL40_Q9NQ50	2.37479	-1.32754	+	Mitochondria
CYB5B_O43169	2.35911	-0.571089	+	Mitochondria
COQ6_Q9Y2Z9	2.35127	-0.969389	+	Mitochondria
MRPL47_Q9HD33	2.30765	-0.673809	+	Mitochondria
POLDIP2_Q9Y2S7	2.30659	-0.78973	+	Mitochondria
FDXR_P22570	2.26416	-0.871271	+	Mitochondria
HAX1_O00165	2.23197	1.03317	+	Mitochondria
MFF_Q9GZY8	2.21634	-0.733918	+	Mitochondria
MAOB_P27338	2.17719	1.29307	+	Mitochondria
MTX2_O75431	2.16672	-0.933055	+	Mitochondria
PPP6C_O00743	2.16578	-0.53536	+	Mitochondria
ACP6_Q9NPH0	2.15993	-0.926177	+	Mitochondria
RPS6KB1_P23443	2.1591	0.515086	+	Mitochondria
TMLHE_Q9NVH6	2.1347	-0.817951	+	Mitochondria
SPNS1_Q9H2V7	2.13046	0.851228	+	Mitochondria
PIN4_Q9Y237	2.12789	-0.850077	+	Mitochondria
UQCRH_P07919	2.12643	-0.573526	+	Mitochondria
NDUFA4_O00483	2.11199	0.981619	+	Mitochondria
TMEM173_Q86WV6	2.09524	1.01585	+	Mitochondria
LONP1_P36776	2.0745	-0.748825	+	Mitochondria
DDX21_Q9NR30	2.06782	-0.83862	+	Mitochondria
APOO_Q9BUR5	2.0248	-0.860394	+	Mitochondria
PARK7_Q99497	2.01008	-0.626495	+	Mitochondria
TXNRD2_Q9NNW7	1.99298	0.832953	+	Mitochondria
MRPL55_Q7Z7F7	1.98222	-1.21964	+	Mitochondria
PNPT1_Q8TCS8	1.94912	-1.28628	+	Mitochondria
C1QBP_Q07021	1.92793	-0.448507		Mitochondria
ACSL1_P33121	1.87348	0.859468	+	Mitochondria
CARS2_Q9HA77	1.86994	-1.19517	+	Mitochondria
MYO19_Q96H55	1.85173	-0.800642	+	Mitochondria
VAT1_Q99536	1.84821	-0.345652		Mitochondria
MT-ND5_P03915	1.83372	-1.07031	+	Mitochondria
CHCHD2_Q9Y6H1	1.83099	-1.49298	+	Mitochondria
LACTB2_Q53H82	1.82991	-0.447211		Mitochondria
MRPL43_Q8N983	1.82604	-1.17223	+	Mitochondria
CHCHD3_Q9NX63	1.79504	1.52645	+	Mitochondria
BNIP1_Q12981	1.79487	1.11691	+	Mitochondria
SLC25A1_P53007	1.78847	-0.257874		Mitochondria
QRSL1_Q9H0R6	1.78834	-0.74958	+	Mitochondria
MRPL19_P49406	1.78047	-0.610535	+	Mitochondria
C14orf159_Q7Z3D6	1.75003	-1.15506	+	Mitochondria
SSBP1_Q04837	1.74828	0.575292		Mitochondria
HCLS1_P14317	1.73942	0.946643	+	Mitochondria
MICU2_Q8IYU8	1.71911	-0.603706		Mitochondria
SLC25A13_Q9UJS0	1.7153	-0.218752		Mitochondria
SLC25A4_P12235	1.70302	-0.419738		Mitochondria
PDPR_Q8NCN5	1.68936	0.833707	+	Mitochondria
GRPEL1_Q9HAV7	1.68896	-0.901866	+	Mitochondria
GFM2_Q969S9	1.64848	-0.647034		Mitochondria
AGK_Q53H12	1.64328	-0.485425		Mitochondria
MRPL46_Q9H2W6	1.63405	-0.75833	+	Mitochondria
THG1L_Q9NWX6	1.62653	-0.556371		Mitochondria
NDUFC2_O95298	1.62569	-0.642651		Mitochondria
SELO_Q9BVL4	1.61129	-0.462828		Mitochondria
HIGD2A_Q9BW72	1.5987	-0.447023		Mitochondria
TIMM23_O14925	1.59816	-0.465942		Mitochondria
44257_Q969Z3	1.57426	-1.20796	+	Mitochondria
UQCC2_Q9BRT2	1.57104	-0.589196		Mitochondria
HAGH_Q16775	1.56845	1.23104	+	Mitochondria
GATM_P50440	1.55274	-1.15171	+	Mitochondria
PDHA1_P08559	1.53156	0.286602		Mitochondria
MRPL14_Q6P1L8	1.53082	-1.14194	+	Mitochondria
MRPL16_Q9NX20	1.53015	-0.659396		Mitochondria
CBR4_Q8N4T8	1.52247	-1.04465	+	Mitochondria
SFXN4_Q6P4A7	1.50252	-0.794836		Mitochondria
USMG5_Q96IX5	1.4969	1.02151	+	Mitochondria
NADK2_Q4G0N4	1.49196	-0.372148		Mitochondria
MRPL1_Q9BYD6	1.47041	-0.438147		Mitochondria
HEBP2_Q9Y5Z4	1.45947	-0.535682		Mitochondria
GCDH_Q92947	1.45712	-0.248064		Mitochondria
SLC25A46_Q96AG3	1.45504	-0.742806		Mitochondria
RALA_P11233	1.44293	0.258573		Mitochondria
HSP90AA1_P07900	1.41597	-0.169478		Mitochondria
DYNLL1_P63167	1.41159	1.04245	+	Mitochondria
MRPS21_P82921	1.39985	-0.750325		Mitochondria
BRI3BP_Q8WY22	1.39399	0.821961		Mitochondria
UQCR10_Q9UDW1	1.32559	-0.71132		Mitochondria
KIF1B_O60333	1.32392	-0.864469		Mitochondria
VPS13C_Q709C8	1.31948	0.41046		Mitochondria
CHCHD6_Q9BRQ6	1.28684	-0.572287		Mitochondria
MRPS11_P82912	1.28332	-0.725947		Mitochondria
CASP4_P49662	1.27683	0.731832		Mitochondria
SLC27A3_Q5K4L6	1.27549	0.502381		Mitochondria
NDUFA2_O43678	1.26881	-0.905952		Mitochondria
ROMO1_P60602	1.26467	1.44377		Mitochondria
ACAD8_Q9UKU7	1.25333	-0.846321		Mitochondria
DHX30_Q7L2E3	1.20637	-0.514822		Mitochondria
PRKCD_Q05655	1.14803	0.520807		Mitochondria
MTG1_Q9BT17	1.14607	0.390842		Mitochondria
SH3GLB1_Q9Y371	1.14326	0.729168		Mitochondria
GRAMD4_Q6IC98	1.13714	-0.474612		Mitochondria
CISD1_Q9NZ45	1.10995	-0.288354		Mitochondria
MIPEP_Q99797	1.10812	-0.635072		Mitochondria
GLUL_P15104	1.09283	0.57208		Mitochondria
NARS2_Q96I59	1.06968	-1.05812		Mitochondria
MRPL3_P09001	1.05903	-0.571889		Mitochondria
PYCR1_P32322	1.05829	0.514788		Mitochondria
MRPS36_P82909	1.05131	-0.846785		Mitochondria
MRPL49_Q13405	1.04857	-0.633173		Mitochondria
RPS3_P23396	1.03934	0.163247		Mitochondria
COX6A1_P12074	1.03153	-0.928731		Mitochondria
TIMM9_Q9Y5J7	1.01828	0.477128		Mitochondria
FGR_P09769	1.0159	0.716994		Mitochondria
IBA57_Q5T440	0.995009	-0.711011		Mitochondria
SAMM50_Q9Y512	0.986389	-0.289298		Mitochondria
HIBADH_P31937	0.984452	-0.198717		Mitochondria
GOLPH3_Q9H4A6	0.979213	-0.65037		Mitochondria
HSD3B1_P14060	0.97703	-0.869564		Mitochondria
DIABLO_Q9NR28	0.974631	0.321484		Mitochondria
DDX1_Q92499	0.963986	0.132845		Mitochondria
MTCH1_Q9NZJ7	0.963523	-0.430393		Mitochondria
DNAJA1_P31689	0.928461	-0.255776		Mitochondria
SDHC_Q99643	0.913253	-0.638991		Mitochondria
SCO2_O43819	0.909135	-0.580092		Mitochondria
GTPBP3_Q969Y2	0.892934	-0.387296		Mitochondria
IRF3_Q14653	0.888595	-0.525813		Mitochondria
RAB11FIP5_Q9BXF6	0.867816	0.363855		Mitochondria
ABAT_P80404	0.865149	-0.385214		Mitochondria
OGT_O15294	0.831383	0.383372		Mitochondria
NDUFS5_O43920	0.82221	-0.366386		Mitochondria
MRPL38_Q96DV4	0.794526	-0.535121		Mitochondria
ELAC2_Q9BQ52	0.790451	-0.653929		Mitochondria
ATAD3B_Q5T9A4	0.774815	0.408409		Mitochondria
TIMM17B_O60830	0.774542	0.60316		Mitochondria
BAD_Q92934	0.772347	-0.516303		Mitochondria
TFB2M_Q9H5Q4	0.767011	-0.581656		Mitochondria
ARMCX3_Q9UH62	0.759596	0.542147		Mitochondria
ABCE1_P61221	0.75568	0.427405		Mitochondria
SFXN3_Q9BWM7	0.750196	-0.279977		Mitochondria
HK2_P52789	0.7499	-0.489085		Mitochondria
ENDOG_Q14249	0.735437	-0.571964		Mitochondria
CHCHD1_Q96BP2	0.734906	-0.578531		Mitochondria
ABHD10_Q9NUJ1	0.733952	0.33817		Mitochondria
44260_Q9NX47	0.72072	-0.322544		Mitochondria
OAS1_P00973	0.691805	-0.831245		Mitochondria
BID_P55957	0.691615	-0.36991		Mitochondria
HSD17B8_Q92506	0.69109	-0.478132		Mitochondria
MRPL41_Q8IXM3	0.679771	0.484944		Mitochondria
SOD1_P00441	0.67876	0.162416		Mitochondria
TSPO_P30536	0.674836	0.426948		Mitochondria
TIMMDC1_Q9NPL8	0.668175	0.366265		Mitochondria
NDUFS6_O75380	0.666254	0.645561		Mitochondria
ATPAF2_Q8N5M1	0.661963	-0.35002		Mitochondria
GFER_P55789	0.649234	-0.438245		Mitochondria
ACSF3_Q4G176	0.639238	-0.221708		Mitochondria
DDAH2_O95865	0.626508	-0.286293		Mitochondria
TRNT1_Q96Q11	0.616779	-0.37217		Mitochondria
MMAB_Q96EY8	0.613225	-0.417889		Mitochondria
APOOL_Q6UXV4	0.591522	0.370201		Mitochondria
WDR26_Q9H7D7	0.584916	0.297892		Mitochondria
RTN4IP1_Q8WWV3	0.578043	-0.433103		Mitochondria
ABCG2_Q9UNQ0	0.569048	0.346105		Mitochondria
GATB_O75879	0.566851	-0.293146		Mitochondria
DNAJC11_Q9NVH1	0.564481	-0.168437		Mitochondria
NLRX1_Q86UT6	0.556756	0.588004		Mitochondria
REXO2_Q9Y3B8	0.554842	-0.317679		Mitochondria
ATP5I_P56385	0.549459	-0.466736		Mitochondria
TARS2_Q9BW92	0.541261	-0.281818		Mitochondria
VDAC1_P21796	0.531624	-0.079961		Mitochondria
MRPL11_Q9Y3B7	0.526827	-0.360612		Mitochondria
ADSS_P30520	0.516978	0.118902		Mitochondria
MINOS1_Q5TGZ0	0.515586	-0.543671		Mitochondria
USP15_Q9Y4E8	0.510718	-0.223922		Mitochondria
PDK1_Q15118	0.5026	-0.28901		Mitochondria
GSR_P00390	0.479418	0.114107		Mitochondria
NDUFB7_P17568	0.466285	0.53072		Mitochondria
DHX32_Q7L7V1	0.460734	-0.28839		Mitochondria
DUT_P33316	0.459955	0.432088		Mitochondria
MTOR_P42345	0.448265	-0.262858		Mitochondria
PPOX_P50336	0.443027	0.352801		Mitochondria
NDUFB3_O43676	0.437335	-0.298169		Mitochondria
OTC_P00480	0.437171	-0.296692		Mitochondria
POLRMT_O00411	0.425233	0.298247		Mitochondria
FEN1_P39748	0.41769	0.259276		Mitochondria
FECH_P22830	0.411693	-0.249701		Mitochondria
NDUFB4_O95168	0.411169	0.377818		Mitochondria
ATAD1_Q8NBU5	0.389581	-0.450321		Mitochondria
COX11_Q9Y6N1	0.388395	-0.19893		Mitochondria
TMEM126A_Q9H061	0.379927	-0.293812		Mitochondria
GDAP1_Q8TB36	0.379361	0.256535		Mitochondria
ADPRHL2_Q9NX46	0.375529	-0.159408		Mitochondria
CDK1_P06493	0.374264	-0.2386		Mitochondria
TIMM22_Q9Y584	0.351526	0.26957		Mitochondria
CPOX_P36551	0.345565	-0.0961626		Mitochondria
SLC25A12_O75746	0.341132	-0.0915646		Mitochondria
CPS1_P31327	0.341127	0.500512		Mitochondria
SLC25A6_P12236	0.33542	-0.0812089		Mitochondria
SRC_P12931	0.33491	-0.16115		Mitochondria
MICU1_Q9BPX6	0.321964	-0.157547		Mitochondria
TFB1M_Q8WVM0	0.321131	-0.180458		Mitochondria
GK_P32189	0.315915	0.202634		Mitochondria
TMX2_Q9Y320	0.304496	-0.28421		Mitochondria
IDH2_P48735	0.302394	-0.0866027		Mitochondria
APEX1_P27695	0.295028	-0.065359		Mitochondria
SLC25A15_Q9Y619	0.290908	0.153942		Mitochondria
ALDH4A1_P30038	0.290893	-0.0860262		Mitochondria
PARS2_Q7L3T8	0.28662	-0.279274		Mitochondria
CYCS_P99999	0.27969	-0.113412		Mitochondria
GADD45GIP1_Q8TAE8	0.276787	-0.24964		Mitochondria
NLN_Q9BYT8	0.269834	-0.207633		Mitochondria
TTC19_Q6DKK2	0.269026	-0.182752		Mitochondria
WDR81_Q562E7	0.266596	0.134829		Mitochondria
SLC25A24_Q6NUK1	0.259926	0.107795		Mitochondria
COQ10B_Q9H8M1	0.240871	0.16343		Mitochondria
AIFM1_O95831	0.234908	0.0453247		Mitochondria
BCKDHA_P12694	0.232634	-0.193789		Mitochondria
KANK2_Q63ZY3	0.216845	0.158126		Mitochondria
PDE12_Q6L8Q7	0.20984	-0.133048		Mitochondria
GBAS_O75323	0.20822	-0.0915417		Mitochondria
MSRA_Q9UJ68	0.20583	-0.187587		Mitochondria
ACOT9_Q9Y305	0.201471	-0.0948409		Mitochondria
OMA1_Q96E52	0.200868	0.118111		Mitochondria
GPX4_P36969	0.197491	0.0358722		Mitochondria
MRPS30_Q9NP92	0.193022	-0.175117		Mitochondria
UQCC1_Q9NVA1	0.184481	0.153279		Mitochondria
MT-CO1_P00395	0.180599	0.108728		Mitochondria
COQ7_Q99807	0.179184	-0.141679		Mitochondria
HAT1_O14929	0.167948	0.141666		Mitochondria
ATP5J2_P56134	0.166882	0.0701696		Mitochondria
C6orf203_Q9P0P8	0.16566	-0.146502		Mitochondria
ABCD1_P33897	0.162962	0.131758		Mitochondria
COX7A2L_O14548	0.161038	-0.111585		Mitochondria
ATP5D_P30049	0.15503	0.155472		Mitochondria
CHCHD7_Q9BUK0	0.153795	0.140099		Mitochondria
AGPAT5_Q9NUQ2	0.151492	0.148408		Mitochondria
BAX_Q07812	0.146897	0.081742		Mitochondria
C19orf52_Q9BSF4	0.143761	0.0896597		Mitochondria
ISCU_Q9H1K1	0.140091	0.172237		Mitochondria
RHOT2_Q8IXI1	0.136146	-0.16665		Mitochondria
PDP1_Q9P0J1	0.129531	-0.11428		Mitochondria
HK1_P19367	0.123155	0.0320394		Mitochondria
NDUFAF2_Q8N183	0.119202	-0.121924		Mitochondria
DHX36_Q9H2U1	0.109931	0.0982181		Mitochondria
TRAF3IP3_Q9Y228	0.102942	0.166248		Mitochondria
LIG3_P49916	0.101358	-0.0790275		Mitochondria
SURF1_Q15526	0.0964026	0.0918691		Mitochondria
GSTP1_P09211	0.0867762	0.0318557		Mitochondria
ANK2_Q01484	0.0854259	0.100129		Mitochondria
MRPL23_Q16540	0.0845378	-0.0768625		Mitochondria
C12orf10_Q9HB07	0.0837389	0.0375959		Mitochondria
MRPS28_Q9Y2Q9	0.0810728	-0.116617		Mitochondria
TIMM10_P62072	0.0799045	-0.0913756		Mitochondria
MTHFD2_P13995	0.0783438	-0.0568438		Mitochondria
CLPP_Q16740	0.0729683	0.0689931		Mitochondria
MFN2_O95140	0.0664855	-0.0715886		Mitochondria
LACTB_P83111	0.0608015	0.0288657		Mitochondria
NDUFA12_Q9UI09	0.055648	0.0164763		Mitochondria
VDAC3_Q9Y277	0.0480289	0.0114359		Mitochondria
CARKD_Q8IW45	0.0448054	-0.0532637		Mitochondria
COX20_Q5RI15	0.0440161	0.047023		Mitochondria
ARMC1_Q9NVT9	0.0399963	-0.0421879		Mitochondria
HARS2_P49590	0.0381917	0.0333618		Mitochondria
EARS2_Q5JPH6	0.0365866	0.0598219		Mitochondria
PUS1_Q9Y606	0.0319674	-0.0131498		Mitochondria
PGRMC1_O00264	0.0314514	-0.037505		Mitochondria
PHYKPL_Q8IUZ5	0.0262662	0.0200098		Mitochondria
ACSS1_Q9NUB1	0.0262581	0.0191433		Mitochondria
NDUFA11_Q86Y39	0.0256133	0.00992823		Mitochondria
ATP5H_O75947	0.0250557	-0.0218987		Mitochondria
VDAC2_P45880	0.0249845	0.00659577		Mitochondria
NSUN2_Q08J23	0.0217771	-0.0166055		Mitochondria
SLC25A11_Q02978	0.020069	-0.00543404		Mitochondria
BCKDK_O14874	0.0200669	0.0205694		Mitochondria
PTRF_Q6NZI2	0.0196238	-0.012187		Mitochondria
ACOT2_P49753	0.00857769	0.00870109		Mitochondria
PFDN2_Q9UHV9	0.00746902	-0.0042992		Mitochondria
RAF1_P04049	0.00729866	0.00554337		Mitochondria
FDX1_P10109	0.00710862	0.00931887		Mitochondria
TMEM14C_Q9P0S9	0.0031633	0.00206574		Mitochondria
LTF_P02788	11.2231	8.37443	+	Neutrophil granulocytes/macrophages
ELANE_P08246	9.15634	6.83092	+	Neutrophil granulocytes/macrophages
MPO_P05164	7.96071	6.05099	+	Neutrophil granulocytes/macrophages
S100A8_P05109	7.66355	5.68279	+	Neutrophil granulocytes/macrophages
PRTN3_P24158	9.42306	5.62893	+	Neutrophil granulocytes/macrophages
LCN2_P80188	10.9644	5.57915	+	Neutrophil granulocytes/macrophages
AZU1_P20160	5.65167	3.95456	+	Neutrophil granulocytes/macrophages
ITGAM_P11215	7.41681	3.75601	+	Neutrophil granulocytes/macrophages
S100A9_P06702	10.6347	3.71684	+	Neutrophil granulocytes/macrophages
PECAM1_P16284	7.09513	3.61583	+	Neutrophil granulocytes/macrophages
MNDA_P41218	6.91484	3.46727	+	Neutrophil granulocytes/macrophages
MMP9_P14780	3.44978	3.28327	+	Neutrophil granulocytes/macrophages
FTH1_P02794	7.69607	3.11262	+	Neutrophil granulocytes/macrophages
TIMP1_P01033	8.84601	2.7256	+	Neutrophil granulocytes/macrophages
CEACAM8_P31997	4.321	3.0794	+	Neutrophil granulocytes/macrophages
CAMP_P49913	5.79273	3.06373	+	Neutrophil granulocytes/macrophages
DEFA4_P12838	3.58688	2.97116	+	Neutrophil granulocytes/macrophages
RETN_Q9HD89	5.19491	2.86346	+	Neutrophil granulocytes/macrophages
PADI4_Q9UM07	7.23326	2.85776	+	Neutrophil granulocytes/macrophages
BPI_P17213	4.07238	2.61738	+	Neutrophil granulocytes/macrophages
ITGB2_P05107	8.19224	2.63758	+	Neutrophil granulocytes/macrophages
CEACAM6_P40199	4.52166	2.49421	+	Neutrophil granulocytes/macrophages
MFGE8_Q08431	6.17394	2.48931	+	Neutrophil granulocytes/macrophages
ITGAL_P20701	5.71347	2.31477	+	Neutrophil granulocytes/macrophages
HMHA1_Q92619	6.50239	2.22257	+	Neutrophil granulocytes/macrophages
DEFA5_Q01523	2.27756	2.1873	+	Neutrophil granulocytes/macrophages
DEFA6_Q01524	1.84154	2.07999	+	Neutrophil granulocytes/macrophages
GCA_P28676	5.55623	2.07168	+	Neutrophil granulocytes/macrophages
DOK3_Q7L591-3	1.37696	1.99583	+	Neutrophil granulocytes/macrophages
OLFM4_Q6UX06	2.53181	1.98302	+	Neutrophil granulocytes/macrophages
CYBA_P13498	2.20453	1.936	+	Neutrophil granulocytes/macrophages
CD55_P08174-2	3.76827	1.90088	+	Neutrophil granulocytes/macrophages
DEFA3_P59666	3.31073	1.8815	+	Neutrophil granulocytes/macrophages
MMP8_P22894	2.31695	1.79015	+	Neutrophil granulocytes/macrophages
PLCG2_P16885	7.2474	1.83803	+	Neutrophil granulocytes/macrophages
PGLYRP1_O75594	2.89368	1.81639	+	Neutrophil granulocytes/macrophages
CDA_P32320	3.56576	1.79929	+	Neutrophil granulocytes/macrophages
CRELD2_Q6UXH1	7.3897	1.79174	+	Neutrophil granulocytes/macrophages
ITGAX_P20702	5.04433	1.76892	+	Neutrophil granulocytes/macrophages
NCF4_Q15080	4.4015	1.67507	+	Neutrophil granulocytes/macrophages
FCN1_O00602	3.04812	1.64351	+	Neutrophil granulocytes/macrophages
CD63_P08962	1.77952	1.47269	+	Neutrophil granulocytes/macrophages
PRG2_P13727	2.65499	1.45349	+	Neutrophil granulocytes/macrophages
ALOX5_P09917	2.25802	1.16395	+	Neutrophil granulocytes/macrophages
H2AFV_Q71UI9-5	4.80787	2.76445	+	Neutrophil granulocytes/macrophages
TNC_P24821-4	9.40725	4.69568	+	Neutrophil granulocytes/macrophages
LYZ_P61626	10.2998	3.98786	+	Neutrophil granulocytes/macrophages
CD38_P28907	9.93742	3.06748	+	Neutrophil granulocytes/macrophages
IFI16_Q16666	7.14084	2.72128	+	Neutrophil granulocytes/macrophages
CHI3L1_P36222	3.92033	2.51577	+	Neutrophil granulocytes/macrophages
CSRP2_Q16527	6.33565	2.64854	+	Neutrophil granulocytes/macrophages
MZB1_Q8WU39	9.88241	2.42336	+	Neutrophil granulocytes/macrophages
FCGR3A_P08637	5.84431	2.21402	+	Neutrophil granulocytes/macrophages
HOOK3_Q86VS8	7.64738	2.19514	+	Neutrophil granulocytes/macrophages
EMILIN2_Q9BXX0	4.86712	2.19466	+	Neutrophil granulocytes/macrophages
MESDC2_Q14696	3.03239	2.13124	+	Neutrophil granulocytes/macrophages
AIF1_P55008	2.89172	2.11996	+	Neutrophil granulocytes/macrophages
PAPLN_O95428	6.45677	2.06136	+	Neutrophil granulocytes/macrophages
DYSF_O75923-11	5.60695	2.05932	+	Neutrophil granulocytes/macrophages
LMAN1_P49257	6.25299	1.98776	+	Neutrophil granulocytes/macrophages
CTSG_P08311	2.93456	1.96366	+	Neutrophil granulocytes/macrophages
HLA-DRB4_P13762	2.85746	1.95286	+	Neutrophil granulocytes/macrophages
GZMK_P49863	3.35541	1.95047	+	Neutrophil granulocytes/macrophages
SERPINB9_P50453	7.80016	1.93568	+	Neutrophil granulocytes/macrophages
ELMO1_Q92556	5.14458	1.8636	+	Neutrophil granulocytes/macrophages
TNKS1BP1_Q9C0C2	3.82401	1.8462	+	Neutrophil granulocytes/macrophages
GBP1_P32455	6.70836	1.78868	+	Neutrophil granulocytes/macrophages
WDFY1_Q8IWB7	2.86821	1.7354	+	Neutrophil granulocytes/macrophages
GBP4_Q96PP9	3.41338	1.63454	+	Neutrophil granulocytes/macrophages
MX1_P20591	4.42773	1.6326	+	Neutrophil granulocytes/macrophages
MRC1_P22897	3.06172	1.28501	+	Neutrophil granulocytes/macrophages
CD276_Q5ZPR3	1.44449	1.03038	+	Neutrophil granulocytes/macrophages
OAS2_P29728	6.60015	2.15249	+	Neutrophil granulocytes/macrophages
GBP2_P32456	6.71695	2.04673	+	Neutrophil granulocytes/macrophages
GBP5_Q96PP8	4.94964	1.90704	+	Neutrophil granulocytes/macrophages
ZYX_Q15942	6.36123	1.94523	+	Neutrophil granulocytes/macrophages
ISG20_Q96AZ6	6.63711	1.86121	+	Neutrophil granulocytes/macrophages
PLSCR1_O15162	2.0958	1.67254	+	Neutrophil granulocytes/macrophages
UGDH_O60701	12.9975	-2.67231	+	Non specific
FABP5_Q01469	10.9531	-1.31426	+	Non specific
PCK1_P35558	10.6768	-3.79265	+	Non specific
LGALS3_P17931	10.2401	-1.24084	+	Non specific
PFKFB2_O60825	9.96295	-2.55887	+	Non specific
ACOX1_Q15067-3	9.92207	-2.70428	+	Non specific
C2_P06681	9.83823	2.29914	+	Non specific
CALU_O43852	9.83721	1.33207	+	Non specific
ACOX1_Q15067	9.73653	-3.31341	+	Non specific
CD44_P16070	9.67426	0.846083	+	Non specific
DHRS11_Q6UWP2	9.6672	-3.17111	+	Non specific
ACOT8_O14734	9.66702	-2.17243	+	Non specific
MSN_P26038	9.58544	1.09543	+	Non specific
SELENBP1_Q13228	9.57591	-2.74254	+	Non specific
HSPA5_P11021	9.35684	0.950215	+	Non specific
ANO10_Q9NW15	9.33972	-2.29412	+	Non specific
RBM47_A0AV96	9.30913	-2.25789	+	Non specific
GLG1_Q92896	9.25293	0.813157	+	Non specific
SPCS2_Q15005	9.20971	1.46688	+	Non specific
ACAD10_Q6JQN1	9.16765	-1.92895	+	Non specific
ASPH_Q12797	9.14604	0.871086	+	Non specific
FNDC3B_Q53EP0	8.87943	1.92733	+	Non specific
CTSL_P07711	8.83397	-1.21901	+	Non specific
TTC38_Q5R3I4	8.77302	-3.10293	+	Non specific
ATL3_Q6DD88	8.77218	1.02561	+	Non specific
HSDL2_Q6YN16	8.76168	-2.48243	+	Non specific
CD97_P48960	8.74201	0.881891	+	Non specific
PRDX4_Q13162	8.66029	1.14399	+	Non specific
EHHADH_Q08426	8.59793	-2.80071	+	Non specific
SND1_Q7KZF4	8.52283	0.833951	+	Non specific
PRDX5_P30044-2	8.43849	-1.53064	+	Non specific
STT3A_P46977	8.38595	0.96989	+	Non specific
ABHD11_Q8NFV4	8.27047	-3.28308	+	Non specific
ZADH2_Q8N4Q0	8.25725	-1.74799	+	Non specific
PDIA6_Q15084	8.23806	0.925457	+	Non specific
MACROD1_Q9BQ69	8.13476	-2.61969	+	Non specific
TSN_Q15631	8.13204	-2.69	+	Non specific
SRI_P30626-2	8.13194	-1.97594	+	Non specific
NTPCR_Q9BSD7	8.07472	-2.61583	+	Non specific
LSP1_P33241	8.05503	3.41213	+	Non specific
IMPA2_O14732	7.93136	-1.78726	+	Non specific
IGKC_P01834	7.91784	1.20123	+	Non specific
RPL37A_P61513	7.89303	-1.02878	+	Non specific
MYO1D_O94832	7.89223	-1.84955	+	Non specific
CCT8_P50990	7.89127	-0.453486	+	Non specific
NDRG2_Q9UN36-2	7.85797	-3.2877	+	Non specific
PAK1_Q13153	7.80226	-1.54249	+	Non specific
PLCD1_P51178	7.77839	-2.3011	+	Non specific
WARS_P23381	7.7714	0.907298	+	Non specific
LPCAT4_Q643R3	7.74818	-1.24314	+	Non specific
SEL1L_Q9UBV2	7.73457	0.811923	+	Non specific
PTK6_Q13882	7.71391	-1.90652	+	Non specific
PDIA5_Q14554	7.70579	0.861454	+	Non specific
MAT2B_Q9NZL9	7.67763	-0.941545	+	Non specific
CA2_P00918	7.6718	-2.75484	+	Non specific
UGP2_Q16851	7.66012	-1.26871	+	Non specific
CECR5_Q9BXW7	7.65272	-2.18437	+	Non specific
CTSH_P09668	7.64851	2.64824	+	Non specific
PM20D2_Q8IYS1	7.58287	-3.59595	+	Non specific
TPM4_P67936	7.56661	1.19113	+	Non specific
RETSAT_Q6NUM9	7.56455	-2.56302	+	Non specific
FLNB_O75369	7.54699	-0.818646	+	Non specific
VAV1_P15498	7.52047	1.96561	+	Non specific
CTNND1_O60716	7.49902	-1.37711	+	Non specific
CALR_P27797	7.49292	1.60061	+	Non specific
ESRP1_Q6NXG1	7.47885	-1.7963	+	Non specific
CFI_P05156	7.44877	1.88484	+	Non specific
PXN_P49023-2	7.40762	1.04142	+	Non specific
FERMT3_Q86UX7	7.39013	0.897383	+	Non specific
BPNT1_O95861	7.37418	-1.28264	+	Non specific
PLEK_P08567	7.32549	2.58606	+	Non specific
BLVRA_P53004	7.30621	0.711611	+	Non specific
PPP1R12A_O14974	7.30165	0.95467	+	Non specific
PDCD6IP_Q8WUM4	7.29256	-0.768743	+	Non specific
PTPRC_P08575	7.28159	2.56902	+	Non specific
NDRG1_Q92597	7.25536	-1.01926	+	Non specific
NUCB2_P80303	7.2442	1.4153	+	Non specific
MDH1_P40925	7.24238	-0.988791	+	Non specific
VIM_P08670	7.21599	0.940646	+	Non specific
HNRNPAB_Q99729-3	7.18862	-1.17141	+	Non specific
MVP_Q14764	7.13224	-0.916685	+	Non specific
IGHG1_P0DOX5	7.07896	0.949528	+	Non specific
CD36_P16671	7.07478	-2.05174	+	Non specific
PECR_Q9BY49	7.07196	-1.98317	+	Non specific
IRF6_O14896	7.04299	-1.53986	+	Non specific
SEC23B_Q15437	6.9723	0.825491	+	Non specific
GDPD3_Q7L5L3	6.9551	-2.36411	+	Non specific
SEC11C_Q9BY50	6.95319	1.36306	+	Non specific
ARHGEF2_Q92974	6.95124	1.52674	+	Non specific
CA4_P22748	6.92516	-1.99972	+	Non specific
LMBRD1_Q9NUN5	6.91174	-1.34109	+	Non specific
DERL3_Q96Q80	6.90835	1.89851	+	Non specific
TMED10_P49755	6.9043	0.582431	+	Non specific
GIPC1_O14908	6.89928	-1.55138	+	Non specific
IL1RN_P18510-4	6.89694	2.13483	+	Non specific
AKAP2_Q9Y2D5	6.89077	1.88903	+	Non specific
CORO1A_P31146	6.88536	1.28305	+	Non specific
HMBS_P08397	6.87848	-1.77374	+	Non specific
SRP68_Q9UHB9	6.86522	1.58152	+	Non specific
MGAT1_P26572	6.86061	2.09752	+	Non specific
DDOST_P39656	6.84918	0.79756	+	Non specific
TJP3_O95049	6.84818	-1.7234	+	Non specific
TRIM3_O75382	6.84444	-1.22901	+	Non specific
FMNL1_O95466-2	6.83521	2.44526	+	Non specific
ARHGEF6_Q15052	6.82299	1.54835	+	Non specific
EIF4E_P06730	6.78563	-2.13894	+	Non specific
GOT1_P17174	6.77742	-1.44112	+	Non specific
PAPSS2_O95340	6.7734	-1.89057	+	Non specific
BPHL_Q86WA6	6.76417	-1.6964	+	Non specific
BTF3_P20290	6.75853	-1.7555	+	Non specific
SURF4_O15260	6.74448	0.956196	+	Non specific
SRM_P19623	6.73703	2.39882	+	Non specific
CA12_O43570	6.72004	-2.91819	+	Non specific
SCRN2_Q96FV2	6.70545	-1.44035	+	Non specific
TES_Q9UGI8	6.68431	1.15043	+	Non specific
ALDH7A1_P49419-2	6.67344	-1.40226	+	Non specific
USO1_O60763	6.67031	1.01332	+	Non specific
APOL2_Q9BQE5	6.64675	2.5982	+	Non specific
CTNNA1_P35221	6.64304	-1.3193	+	Non specific
ATIC_P31939	6.61409	-0.785926	+	Non specific
H1F0_P07305	6.6079	-2.12855	+	Non specific
NID2_Q14112	6.6046	1.20214	+	Non specific
OAS2_P29728	6.60015	2.15249	+	Non specific
AMBP_P02760	6.59528	1.35536	+	Non specific
DNAJC10_Q8IXB1	6.58889	2.39708	+	Non specific
COMTD1_Q86VU5	6.57017	-1.98392	+	Non specific
CBR1_P16152	6.56171	-0.805268	+	Non specific
DEF6_Q9H4E7	6.53656	1.53191	+	Non specific
APBB1IP_Q7Z5R6	6.51346	1.40725	+	Non specific
CFH_P08603	6.50517	1.20689	+	Non specific
STAT1_P42224	6.49375	1.49674	+	Non specific
RCOR1_Q9UKL0	6.48718	-2.10791	+	Non specific
EFEMP1_Q12805	6.4799	2.26759	+	Non specific
FH_P07954-2	6.47406	-1.10894	+	Non specific
CSE1L_P55060	6.45252	-0.901707	+	Non specific
CES3_Q6UWW8	6.42681	-1.88337	+	Non specific
_P01767	6.42596	2.2118	+	Non specific
EIF1AX_P47813	6.4233	-1.42961	+	Non specific
JUP_P14923	6.40662	-1.30679	+	Non specific
S100A4_P26447	6.40474	1.13388	+	Non specific
HSPA1A_P0DMV8	6.40258	-0.775762	+	Non specific
PAICS_P22234	6.38312	-0.874451	+	Non specific
PTGR1_Q14914	6.37888	-2.3767	+	Non specific
GALNT2_Q10471	6.37845	2.29435	+	Non specific
MYO1A_Q9UBC5	6.36954	-1.62433	+	Non specific
RPSA_P08865	6.34848	-0.971935	+	Non specific
TTLL12_Q14166	6.33758	-1.19683	+	Non specific
_P01762	6.32221	2.23494	+	Non specific
C8orf82_Q6P1X6	6.31069	-1.69171	+	Non specific
DLG3_Q92796	6.30769	-1.97373	+	Non specific
RUFY1_Q96T51	6.30344	1.8493	+	Non specific
RRBP1_Q9P2E9	6.27845	0.860039	+	Non specific
PEX11B_O96011	6.26951	-1.36354	+	Non specific
SLC3A2_P08195	6.25561	1.03394	+	Non specific
WFS1_O76024	6.25278	1.77596	+	Non specific
RAB5B_P61020	6.25066	-1.03942	+	Non specific
ALDH1A1_P00352	6.24879	-1.20352	+	Non specific
CTSA_P10619	6.24358	-2.39923	+	Non specific
LEPRE1_Q32P28	6.21112	1.60474	+	Non specific
PRDX6_P30041	6.20607	-2.42431	+	Non specific
TJP2_Q9UDY2-3	6.19568	-1.47692	+	Non specific
ADAMDEC1_O15204	6.18098	-2.09087	+	Non specific
FAM213A_Q9BRX8-2	6.15744	-1.89752	+	Non specific
DDX58_O95786	6.14839	1.40669	+	Non specific
MYO15B_Q96JP2	6.14665	-1.70875	+	Non specific
SULT1B1_O43704	6.13522	-2.86742	+	Non specific
EHD1_Q9H4M9	6.13207	0.491783	+	Non specific
BLVRB_P30043	6.13006	-2.50633	+	Non specific
FAHD2A_Q96GK7	6.12435	-1.63168	+	Non specific
BZW2_Q9Y6E2	6.12425	-1.71662	+	Non specific
CNPY2_Q9Y2B0	6.10925	0.777715	+	Non specific
RAB8B_Q92930	6.10133	2.5299	+	Non specific
PRKCB_P05771-2	6.09117	1.35232	+	Non specific
IPO5_O00410	6.08063	-2.25778	+	Non specific
EPS8_Q12929	6.07423	-1.80992	+	Non specific
ESRRA_P11474	6.07081	-1.71785	+	Non specific
NCKAP1_Q9Y2A7	6.06324	-1.44548	+	Non specific
LAMB1_P07942	6.06219	1.05132	+	Non specific
PGM1_P36871	6.04287	-1.07629	+	Non specific
SHMT1_P34896	6.04042	-2.68084	+	Non specific
DCXR_Q7Z4W1	6.03445	-2.14085	+	Non specific
ACSS2_Q9NR19	6.03196	-2.0316	+	Non specific
LRRC1_Q9BTT6	6.02955	-1.49274	+	Non specific
FILIP1L_Q4L180	6.01145	2.46448	+	Non specific
NT5C3A_Q9H0P0	6.00572	-1.8276	+	Non specific
BDH2_Q9BUT1	6.00364	-1.19504	+	Non specific
FABP1_P07148	5.9653	-3.20727	+	Non specific
TMEM30B_Q3MIR4	5.95414	-1.86694	+	Non specific
GLA_P06280	5.94914	-1.56912	+	Non specific
CTNNA2_P26232	5.937	-2.10202	+	Non specific
ATP1B3_P54709	5.93615	-2.38688	+	Non specific
MPI_P34949	5.93167	-0.992565	+	Non specific
CYBB_P04839	5.92157	2.1038	+	Non specific
SULT1A1_P50225	5.89612	-2.77245	+	Non specific
IGKV1-27_A0A075B6S5	5.89382	2.46171	+	Non specific
HLA-DRA_P01903	5.89326	1.11153	+	Non specific
PSMD11_O00231	5.86048	-0.754205	+	Non specific
SNRPB2_P08579	5.85905	-1.21451	+	Non specific
EPS8L2_Q9H6S3	5.85403	-2.13709	+	Non specific
ACAA1_P09110	5.84515	-1.09156	+	Non specific
RPL23_P62829	5.82662	-1.01353	+	Non specific
BTF3L4_Q96K17	5.82515	-1.887	+	Non specific
PTPN6_P29350	5.81347	0.789542	+	Non specific
ANGPTL2_Q9UKU9	5.80884	1.86437	+	Non specific
M6PR_P20645	5.80175	0.699748	+	Non specific
HNRNPH1_P31943	5.79425	0.616007	+	Non specific
PDCD4_Q53EL6	5.79056	-1.79417	+	Non specific
MTHFD1_P11586	5.78315	-1.29105	+	Non specific
PTPRF_P10586	5.77365	-2.08159	+	Non specific
PLCD3_Q8N3E9	5.76236	-1.74919	+	Non specific
GSTK1_Q9Y2Q3	5.74723	-1.07668	+	Non specific
PRPS2_P11908	5.73368	-1.02507	+	Non specific
DLG1_Q12959	5.73041	-1.89902	+	Non specific
FUT8_Q9BYC5	5.72995	1.89646	+	Non specific
ALDH9A1_P49189	5.72472	-0.618629	+	Non specific
CDC42_P60953	5.70353	-1.13652	+	Non specific
AP2A2_O94973	5.70145	-0.706519	+	Non specific
RAP1GDS1_P52306-5	5.69215	-1.57599	+	Non specific
SPATS2L_Q9NUQ6	5.67673	-1.35268	+	Non specific
IDH1_O75874	5.66838	-0.993521	+	Non specific
KIF1C_O43896	5.65787	-2.02233	+	Non specific
ATP1A1_P05023	5.65672	-0.92865	+	Non specific
COPB2_P35606	5.64775	1.11206	+	Non specific
SEC13_P55735	5.64655	1.36513	+	Non specific
EPHX2_P34913	5.6317	-2.61905	+	Non specific
CNNM4_Q6P4Q7	5.63169	-2.06186	+	Non specific
SPTLC1_O15269	5.62826	-1.71409	+	Non specific
CALD1_Q05682	5.62512	1.81962	+	Non specific
PLS1_Q14651	5.6138	-2.55714	+	Non specific
HSD17B4_P51659	5.61347	-0.55051	+	Non specific
NEU1_Q99519	5.61012	-2.84716	+	Non specific
CDX2_Q99626	5.60977	-1.56386	+	Non specific
ERLEC1_Q96DZ1	5.60919	2.1808	+	Non specific
ILVBL_A1L0T0	5.60327	-1.25668	+	Non specific
MCM4_P33991	5.60204	-1.64523	+	Non specific
ABCD3_P28288	5.58585	-1.22427	+	Non specific
SEC24A_O95486	5.57913	1.47997	+	Non specific
IKBIP_Q70UQ0-4	5.57419	1.90331	+	Non specific
TCEA3_O75764	5.57343	-1.69782	+	Non specific
MGLL_Q99685	5.57034	-2.20094	+	Non specific
IRF4_Q15306	5.56672	1.17264	+	Non specific
SATB2_Q9UPW6	5.5639	-1.85013	+	Non specific
IGHV3-15_A0A0B4J1V0	5.55983	1.62989	+	Non specific
SCIN_Q9Y6U3	5.54436	-2.30256	+	Non specific
HSPA2_P54652	5.5428	1.11294	+	Non specific
IGHV3-21_A0A0B4J1V1	5.50601	2.50124	+	Non specific
HECTD3_Q5T447	5.50253	-1.34941	+	Non specific
GGH_Q92820	5.48346	-1.39241	+	Non specific
HNMT_P50135	5.48344	-1.00726	+	Non specific
UROD_P06132	5.4718	-1.31124	+	Non specific
FAH_P16930	5.46323	-1.76313	+	Non specific
CMAS_Q8NFW8	5.44264	-1.49854	+	Non specific
IQGAP2_Q13576	5.44171	-1.25965	+	Non specific
_P01772	5.43552	2.03502	+	Non specific
LAMC1_P11047	5.42342	1.23029	+	Non specific
LMF2_Q9BU23	5.40064	1.68783	+	Non specific
ESD_P10768	5.39727	-0.732471	+	Non specific
PPP2R1A_P30153	5.36533	-0.6015	+	Non specific
TCP1_P17987	5.36418	-0.864866	+	Non specific
CORO2A_Q92828	5.3624	-1.14575	+	Non specific
SLC30A7_Q8NEW0	5.3463	1.99746	+	Non specific
FCHO2_Q0JRZ9	5.32362	-1.23142	+	Non specific
CA1_P00915	5.31703	-2.8883	+	Non specific
CASP6_P55212	5.31295	-1.93676	+	Non specific
APPL2_Q8NEU8	5.30741	-2.03582	+	Non specific
QKI_Q96PU8	5.30331	2.22905	+	Non specific
MYH10_P35580	5.29282	1.70827	+	Non specific
BAG3_O95817	5.29133	1.19114	+	Non specific
SH3BP1_Q9Y3L3	5.29079	-1.43083	+	Non specific
VAPB_O95292	5.27814	-1.25776	+	Non specific
SLK_Q9H2G2	5.27656	-0.694016	+	Non specific
RNPEP_Q9H4A4	5.27573	-1.27432	+	Non specific
TXNDC5_Q8NBS9	5.27363	0.791022	+	Non specific
HDHD1_Q08623	5.27293	-2.06303	+	Non specific
RNF31_Q96EP0	5.27086	-1.83377	+	Non specific
EEF1G_P26641	5.26668	0.566668	+	Non specific
RFK_Q969G6	5.26193	-1.37994	+	Non specific
FGL2_Q14314	5.25357	2.2961	+	Non specific
C3_P01024	5.25181	0.683526	+	Non specific
HCK_P08631	5.25083	1.20382	+	Non specific
C4BPA_P04003	5.24122	1.7864	+	Non specific
GMFB_P60983	5.23431	-1.11562	+	Non specific
RDX_P35241	5.22731	0.930215	+	Non specific
UAP1_Q16222	5.209	-1.02347	+	Non specific
YES1_P07947	5.19342	-1.25526	+	Non specific
ALAD_P13716	5.19255	-1.55161	+	Non specific
SAR1B_Q9Y6B6	5.19196	-1.56166	+	Non specific
PIP4K2A_P48426	5.19065	1.91732	+	Non specific
AGFG2_O95081	5.18891	-1.49623	+	Non specific
DHRS7B_Q6IAN0	5.16621	-1.20632	+	Non specific
SFN_P31947	5.1657	-1.98866	+	Non specific
RPS6KA1_Q15418	5.16566	-1.43563	+	Non specific
TDP2_O95551	5.16341	-1.81367	+	Non specific
TUBA4A_P68366	5.16181	1.08027	+	Non specific
SH3BGRL2_Q9UJC5	5.15077	-1.77405	+	Non specific
CCT4_P50991	5.14855	-0.689482	+	Non specific
VILL_O15195	5.13866	-1.62582	+	Non specific
ELOVL1_Q9BW60	5.13808	-1.03463	+	Non specific
FUT3_P21217	5.11626	-1.58348	+	Non specific
PLG_P00747	5.11347	1.62092	+	Non specific
SERPINH1_P50454	5.10667	0.757793	+	Non specific
CUL3_Q13618	5.10565	-1.06436	+	Non specific
RPL6_Q02878	5.1029	0.607905	+	Non specific
PLAT_P00750	5.09432	-1.8311	+	Non specific
MSH2_P43246	5.09191	-1.5056	+	Non specific
SEC24C_P53992	5.08557	0.762719	+	Non specific
CUL4A_Q13619	5.07713	-1.79254	+	Non specific
MTX1_Q13505-3	5.06391	-1.65007	+	Non specific
ACTN2_P35609-2	5.06377	-1.64532	+	Non specific
ERBB2IP_Q96RT1	5.06341	-1.72692	+	Non specific
HSP90AB2P_Q58FF8	5.06325	-3.00236	+	Non specific
FGA_P02671	5.0616	2.23529	+	Non specific
GART_P22102	5.04712	-0.980496	+	Non specific
LCMT1_Q9UIC8	5.04438	-1.94178	+	Non specific
SDSL_Q96GA7	5.0425	-1.5234	+	Non specific
SRP54_P61011	5.04209	0.797624	+	Non specific
HDHD3_Q9BSH5	5.03799	-1.51707	+	Non specific
GSTZ1_O43708	5.0351	-1.37498	+	Non specific
SIPA1_Q96FS4	5.03402	1.18694	+	Non specific
LAMA5_O15230	5.03238	1.30143	+	Non specific
NOLC1_Q14978-3	5.02524	2.06953	+	Non specific
PA2G4_Q9UQ80	5.02255	-0.706835	+	Non specific
CLCN3_P51790	5.01692	-1.05779	+	Non specific
HNRNPU_Q00839	5.00849	0.536715	+	Non specific
NPEPPS_P55786	4.99751	-0.707457	+	Non specific
POR_P16435	4.982	-0.738076	+	Non specific
GSTM2_P28161	4.97947	-1.56707	+	Non specific
GPD1L_Q8N335	4.97324	-2.43418	+	Non specific
LGALS9_O00182	4.97024	-0.766888	+	Non specific
ARFGAP3_Q9NP61	4.96204	2.18961	+	Non specific
DDT_P30046	4.96025	-1.99958	+	Non specific
CAPN2_P17655	4.9517	-0.595601	+	Non specific
SPCS3_P61009	4.94826	1.89124	+	Non specific
EPB41L5_Q9HCM4	4.94395	-1.61412	+	Non specific
TUBGCP2_Q9BSJ2	4.94281	-1.40502	+	Non specific
ERO1L_Q96HE7	4.94004	1.10846	+	Non specific
MYO1G_B0I1T2	4.93518	1.63039	+	Non specific
PGLS_O95336	4.9263	-1.64368	+	Non specific
OPA1_O60313-2	4.91236	-0.596912	+	Non specific
RMDN2_Q96LZ7	4.89876	-1.55691	+	Non specific
_P01619	4.89199	1.84744	+	Non specific
CD2AP_Q9Y5K6	4.88862	-2.88107	+	Non specific
CCT5_P48643	4.88367	-0.788585	+	Non specific
PRKAA1_Q13131	4.87924	-0.966217	+	Non specific
CYLD_Q9NQC7	4.86693	1.17826	+	Non specific
RPL7_P18124	4.866	0.452003	+	Non specific
IGKV3D-15_P01624	4.86083	2.36557	+	Non specific
GAPDH_P04406	4.84936	-0.434286	+	Non specific
FAS_P25445	4.84644	-1.45496	+	Non specific
FKBP7_Q9Y680	4.84018	1.18264	+	Non specific
CKB_P12277	4.8392	-1.74197	+	Non specific
ADD3_Q9UEY8	4.83691	-0.552699	+	Non specific
LYN_P07948	4.83554	0.791935	+	Non specific
OSGEP_Q9NPF4	4.83103	-1.10456	+	Non specific
FTL_P02792	4.83	2.19393	+	Non specific
ARPC1B_O15143	4.82961	0.429013	+	Non specific
GSS_P48637	4.82445	-0.932329	+	Non specific
MAP2K1_Q02750	4.80015	0.693989	+	Non specific
FKBP2_P26885	4.7943	1.03024	+	Non specific
PACSIN2_Q9UNF0	4.78985	-0.476507	+	Non specific
SSR1_P43307	4.78982	1.48684	+	Non specific
CCT7_Q99832	4.78367	-0.600009	+	Non specific
RPS20_P60866	4.77368	-0.901421	+	Non specific
CNN2_Q99439	4.76641	0.914213	+	Non specific
PPT1_P50897	4.76339	-1.3719	+	Non specific
FN3K_Q9H479	4.7616	-1.86655	+	Non specific
DSP_P15924	4.75814	-1.08996	+	Non specific
HSD17B11_Q8NBQ5	4.74208	-1.20313	+	Non specific
EMC1_Q8N766	4.738	1.1649	+	Non specific
ACAT2_Q9BWD1	4.73724	-1.97456	+	Non specific
POGLUT1_Q8NBL1	4.73654	1.10403	+	Non specific
SLC9A3R1_O14745	4.73453	-0.982999	+	Non specific
GALM_Q96C23	4.73385	-0.940829	+	Non specific
IST1_P53990	4.73216	-1.73308	+	Non specific
ANXA3_P12429	4.72434	0.907771	+	Non specific
YWHAE_P62258	4.71922	-0.878529	+	Non specific
SDF2L1_Q9HCN8	4.70753	0.756159	+	Non specific
CCT2_P78371	4.70538	-1.08415	+	Non specific
UBE2Z_Q9H832	4.70004	-1.1781	+	Non specific
ITGAV_P06756	4.6945	0.975801	+	Non specific
EIF4A1_P60842	4.68925	-0.728506	+	Non specific
HIST2H3A_Q71DI3	4.68732	-1.36643	+	Non specific
CTNNB1_P35222	4.68125	-2.16955	+	Non specific
PRDX2_P32119	4.6735	-0.749673	+	Non specific
RCN1_Q15293	4.66642	1.15386	+	Non specific
RPP38_P78345	4.65809	-0.86984	+	Non specific
FHL1_Q13642-1	4.65039	0.865675	+	Non specific
HEXB_P07686	4.63171	-0.78869	+	Non specific
CANX_P27824	4.63167	0.320837	+	Non specific
PDGFRB_P09619	4.62754	1.0735	+	Non specific
TMPO_P42166	4.62582	-1.04797	+	Non specific
DYNC1LI2_O43237	4.61881	-0.452667	+	Non specific
CLIC2_O15247	4.61422	1.79091	+	Non specific
RBP1_P09455	4.60805	-1.4846	+	Non specific
HEXA_P06865	4.60361	-0.810964	+	Non specific
MFAP4_P55083	4.59691	1.20995	+	Non specific
TMED9_Q9BVK6	4.59439	0.752338	+	Non specific
ENDOD1_O94919	4.58531	-1.3135	+	Non specific
C11orf54_Q9H0W9	4.58163	-1.09996	+	Non specific
AKR1C3_P42330	4.57061	-1.67139	+	Non specific
SUN2_Q9UH99	4.56651	0.570483	+	Non specific
LAMA4_Q16363	4.56048	0.933021	+	Non specific
PKN2_Q16513	4.5582	-0.874188	+	Non specific
STT3B_Q8TCJ2	4.55746	0.571313	+	Non specific
B3GNT6_Q6ZMB0	4.55723	-1.48674	+	Non specific
FSCN1_Q16658	4.55621	1.41472	+	Non specific
PLCB3_Q01970	4.55472	-1.71353	+	Non specific
CHERP_Q8IWX8	4.55273	1.76057	+	Non specific
EIF3F_O00303	4.54905	-1.73091	+	Non specific
RPS6KA3_P51812	4.54748	-1.39776	+	Non specific
VBP1_P61758	4.53395	-0.898115	+	Non specific
PRRC1_Q96M27	4.53312	0.49924	+	Non specific
TXN_P10599	4.52667	-0.92018	+	Non specific
NOMO2_Q5JPE7	4.52587	0.95402	+	Non specific
PLAUR_Q03405	4.521	1.47853	+	Non specific
KLK1_P06870	4.51944	-1.70977	+	Non specific
ARAP1_Q96P48	4.5179	1.42425	+	Non specific
AIMP1_Q12904	4.50472	-1.80996	+	Non specific
KPNB1_Q14974	4.5044	-1.03435	+	Non specific
FGG_P02679-2	4.50051	1.90644	+	Non specific
STRIP1_Q5VSL9	4.48738	-0.997052	+	Non specific
PPP1CA_P62136	4.47447	-0.971079	+	Non specific
DHX38_Q92620	4.47032	-1.0043	+	Non specific
CLUH_O75153	4.46895	-1.51192	+	Non specific
FGD4_Q96M96	4.46041	-1.11428	+	Non specific
HINT1_P49773	4.45203	-1.48993	+	Non specific
PRKACB_P22694-2	4.44938	-1.0794	+	Non specific
STRAP_Q9Y3F4	4.44641	-0.584519	+	Non specific
AHCYL2_Q96HN2-4	4.44039	-1.76056	+	Non specific
HSPG2_P98160	4.43885	0.748734	+	Non specific
NUDT5_Q9UKK9	4.43624	-0.931262	+	Non specific
KCTD12_Q96CX2	4.42842	0.501332	+	Non specific
RCN2_Q14257	4.4284	1.33849	+	Non specific
NAPRT_Q6XQN6	4.42829	-1.47885	+	Non specific
PDLIM3_Q53GG5-2	4.42619	1.80362	+	Non specific
MYH9_P35579	4.41893	0.44917	+	Non specific
IGKV1-5_P01602	4.41601	2.58929	+	Non specific
RCN3_Q96D15	4.40843	1.63075	+	Non specific
GLB1_P16278	4.40251	-1.70617	+	Non specific
TUBB6_Q9BUF5	4.40232	1.0104	+	Non specific
EIF5A_P63241	4.40196	-0.818556	+	Non specific
TPPP_O94811	4.39852	-1.01301	+	Non specific
_P0DOY2	4.3972	0.801067	+	Non specific
PUF60_Q9UHX1-6	4.39711	-1.06755	+	Non specific
HEPH_Q9BQS7	4.38318	-1.57736	+	Non specific
EXOSC2_Q13868	4.38139	-1.45318	+	Non specific
ARPC4_P59998	4.38071	-0.986622	+	Non specific
ERC1_Q8IUD2	4.37931	1.67552	+	Non specific
AQP1_P29972	4.36298	2.388	+	Non specific
C1R_P00736	4.35696	0.737101	+	Non specific
TRIP10_Q15642	4.35663	-0.745875	+	Non specific
SFPQ_P23246	4.35229	0.414373	+	Non specific
RPL34_P49207	4.34926	-1.22044	+	Non specific
COG7_P83436	4.34266	-1.06971	+	Non specific
VPS4B_O75351	4.3387	-0.649184	+	Non specific
CAT_P04040	4.33786	-0.919998	+	Non specific
CES2_O00748	4.33659	-2.72755	+	Non specific
TMEM33_P57088	4.33552	1.34523	+	Non specific
C9orf64_Q5T6V5	4.33433	-1.60009	+	Non specific
ARSA_P15289	4.32531	-0.75736	+	Non specific
EIF4G3_O43432	4.32235	-1.06415	+	Non specific
SEC61G_P60059	4.31855	2.1293	+	Non specific
CEPT1_Q9Y6K0	4.31294	1.71923	+	Non specific
ARF1_P84077	4.30466	-0.962839	+	Non specific
SLC9A1_P19634	4.29824	-1.45379	+	Non specific
PRPF19_Q9UMS4	4.29525	-1.17027	+	Non specific
GAK_O14976	4.293	-1.142	+	Non specific
NMT1_P30419	4.29155	0.451788	+	Non specific
CASP7_P55210	4.28174	-1.48726	+	Non specific
PSMD5_Q16401	4.27154	-1.80752	+	Non specific
COG2_Q14746	4.2641	-1.41243	+	Non specific
PMVK_Q15126	4.264	-1.46817	+	Non specific
ANK3_Q12955	4.26237	-1.50559	+	Non specific
PSMD10_O75832	4.26159	-1.40284	+	Non specific
NT5C_Q8TCD5	4.25368	-0.879926	+	Non specific
CENPV_Q7Z7K6	4.2519	-1.28042	+	Non specific
PARP14_Q460N5	4.25186	1.80744	+	Non specific
MAN1A2_O60476	4.25167	1.48743	+	Non specific
PDLIM4_P50479	4.24311	2.50169	+	Non specific
DDX20_Q9UHI6	4.23999	-1.00998	+	Non specific
SCRIB_Q14160	4.23986	-1.4716	+	Non specific
ANKRD28_O15084	4.23567	-1.20466	+	Non specific
BROX_Q5VW32	4.22353	-1.22829	+	Non specific
AP1M2_Q9Y6Q5	4.21517	-1.17353	+	Non specific
FGB_P02675	4.21377	1.71391	+	Non specific
DDAH1_O94760	4.2137	-1.78167	+	Non specific
IGKV2D-28_A0A075B6P5	4.21192	3.01264	+	Non specific
FAM120A_Q9NZB2	4.20813	-0.757361	+	Non specific
FNBP1_Q96RU3	4.20473	1.57867	+	Non specific
AGPS_O00116	4.19712	-0.603971	+	Non specific
MAPKAPK2_P49137	4.19491	1.22522	+	Non specific
APCS_P02743	4.18003	1.83347	+	Non specific
NUDT19_A8MXV4	4.16775	-1.30883	+	Non specific
NFKBIB_Q15653	4.1603	-0.905477	+	Non specific
TNPO2_O14787	4.15617	-3.30551	+	Non specific
TAX1BP3_O14907	4.14938	-1.78902	+	Non specific
QDPR_P09417	4.14725	-1.29277	+	Non specific
CC2D1A_Q6P1N0	4.14404	-1.53803	+	Non specific
LRRC59_Q96AG4	4.14259	-0.747438	+	Non specific
CCT6A_P40227	4.14247	-0.83618	+	Non specific
GMPR2_Q9P2T1	4.14098	-0.76237	+	Non specific
VCAN_P13611-2	4.14002	1.09062	+	Non specific
GOLGA5_Q8TBA6	4.13641	1.32737	+	Non specific
44445_Q14141	4.13506	1.2893	+	Non specific
EDC4_Q6P2E9	4.13391	-1.18177	+	Non specific
HNRNPH2_P55795	4.13134	1.16466	+	Non specific
VPS29_Q9UBQ0	4.12785	-0.862801	+	Non specific
STK4_Q13043	4.12262	1.6085	+	Non specific
SCFD2_Q8WU76	4.12008	-0.909788	+	Non specific
TRIM22_Q8IYM9	4.11432	1.49847	+	Non specific
ANP32B_Q92688	4.10746	-0.95711	+	Non specific
TBXAS1_P24557	4.10437	0.871168	+	Non specific
VPS51_Q9UID3	4.09445	-1.05346	+	Non specific
FAM213B_Q8TBF2	4.09074	-1.36066	+	Non specific
ITGA5_P08648	4.08743	2.05457	+	Non specific
LARS_Q9P2J5	4.08671	-0.449378	+	Non specific
RPL13A_P40429	4.07849	1.74714	+	Non specific
PTGES2_Q9H7Z7	4.07446	-0.965872	+	Non specific
MACF1_Q9UPN3	4.06743	1.49397	+	Non specific
MYOF_Q9NZM1	4.06727	0.790275	+	Non specific
SDCBP2_Q9H190	4.06254	-1.30538	+	Non specific
ECE1_P42892-4	4.05998	-0.795651	+	Non specific
SPARC_P09486	4.0556	1.48479	+	Non specific
GNAI2_P04899	4.05401	0.547308	+	Non specific
SPR_P35270	4.04911	-0.988437	+	Non specific
LCP2_Q13094	4.0464	1.47635	+	Non specific
NAT1_P18440	4.04634	-1.556	+	Non specific
CD40_P25942	4.04065	1.85295	+	Non specific
NPLOC4_Q8TAT6	4.03468	0.47459	+	Non specific
VTI1B_Q9UEU0	4.03415	1.50974	+	Non specific
IGKV4-1_P06312	4.02939	1.69987	+	Non specific
SNRPA_P09012	4.02391	-1.47774	+	Non specific
ISOC1_Q96CN7	4.02232	-1.46564	+	Non specific
HABP2_Q14520	4.02058	1.34287	+	Non specific
FKBP11_Q9NYL4	4.0185	1.60668	+	Non specific
ATP8B1_O43520	4.01829	-1.4994	+	Non specific
TNPO3_Q9Y5L0	4.00736	-1.09872	+	Non specific
DIAPH2_O60879	4.00582	-0.722932	+	Non specific
LMNB2_Q03252	4.00552	0.305449	+	Non specific
FAM129B_Q96TA1	4.00023	-0.720172	+	Non specific
COPS5_Q92905	3.99433	-1.24618	+	Non specific
FCGBP_Q9Y6R7	3.99274	-2.77797	+	Non specific
HSPA13_P48723	3.99174	0.738423	+	Non specific
HTT_P42858	3.98995	-0.740965	+	Non specific
RPL22L1_Q6P5R6	3.98823	1.43194	+	Non specific
HK3_P52790	3.97845	1.50126	+	Non specific
AP1B1_Q10567	3.96866	-0.981576	+	Non specific
CAPN5_O15484	3.96665	-1.45299	+	Non specific
COPA_P53621	3.96501	0.385862	+	Non specific
LYPLA1_O75608	3.95986	-1.67429	+	Non specific
ARF5_P84085	3.95758	-1.60395	+	Non specific
CAPNS1_P04632	3.9541	-0.989929	+	Non specific
NOL11_Q9H8H0	3.94791	-1.14548	+	Non specific
PGK1_P00558	3.94671	-0.349439	+	Non specific
LLGL2_Q6P1M3	3.94305	-1.63528	+	Non specific
PSMD4_P55036	3.94021	-0.935121	+	Non specific
GNA11_P29992	3.93821	-0.3657	+	Non specific
ADAR_P55265	3.93791	0.701374	+	Non specific
TXLNA_P40222	3.93675	0.967699	+	Non specific
PTPN1_P18031	3.93042	1.03507	+	Non specific
PROSC_O94903	3.92683	-1.23057	+	Non specific
TPPP3_Q9BW30	3.92593	-1.17028	+	Non specific
H2AFY_O75367-2	3.92449	-0.5462	+	Non specific
KRAS_P01116-2	3.92199	-0.399848	+	Non specific
MLKL_Q8NB16	3.91904	1.23569	+	Non specific
GTPBP1_O00178	3.9116	-0.867222	+	Non specific
VPS28_Q9UK41	3.91124	-1.37649	+	Non specific
PSMA4_P25789	3.91005	-0.952529	+	Non specific
MYO5B_Q9ULV0	3.91004	-1.35583	+	Non specific
CAPZA1_P52907	3.90682	0.436268	+	Non specific
EPB41L4B_Q9H329	3.90507	-1.12788	+	Non specific
PIGS_Q96S52	3.90347	-2.52688	+	Non specific
MFAP2_P55001	3.90292	1.54679	+	Non specific
EEF2_P13639	3.90171	0.251581		Non specific
TEP1_Q99973	3.90046	-1.36753	+	Non specific
CCT3_P49368	3.90001	-0.530221	+	Non specific
AQR_O60306	3.89863	-0.852595	+	Non specific
IGHG3_P01860	3.89663	1.1964	+	Non specific
HAPLN1_P10915	3.89497	-0.916289	+	Non specific
IGHV3-23_P01764	3.88711	1.31885	+	Non specific
SNX4_O95219	3.88641	-1.01111	+	Non specific
PTRH1_Q86Y79	3.88387	-0.97774	+	Non specific
PCBP2_Q15366-3	3.88262	0.486583	+	Non specific
ABI3_Q9P2A4	3.88149	-1.68636	+	Non specific
SCCPDH_Q8NBX0	3.87385	-1.36831	+	Non specific
LUC7L2_Q9Y383	3.87251	0.33219	+	Non specific
EEF1B2_P24534	3.87113	-0.777779	+	Non specific
TNPO1_Q92973	3.87005	-1.19824	+	Non specific
ELMO3_Q96BJ8	3.8578	-0.871887	+	Non specific
SULT1A3_P0DMM9	3.85612	-1.78253	+	Non specific
PSMC3_P17980	3.8559	-0.773082	+	Non specific
ARFIP1_P53367	3.85412	-1.06046	+	Non specific
EIF3M_Q7L2H7	3.84524	-0.74399	+	Non specific
CEP164_Q9UPV0	3.84301	1.13543	+	Non specific
EIF4A2_Q14240	3.84185	-1.43227	+	Non specific
PELO_Q9BRX2	3.83971	1.05848	+	Non specific
MRC2_Q9UBG0	3.8368	0.925599	+	Non specific
LSM4_Q9Y4Z0	3.83515	-0.965938	+	Non specific
SHPK_Q9UHJ6	3.83396	-1.15766	+	Non specific
C6_P13671	3.83105	1.81128	+	Non specific
CLTC_Q00610	3.82039	-0.46379	+	Non specific
MGST3_O14880	3.81501	-0.613978	+	Non specific
MOB4_Q9Y3A3	3.80865	2.06157	+	Non specific
PGRMC2_O15173	3.80731	0.540342	+	Non specific
TPM2_P07951	3.80638	0.692212	+	Non specific
ISOC2_Q96AB3	3.8057	-1.16725	+	Non specific
TAP2_Q03519	3.80456	0.930136	+	Non specific
ST6GAL1_P15907	3.78953	1.47827	+	Non specific
ITLN1_Q8WWA0	3.77825	-2.51581	+	Non specific
APEH_P13798	3.77728	-0.612041	+	Non specific
LMNA_P02545	3.77603	0.372079	+	Non specific
TRIM25_Q14258	3.77484	-0.373046	+	Non specific
INSR_P06213	3.77422	-1.10842	+	Non specific
FLOT2_Q14254	3.77296	-0.766782	+	Non specific
GCN1L1_Q92616	3.7689	-0.878697	+	Non specific
S100A10_P60903	3.76571	-1.09505	+	Non specific
F2_P00734	3.76304	0.856612	+	Non specific
PPIP5K2_O43314	3.76029	-1.05501	+	Non specific
RPS6KA5_O75582	3.75959	-1.07044	+	Non specific
RABEPK_Q7Z6M1	3.75668	-2.25306	+	Non specific
KIF13B_Q9NQT8	3.755	-1.79828	+	Non specific
TOR1AIP1_Q5JTV8	3.75203	1.59745	+	Non specific
RECQL_P46063	3.74233	0.699423	+	Non specific
PLEKHA7_Q6IQ23	3.74172	-0.898063	+	Non specific
IGHV1-18_A0A0C4DH31	3.74049	1.63508	+	Non specific
CSRP1_P21291	3.73661	0.92646	+	Non specific
USP9X_Q93008	3.73541	-0.669942	+	Non specific
HLA-C_P10321	3.73353	0.94746	+	Non specific
MTAP_Q13126	3.72981	-0.520908	+	Non specific
SLC8A1_P32418	3.72975	1.41728	+	Non specific
LRRC16A_Q5VZK9	3.72742	-1.49874	+	Non specific
NELFB_Q8WX92	3.72337	-1.27396	+	Non specific
GCHFR_P30047	3.71992	-1.32276	+	Non specific
MRVI1_Q9Y6F6	3.7195	1.08329	+	Non specific
HDAC6_Q9UBN7	3.70766	-1.16932	+	Non specific
LPP_Q93052	3.70472	0.805884	+	Non specific
NOL6_Q9H6R4	3.68816	-1.24736	+	Non specific
PTPN7_P35236	3.68465	1.52488	+	Non specific
PCYOX1L_Q8NBM8	3.67813	-1.03517	+	Non specific
RPL27_P61353	3.67262	-0.53145	+	Non specific
TUBB2B_Q9BVA1	3.67077	1.11926	+	Non specific
EPPK1_P58107	3.66766	-2.20898	+	Non specific
_P0DP08	3.66446	1.42766	+	Non specific
ACACA_Q13085	3.66063	-2.32188	+	Non specific
DECR2_Q9NUI1	3.66032	-1.34234	+	Non specific
ERGIC3_Q9Y282	3.65861	1.63522	+	Non specific
GPX3_P22352	3.65318	1.49945	+	Non specific
CACYBP_Q9HB71	3.65074	-0.360242	+	Non specific
CHORDC1_Q9UHD1	3.6507	1.38763	+	Non specific
TSG101_Q99816	3.64326	-1.08661	+	Non specific
FBLN1_P23142-4	3.64276	1.53346	+	Non specific
_P01780	3.64086	2.30611	+	Non specific
USP5_P45974	3.63551	-0.416052	+	Non specific
PAIP1_Q9H074-3	3.62822	-1.04225	+	Non specific
CTSC_P53634	3.62621	-0.774159	+	Non specific
LMCD1_Q9NZU5	3.62536	1.94368	+	Non specific
CRYL1_Q9Y2S2	3.62183	-1.43011	+	Non specific
PNPO_Q9NVS9	3.62131	-1.05591	+	Non specific
UBE2L3_P68036	3.62014	-0.655501	+	Non specific
PTER_Q96BW5	3.6168	-0.992015	+	Non specific
PIP4K2C_Q8TBX8	3.60984	-0.875361	+	Non specific
DNAJB11_Q9UBS4	3.60891	0.929788	+	Non specific
GIMAP7_Q8NHV1	3.60529	1.34572	+	Non specific
TLN2_Q9Y4G6	3.60446	-1.29513	+	Non specific
AKR7A3_O95154	3.60408	-1.81061	+	Non specific
MAN2A1_Q16706	3.60215	0.778718	+	Non specific
GRIPAP1_Q4V328	3.60161	1.09553	+	Non specific
DNM2_P50570	3.60008	-0.342506	+	Non specific
C4B_P0C0L5	3.59877	0.746544	+	Non specific
ATP2A2_P16615	3.59336	0.409198	+	Non specific
STAU1_O95793	3.58802	-1.39975	+	Non specific
SMPDL3A_Q92484	3.5869	-1.20542	+	Non specific
NMD3_Q96D46	3.58573	1.46011	+	Non specific
COL14A1_Q05707	3.58381	1.09959	+	Non specific
GOLGB1_Q14789	3.58236	0.764108	+	Non specific
UNC13D_Q70J99	3.58032	1.33195	+	Non specific
LRBA_P50851	3.57919	-1.10917	+	Non specific
CCDC64B_A1A5D9	3.57306	-1.49693	+	Non specific
PFKL_P17858	3.56716	-0.380034	+	Non specific
INF2_Q27J81	3.56642	-1.17447	+	Non specific
NIF3L1_Q9GZT8	3.56479	-0.838261	+	Non specific
FBP1_P09467	3.56193	-0.985977	+	Non specific
GIMAP5_Q96F15	3.56122	1.36248	+	Non specific
RPS10_P46783	3.55684	-0.613408	+	Non specific
ERN2_Q76MJ5	3.5521	-1.2329	+	Non specific
CHMP4B_Q9H444	3.55046	-1.39263	+	Non specific
SNX3_O60493	3.54634	1.47454	+	Non specific
HLA-DRB1_P13761	3.54622	2.63924	+	Non specific
CTRC_Q99895	3.54595	-1.09682	+	Non specific
C1S_P09871	3.54407	1.53557	+	Non specific
RUVBL1_Q9Y265	3.53973	-0.822436	+	Non specific
ACTN4_O43707	3.53812	-0.362503	+	Non specific
PALLD_Q8WX93	3.53518	0.999003	+	Non specific
MAPK14_Q16539	3.5326	-1.17702	+	Non specific
PPP1CB_P62140	3.53185	-1.02823	+	Non specific
SLC26A6_Q9BXS9	3.53059	-1.19163	+	Non specific
CSNK2A1_P68400	3.52952	-0.759078	+	Non specific
C9_P02748	3.52597	1.63048	+	Non specific
PPP2R4_Q15257	3.52268	-2.61468	+	Non specific
SERPINB6_P35237	3.52225	0.62269	+	Non specific
IGHV4-61_A0A0C4DH41	3.51799	1.62113	+	Non specific
DDX18_Q9NVP1	3.51753	-1.2164	+	Non specific
AGTRAP_Q6RW13	3.51686	1.75322	+	Non specific
ESRP2_Q9H6T0	3.51334	-1.11326	+	Non specific
ABI1_Q8IZP0	3.50844	-1.39424	+	Non specific
PLRG1_O43660	3.50786	1.6013	+	Non specific
USP7_Q93009	3.50616	-0.3688	+	Non specific
GABARAPL2_P60520	3.50561	-0.859998	+	Non specific
ATG5_Q9H1Y0	3.50423	-0.977523	+	Non specific
HLA-A_P04439	3.50111	0.637131	+	Non specific
GTF2B_Q00403	3.49795	-0.923553	+	Non specific
TGFB1I1_O43294	3.49683	0.923933	+	Non specific
SMC1A_Q14683	3.49577	0.588011	+	Non specific
ANPEP_P15144	3.49472	-2.45433	+	Non specific
VPS53_Q5VIR6	3.49457	-1.14309	+	Non specific
EMILIN1_Q9Y6C2	3.49432	0.55637	+	Non specific
LAMB2_P55268	3.48726	1.37476	+	Non specific
RAB31_Q13636	3.48573	1.06273	+	Non specific
SLC2A3_P11169	3.48376	1.58749	+	Non specific
THEMIS2_Q5TEJ8	3.48037	0.975723	+	Non specific
SRRM1_Q8IYB3	3.47829	-1.34104	+	Non specific
ARHGDIB_P52566	3.47478	0.775324	+	Non specific
UBXN4_Q92575	3.47339	-1.48595	+	Non specific
MLLT4_P55196	3.46739	-1.40568	+	Non specific
DDX5_P17844	3.46722	1.34891	+	Non specific
MYO1F_O00160	3.46698	1.38494	+	Non specific
MYH14_Q7Z406-6	3.46351	-1.33291	+	Non specific
RUVBL2_Q9Y230	3.45531	-0.713832	+	Non specific
TRIM47_Q96LD4	3.45058	0.543103	+	Non specific
PPM1G_O15355	3.44855	-1.27019	+	Non specific
MCM6_Q14566	3.44638	-1.12916	+	Non specific
ABLIM1_O14639	3.44592	1.1444	+	Non specific
MYDGF_Q969H8	3.44577	0.879793	+	Non specific
CKAP4_Q07065	3.44489	0.409378	+	Non specific
NANS_Q9NR45	3.44064	-0.48051	+	Non specific
SERPINB1_P30740	3.43333	0.79128	+	Non specific
NCF1_P14598	3.42745	1.20461	+	Non specific
CD48_P09326	3.427	1.10037	+	Non specific
ATP6V1H_Q9UI12	3.42249	-1.22219	+	Non specific
PLEC_Q15149-4	3.4196	0.251875		Non specific
ADH5_P11766	3.41923	-0.421417	+	Non specific
NUTF2_P61970	3.41223	-1.70304	+	Non specific
FUK_Q8N0W3	3.41183	-1.45061	+	Non specific
ACLY_P53396	3.41138	0.317499		Non specific
TBCE_Q15813	3.40366	-1.01394	+	Non specific
IL16_Q14005	3.40209	1.74371	+	Non specific
SEC24D_O94855	3.39992	1.33123	+	Non specific
TMED4_Q7Z7H5	3.39876	1.6291	+	Non specific
GMFG_O60234	3.39396	0.797285	+	Non specific
COL6A2_P12110	3.38959	0.838582	+	Non specific
PKM_P14618	3.38928	0.258275		Non specific
IPO4_Q8TEX9	3.38735	-0.950802	+	Non specific
POF1B_Q8WVV4-1	3.38233	-1.6046	+	Non specific
XRN2_Q9H0D6	3.37571	-1.32082	+	Non specific
RPS16_P62249	3.37494	-0.510769	+	Non specific
AKAP12_Q02952	3.37046	0.728843	+	Non specific
SH3BGRL_O75368	3.37041	1.32596	+	Non specific
ADSL_P30566	3.36966	-0.872068	+	Non specific
PDXDC1_Q6P996	3.36608	-1.09265	+	Non specific
STEAP4_Q687X5	3.36243	1.6901	+	Non specific
ZC3H15_Q8WU90	3.35901	-0.935367	+	Non specific
PSMD13_Q9UNM6	3.35576	-1.27871	+	Non specific
RPIA_P49247	3.35527	-0.931597	+	Non specific
H2AFV_Q71UI9	3.34907	-1.22404	+	Non specific
CTSD_P07339	3.33491	-0.656912	+	Non specific
SOD3_P08294	3.33001	0.695	+	Non specific
SAR1A_Q9NR31	3.32978	-0.745867	+	Non specific
SUGT1_Q9Y2Z0	3.32845	1.02019	+	Non specific
HDLBP_Q00341	3.32743	0.390362	+	Non specific
TATDN1_Q6P1N9	3.32586	-1.43064	+	Non specific
DTD1_Q8TEA8	3.32449	1.56738	+	Non specific
ANXA11_P50995	3.3237	-0.279005		Non specific
VPS26A_O75436	3.32228	-0.507443	+	Non specific
GSTT1_P30711	3.31215	-1.81562	+	Non specific
ARFGAP1_Q8N6T3	3.30762	1.08229	+	Non specific
ATP6V1A_P38606	3.30664	-0.476865	+	Non specific
SRPR_P08240	3.30424	0.409832	+	Non specific
SGCD_Q92629	3.30132	1.7878	+	Non specific
HNF4A_P41235	3.29874	-1.58925	+	Non specific
KNG1_P01042	3.29819	0.540902	+	Non specific
IGF2R_P11717	3.29632	1.13527	+	Non specific
RABEP1_Q15276	3.29496	0.773497	+	Non specific
NPM1_P06748	3.2946	-0.622779	+	Non specific
RPS3A_P61247	3.28941	-0.294223		Non specific
GIMAP4_Q9NUV9	3.28664	1.74201	+	Non specific
PCMT1_P22061	3.28248	-1.53217	+	Non specific
SIGMAR1_Q99720	3.28012	-1.09306	+	Non specific
CYGB_Q8WWM9	3.27928	-0.673214	+	Non specific
TMX3_Q96JJ7	3.27892	1.30848	+	Non specific
RAP1B_P61224	3.27768	0.534859	+	Non specific
DDX39B_Q13838	3.27765	-0.486559	+	Non specific
PNP_P00491	3.27148	-0.438509	+	Non specific
IPO9_Q96P70	3.26872	-0.883029	+	Non specific
NAGA_P17050	3.26616	-0.938011	+	Non specific
TNFAIP8_O95379	3.26446	1.59517	+	Non specific
SPTBN1_Q01082	3.26142	-0.337341	+	Non specific
FERMT1_Q9BQL6	3.25813	-1.27089	+	Non specific
ACTL6A_O96019	3.25707	-1.01185	+	Non specific
GNAS_P63092	3.25706	-1.11975	+	Non specific
RPA2_P15927	3.25517	-1.2767	+	Non specific
VCAM1_P19320	3.25247	1.53655	+	Non specific
GOLGA2_Q08379	3.24683	0.837819	+	Non specific
GIMAP1_Q8WWP7	3.23802	0.532538	+	Non specific
STXBP5_Q5T5C0	3.23384	1.33492	+	Non specific
ALDOC_P09972	3.23184	0.536325	+	Non specific
PRPF31_Q8WWY3	3.2313	-1.00247	+	Non specific
ANKHD1_Q8IWZ3	3.23009	-1.21826	+	Non specific
LPCAT3_Q6P1A2	3.22809	-1.10978	+	Non specific
RAVER1_Q8IY67	3.22354	-1.06574	+	Non specific
AP1S2_P56377	3.2171	1.53197	+	Non specific
RPL7A_P62424	3.21078	-0.414724	+	Non specific
MME_P08473	3.20131	1.00799	+	Non specific
_P23083	3.20102	2.01412	+	Non specific
YWHAH_Q04917	3.19936	-0.793232	+	Non specific
UBE2J1_Q9Y385	3.19165	1.53446	+	Non specific
RNH1_P13489	3.19064	0.538098	+	Non specific
IGHV5-51_A0A0C4DH38	3.1906	1.7608	+	Non specific
PFAS_O15067	3.19026	-0.480152	+	Non specific
WDR1_O75083	3.18582	0.338134		Non specific
UPF1_Q92900	3.18265	-0.43831	+	Non specific
TPP2_P29144	3.18252	-0.612635	+	Non specific
ASNA1_O43681	3.17822	-1.47919	+	Non specific
BTK_Q06187	3.17724	1.12846	+	Non specific
CD163_Q86VB7	3.17181	1.31313	+	Non specific
ESYT1_Q9BSJ8	3.1718	0.334343		Non specific
RAB20_Q9NX57	3.17002	-0.947643	+	Non specific
UBAP2L_Q14157	3.16635	1.32909	+	Non specific
XRCC5_P13010	3.16347	-0.464734	+	Non specific
EIF3G_O75821	3.16224	0.665793	+	Non specific
POLR2C_P19387	3.16192	-1.25269	+	Non specific
NELFCD_Q8IXH7	3.16188	-0.805077	+	Non specific
KRT18_P05783	3.15768	-1.33853	+	Non specific
POLR1C_O15160	3.15706	1.615	+	Non specific
PKP2_Q99959-2	3.15443	-2.16798	+	Non specific
CTRB2_Q6GPI1	3.15106	-1.92791	+	Non specific
PCBP1_Q15365	3.15078	0.522579	+	Non specific
C1QA_P02745	3.13541	-0.944386	+	Non specific
PRPSAP2_O60256	3.13465	-0.602574	+	Non specific
QARS_P47897	3.13455	-0.580061	+	Non specific
PRKCSH_P14314	3.1342	0.725279	+	Non specific
SART3_Q15020	3.1333	-0.806617	+	Non specific
ACOT1_Q86TX2	3.12743	-1.05983	+	Non specific
PPP2R5E_Q16537	3.12444	-0.702428	+	Non specific
COL15A1_P39059	3.12163	0.826864	+	Non specific
DBI_P07108	3.11931	-0.972993	+	Non specific
CD163L1_Q9NR16	3.11662	-0.751702	+	Non specific
TMEM109_Q9BVC6	3.11573	2.30066	+	Non specific
RRAS2_P62070	3.11301	-0.946217	+	Non specific
_P01594	3.11095	1.84403	+	Non specific
ECM29_Q5VYK3	3.10912	-1.41215	+	Non specific
MAPK3_P27361	3.10887	-0.594733	+	Non specific
ALG5_Q9Y673	3.10582	0.618444	+	Non specific
_P04432	3.10526	1.95473	+	Non specific
PSMD1_Q99460	3.10144	-0.718435	+	Non specific
CASK_O14936	3.09544	-1.49795	+	Non specific
PTPN23_Q9H3S7	3.09312	-1.29853	+	Non specific
SSRP1_Q08945	3.08595	1.15813	+	Non specific
RPL18A_Q02543	3.08121	0.779813	+	Non specific
LHPP_Q9H008	3.08062	-0.98814	+	Non specific
KIAA1429_Q69YN4	3.07389	-1.02505	+	Non specific
PABPC4_Q13310	3.07057	0.494785	+	Non specific
PDGFRA_P16234	3.07031	1.12456	+	Non specific
TMEM165_Q9HC07	3.07014	1.35679	+	Non specific
FHL2_Q14192	3.06934	1.35818	+	Non specific
NSDHL_Q15738	3.06816	-0.650045	+	Non specific
YWHAB_P31946	3.06728	-0.391723	+	Non specific
RALGAPB_Q86X10	3.06696	-1.01767	+	Non specific
MCM7_P33993	3.06388	-1.10463	+	Non specific
ABCF3_Q9NUQ8	3.05697	1.0149	+	Non specific
CAP1_Q01518	3.05647	-0.418805	+	Non specific
DHRS1_Q96LJ7	3.05582	-1.24795	+	Non specific
LPCAT1_Q8NF37	3.05313	1.30135	+	Non specific
VWA5A_O00534	3.04784	-0.795085	+	Non specific
DHRSX_Q8N5I4	3.0328	-1.46864	+	Non specific
MYL9_P24844	3.03082	1.0265	+	Non specific
EFEMP2_O95967	3.0287	1.51363	+	Non specific
IQGAP1_P46940	3.02533	-0.24405		Non specific
S100A11_P31949	3.0244	0.524362	+	Non specific
EIF3H_O15372	3.02238	-0.539276	+	Non specific
SAMD9L_Q8IVG5	3.02171	1.21853	+	Non specific
RFTN1_Q14699	3.01876	0.842019	+	Non specific
NUP43_Q8NFH3	3.01624	-0.862968	+	Non specific
EXOC1_Q9NV70	3.01356	-1.25197	+	Non specific
GOSR2_O14653	3.00727	1.36896	+	Non specific
CNP_P09543	3.00632	0.28414		Non specific
SCRN1_Q12765	3.00538	0.624131	+	Non specific
DNMT1_P26358	3.00398	1.12434	+	Non specific
ARL8B_Q9NVJ2	3.00133	-0.849394	+	Non specific
GRB2_P62993	2.99804	0.306539		Non specific
ITGA2_P17301	2.99455	-1.34818	+	Non specific
MFAP5_Q13361-2	2.99183	1.54168	+	Non specific
PRMT5_O14744	2.98964	-0.545401	+	Non specific
PGM2L1_Q6PCE3	2.98184	0.890854	+	Non specific
LMNB1_P20700	2.98012	0.370213	+	Non specific
THOC3_Q96J01	2.97886	-1.21191	+	Non specific
ANXA1_P04083	2.97649	0.348555		Non specific
DCTN2_Q13561	2.97443	-1.09739	+	Non specific
API5_Q9BZZ5-2	2.97206	-1.05819	+	Non specific
ACY1_Q03154	2.97135	-1.50556	+	Non specific
CPVL_Q9H3G5	2.96417	-1.45388	+	Non specific
TMED7_Q86XR7-2	2.95632	0.446927	+	Non specific
POSTN_Q15063-2	2.95301	-1.39237	+	Non specific
FAM49A_Q9H0Q0	2.95255	1.18269	+	Non specific
XPO7_Q9UIA9	2.95244	-0.680193	+	Non specific
IMPDH2_P12268	2.95122	-1.34825	+	Non specific
HIST2H2AB_Q8IUE6	2.94611	-1.21857	+	Non specific
RAD50_Q92878	2.93852	0.843091	+	Non specific
MYCBP2_O75592	2.93355	1.00832	+	Non specific
DAK_Q3LXA3	2.93336	-1.2246	+	Non specific
STIM1_Q13586	2.93336	-0.840057	+	Non specific
HSD17B2_P37059	2.93067	-1.48743	+	Non specific
GSK3A_P49840	2.93053	-1.57283	+	Non specific
SEC11A_P67812	2.93032	-0.842943	+	Non specific
BCAP31_P51572-2	2.92983	0.46073	+	Non specific
FBXL8_Q96CD0	2.92784	-0.717881	+	Non specific
RNASE3_P12724	2.92469	1.58316	+	Non specific
_P06331	2.91526	1.73133	+	Non specific
TSNAX_Q99598	2.91427	-0.804512	+	Non specific
SF3B4_Q15427	2.91086	-0.851698	+	Non specific
PSMD2_Q13200	2.91	-0.549023	+	Non specific
CYP51A1_Q16850	2.90932	-1.09974	+	Non specific
ALDH3A2_P51648	2.90774	-1.69858	+	Non specific
LAP3_P28838-2	2.90506	0.433168	+	Non specific
MAGT1_Q9H0U3	2.90335	0.460067	+	Non specific
BLMH_Q13867	2.89813	-0.343851		Non specific
ALDOA_P04075	2.89465	-0.462951	+	Non specific
IGFBP7_Q16270	2.89277	1.4032	+	Non specific
PIGR_P01833	2.88999	-1.81525	+	Non specific
DOCK8_Q8NF50-4	2.8894	1.09407	+	Non specific
COL6A3_P12111	2.88831	0.585854	+	Non specific
FKBP9_O95302	2.88804	1.38042	+	Non specific
SIAE_Q9HAT2	2.88432	-0.947161	+	Non specific
PEX14_O75381	2.8824	-1.35885	+	Non specific
PREP_P48147	2.8791	-0.456978	+	Non specific
RPS7_P62081	2.87746	-0.390565	+	Non specific
USP4_Q13107	2.87375	-0.828854	+	Non specific
DSC2_Q02487	2.8666	-1.53969	+	Non specific
PARP4_Q9UKK3	2.86476	-0.98746	+	Non specific
DBNL_Q9UJU6	2.85165	0.36236		Non specific
SEMA4A_Q9H3S1	2.85091	1.17415	+	Non specific
PPP2R5D_Q14738	2.84691	-0.552831	+	Non specific
DARS_P14868	2.84671	-0.337374		Non specific
TOM1L2_Q6ZVM7	2.84565	-0.838995	+	Non specific
AP2B1_P63010	2.84319	-0.464094	+	Non specific
_P01703	2.83685	2.09227	+	Non specific
LAD1_O00515	2.83615	-1.61621	+	Non specific
KPNA6_O60684	2.83494	-1.00511	+	Non specific
MYO5C_Q9NQX4	2.82951	-0.789507	+	Non specific
TIA1_P31483	2.8289	0.482355	+	Non specific
APRT_P07741	2.82816	-0.515216	+	Non specific
TRIOBP_Q9H2D6	2.827	0.996731	+	Non specific
DHX9_Q08211	2.8231	0.307163		Non specific
NECAP2_Q9NVZ3	2.82079	1.59266	+	Non specific
INTS1_Q8N201	2.81937	-0.685292	+	Non specific
FBN2_P35556	2.81623	1.85857	+	Non specific
CTDSP1_Q9GZU7	2.81486	-0.815308	+	Non specific
COG8_Q96MW5	2.81146	-1.20621	+	Non specific
ABHD3_Q8WU67	2.80833	-1.02148	+	Non specific
SULT1A2_P50226	2.7996	-1.62092	+	Non specific
CCDC58_Q4VC31	2.79456	-0.925327	+	Non specific
PPP2R5A_Q15172	2.78866	-2.81134	+	Non specific
SSH3_Q8TE77	2.78723	-1.07173	+	Non specific
IGHV3-64_A0A075B6Q5	2.7837	1.48445	+	Non specific
HNRNPF_P52597	2.78308	0.421125	+	Non specific
CSTB_P04080	2.78239	-0.484025	+	Non specific
CPNE3_O75131	2.78211	-0.597054	+	Non specific
ABI3BP_Q7Z7G0	2.77812	1.87589	+	Non specific
GPI_P06744	2.77516	-0.371801		Non specific
NCOA5_Q9HCD5	2.77452	0.888165	+	Non specific
ITGB1_P05556	2.77016	0.30174		Non specific
OLR1_P78380	2.76834	1.34515	+	Non specific
FLNA_P21333-2	2.76708	0.643546	+	Non specific
TRA2B_P62995	2.76363	0.80153	+	Non specific
UCHL5_Q9Y5K5	2.75929	-0.936566	+	Non specific
PDIA3_P30101	2.7566	0.309105		Non specific
FERMT2_Q96AC1	2.75533	0.63108	+	Non specific
CCDC93_Q567U6	2.75117	0.981573	+	Non specific
IGHV3-49_A0A0A0MS15	2.74884	1.53379	+	Non specific
NOP58_Q9Y2X3	2.74547	-0.837009	+	Non specific
NAPG_Q99747	2.74349	-1.08042	+	Non specific
GRHPR_Q9UBQ7	2.74228	-0.870788	+	Non specific
BCAM_P50895	2.74182	0.894008	+	Non specific
RAB24_Q969Q5	2.74071	1.14919	+	Non specific
UBA6_A0AVT1	2.73944	0.46735	+	Non specific
ARID1A_O14497	2.73334	0.430238	+	Non specific
JPH2_Q9BR39	2.72817	1.11581	+	Non specific
SCYL2_Q6P3W7	2.72446	-1.00738	+	Non specific
RAB23_Q9ULC3	2.71945	1.34969	+	Non specific
DUSP3_P51452	2.71648	1.14855	+	Non specific
PDCD5_O14737	2.71405	-1.44455	+	Non specific
BPGM_P07738	2.71095	-1.33667	+	Non specific
PABPC1_P11940	2.7089	0.282543		Non specific
FNDC3A_Q9Y2H6	2.70786	0.996223	+	Non specific
MDP1_Q86V88	2.70443	-1.07225	+	Non specific
RIPK1_Q13546	2.70424	1.01019	+	Non specific
IGHV1-3_A0A0C4DH29	2.70248	1.02344	+	Non specific
EPCAM_P16422	2.70243	-1.21677	+	Non specific
RASAL3_Q86YV0	2.70008	1.41135	+	Non specific
CALU_O43852-4	2.699	1.13579	+	Non specific
HBG1_P69891	2.69743	-1.95793	+	Non specific
ACTA1_P68133	2.69341	-1.73654	+	Non specific
RPF2_Q9H7B2	2.69249	-1.11138	+	Non specific
LGALS3BP_Q08380	2.69163	-0.695489	+	Non specific
GDPGP1_Q6ZNW5	2.69142	-0.786937	+	Non specific
NT5E_P21589	2.69131	0.923613	+	Non specific
EIF3E_P60228	2.69025	-0.677288	+	Non specific
HPRT1_P00492	2.68998	-0.338339		Non specific
ACTR1A_P61163	2.68756	-0.699517	+	Non specific
USP10_Q14694	2.68604	-0.980747	+	Non specific
THAP4_Q8WY91	2.68497	-1.37733	+	Non specific
TECR_Q9NZ01	2.67887	-0.581131	+	Non specific
PROCR_Q9UNN8	2.67715	-1.10347	+	Non specific
EVL_Q9UI08	2.67681	1.08418	+	Non specific
HEATR5B_Q9P2D3	2.67629	-0.879833	+	Non specific
SGCB_Q16585	2.67509	1.51715	+	Non specific
OPLAH_O14841	2.6745	-1.15759	+	Non specific
SSR3_Q9UNL2	2.6744	1.82527	+	Non specific
MCM2_P49736	2.66805	-0.840988	+	Non specific
SIRT6_Q8N6T7-2	2.66518	-0.65563	+	Non specific
ITFG3_Q9H0X4	2.66445	-1.27879	+	Non specific
RER1_O15258	2.65997	1.91774	+	Non specific
TRIM2_Q9C040	2.65933	-1.33599	+	Non specific
BZW1_Q7L1Q6-4	2.65706	-1.12388	+	Non specific
RDH14_Q9HBH5	2.65637	-0.758265	+	Non specific
HIST1H2AC_Q93077	2.65529	-0.989292	+	Non specific
NAPA_P54920	2.64588	-0.650389	+	Non specific
TMED3_Q9Y3Q3	2.6444	1.27291	+	Non specific
RPL26_P61254	2.64008	1.67988	+	Non specific
HIST2H2AA3_Q6FI13	2.63679	-0.712927	+	Non specific
RPL8_P62917	2.63381	-0.596519	+	Non specific
CAPZB_P47756-2	2.63366	0.207012		Non specific
MYO1E_Q12965	2.62997	-0.985822	+	Non specific
PTK2B_Q14289	2.62831	0.869711	+	Non specific
GAA_P10253	2.62826	-1.21433	+	Non specific
GOLGA4_Q13439	2.6257	1.21045	+	Non specific
RBM5_P52756	2.62386	0.804451	+	Non specific
PSMB2_P49721	2.62076	-1.12571	+	Non specific
STX18_Q9P2W9	2.61926	0.414294	+	Non specific
FNTB_P49356	2.61663	1.03629	+	Non specific
GLYR1_Q49A26	2.61607	-0.824059	+	Non specific
TM9SF2_Q99805	2.61321	0.630348	+	Non specific
GORASP2_Q9H8Y8	2.61283	-0.604468	+	Non specific
CAND1_Q86VP6	2.61128	-0.617124	+	Non specific
PSME3_P61289	2.60846	-0.758163	+	Non specific
SNRPD1_P62314	2.60649	-0.582965	+	Non specific
MT1G_P13640	2.60612	-1.26099	+	Non specific
MYLK_Q15746	2.60331	0.925351	+	Non specific
AP3S1_Q92572	2.60187	1.28104	+	Non specific
INPPL1_O15357	2.59947	0.608013	+	Non specific
SRP9_P49458	2.59631	1.83762	+	Non specific
RPS5_P46782	2.59579	0.322712		Non specific
TAGLN2_P37802	2.59539	-0.461872	+	Non specific
EIF2S2_P20042	2.59384	0.599387	+	Non specific
CRELD1_Q96HD1	2.59306	0.905671	+	Non specific
RPS26_P62854	2.58913	1.03694	+	Non specific
TPMT_P51580	2.58235	-0.68361	+	Non specific
PRKAR2B_P31323	2.58067	1.23544	+	Non specific
PRKDC_P78527	2.58032	0.285589		Non specific
SLC25A3_Q00325-2	2.58029	0.501899	+	Non specific
CDC40_O60508	2.58014	1.09245	+	Non specific
RPRD1B_Q9NQG5	2.57655	-0.391342		Non specific
TRIP11_Q15643	2.5752	0.771843	+	Non specific
EZR_P15311	2.57512	-0.198758		Non specific
EPRS_P07814	2.57453	-0.219386		Non specific
B4GALNT2_Q8NHY0	2.57322	-1.39908	+	Non specific
LACC1_Q8IV20	2.57159	-0.61399	+	Non specific
COPS7A_Q9UBW8	2.56939	-1.17007	+	Non specific
THEM6_Q8WUY1	2.56287	-0.773661	+	Non specific
ERLIN2_O94905	2.56182	-0.885234	+	Non specific
NT5C2_P49902	2.56161	-0.727824	+	Non specific
DNPH1_O43598	2.56011	-1.06083	+	Non specific
LIMA1_Q9UHB6	2.55049	-0.594706	+	Non specific
GNB2L1_P63244	2.54631	0.444168	+	Non specific
ABHD14B_Q96IU4	2.54621	-0.347212		Non specific
FN3KRP_Q9HA64	2.54479	-0.774871	+	Non specific
RRP12_Q5JTH9	2.54476	-0.811827	+	Non specific
ITGA1_P56199	2.54149	0.652584	+	Non specific
PGD_P52209	2.54086	0.331384		Non specific
IGKV3D-11_P04433	2.54052	1.85863	+	Non specific
NASP_P49321	2.53812	-0.451077	+	Non specific
TMBIM1_Q969X1	2.53555	1.12666	+	Non specific
PSMD14_O00487	2.53498	-0.973622	+	Non specific
HCFC1_P51610	2.52993	0.930579	+	Non specific
NID1_P14543	2.52942	0.542832	+	Non specific
RPS21_P63220	2.5288	-0.407085	+	Non specific
LGMN_Q99538	2.5258	-1.00206	+	Non specific
CPPED1_Q9BRF8	2.52471	0.579123	+	Non specific
SYVN1_Q86TM6	2.5159	1.63796	+	Non specific
AGRN_O00468	2.51294	1.06205	+	Non specific
PPM1A_P35813	2.51202	-0.3744		Non specific
XPO1_O14980	2.51029	-0.395042		Non specific
DERL1_Q9BUN8	2.50947	1.01603	+	Non specific
DOCK2_Q92608	2.50714	1.15191	+	Non specific
LRRC8D_Q7L1W4	2.50654	-1.25853	+	Non specific
FARSA_Q9Y285	2.50521	0.490275	+	Non specific
EIF3L_Q9Y262	2.50039	-0.411835	+	Non specific
HNRNPK_P61978	2.50012	-2.25926	+	Non specific
UBE4A_Q14139	2.49933	-1.67632	+	Non specific
TBC1D4_O60343	2.49931	-1.12332	+	Non specific
WDR91_A4D1P6	2.49679	1.09967	+	Non specific
ARF6_P62330	2.49607	-1.03692	+	Non specific
HBA1_P69905	2.49528	-0.87844	+	Non specific
UGT1A10_Q9HAW8	2.49435	-1.38959	+	Non specific
EIF5B_O60841	2.48868	-0.817136	+	Non specific
ANO6_Q4KMQ2	2.48562	1.18776	+	Non specific
HLA-E_P13747	2.48506	1.08888	+	Non specific
LSM7_Q9UK45	2.48482	-0.914369	+	Non specific
TPR_P12270	2.48372	0.184343		Non specific
ASAP2_O43150	2.48351	-0.692755	+	Non specific
RPL5_P46777	2.48347	-0.354857		Non specific
PPL_O60437	2.48346	0.861493	+	Non specific
ITGA4_P13612	2.48322	0.866042	+	Non specific
UBR4_Q5T4S7	2.47738	-0.648675	+	Non specific
ANP32A_P39687	2.4747	-0.75493	+	Non specific
SCGN_O76038	2.47242	-1.08514	+	Non specific
PRAF2_O60831	2.46943	0.949105	+	Non specific
B3GNT7_Q8NFL0	2.46834	1.33138	+	Non specific
UMPS_P11172	2.46762	-0.912724	+	Non specific
ARF3_P61204	2.4636	-1.07574	+	Non specific
SLC4A7_Q9Y6M7	2.4599	-0.77921	+	Non specific
MAD1L1_Q9Y6D9	2.45943	1.12271	+	Non specific
MBNL1_Q9NR56-3	2.45787	1.22425	+	Non specific
COL6A1_P12109	2.45654	0.68448	+	Non specific
GAR1_Q9NY12	2.45601	-1.17679	+	Non specific
AP1M1_Q9BXS5	2.45226	0.826355	+	Non specific
ARFGAP2_Q8N6H7	2.44994	1.34474	+	Non specific
RASIP1_Q5U651	2.44822	1.09938	+	Non specific
_P01701	2.44817	1.4211	+	Non specific
GUCY1B3_Q02153	2.44778	0.903887	+	Non specific
TUBA1A_Q71U36	2.44576	0.207554		Non specific
CP_P00450	2.44556	0.552937	+	Non specific
IPO7_O95373	2.44459	-0.958352	+	Non specific
NQO2_P16083	2.43723	1.36912	+	Non specific
F9_P00740	2.43665	1.07359	+	Non specific
ASMTL_O95671	2.4351	-0.973498	+	Non specific
IGHG4_P01861	2.43381	1.26858	+	Non specific
EXOC3_O60645	2.43145	-1.03154	+	Non specific
ZC3HAV1_Q7Z2W4	2.42689	0.922293	+	Non specific
FARSB_Q9NSD9	2.42656	-0.414774		Non specific
NUDT16_Q96DE0	2.42322	-0.715268	+	Non specific
ADRM1_Q16186	2.42205	0.851267	+	Non specific
EFTUD1_Q7Z2Z2	2.41998	-0.791087	+	Non specific
CELA3A_P09093	2.41961	-1.61118	+	Non specific
CD81_P60033	2.41747	0.678601	+	Non specific
ICAM1_P05362	2.41219	1.24171	+	Non specific
GIT2_Q14161	2.4109	-0.849653	+	Non specific
TRAPPC9_Q96Q05	2.40841	-0.837825	+	Non specific
PAK2_Q13177	2.40831	-0.842311	+	Non specific
PRG3_Q9Y2Y8	2.40562	0.972096	+	Non specific
LBP_P18428	2.4052	0.996974	+	Non specific
EMC2_Q15006	2.40029	-0.551859	+	Non specific
ABR_Q12979	2.39999	-0.778919	+	Non specific
GTF3C5_Q9Y5Q8	2.39833	-0.574348	+	Non specific
RPS18_P62269	2.39819	-0.34269		Non specific
TRIO_O75962	2.39725	-2.09281	+	Non specific
SMPD3_Q9NY59	2.39554	-0.97384	+	Non specific
ASH2L_Q9UBL3	2.39246	-1.2583	+	Non specific
GLS_O94925-3	2.39237	-0.946625	+	Non specific
STK26_Q9P289	2.39228	-0.467457	+	Non specific
C7_P10643	2.38701	1.42186	+	Non specific
GNB4_Q9HAV0	2.38374	0.895956	+	Non specific
CCS_O14618	2.38057	0.675542	+	Non specific
IGLL5_B9A064	2.37925	1.44252	+	Non specific
HNRNPUL1_Q9BUJ2	2.37525	0.505458	+	Non specific
DDX60_Q8IY21	2.36846	-0.972214	+	Non specific
RAP2B_P61225	2.3593	-0.721788	+	Non specific
TTC37_Q6PGP7	2.3582	0.448551	+	Non specific
MYH11_P35749	2.35709	0.705369	+	Non specific
DPYD_Q12882	2.35682	0.990764	+	Non specific
OVCA2_Q8WZ82	2.35677	0.8026	+	Non specific
RBBP7_Q16576	2.35632	-0.404398		Non specific
TNS3_Q68CZ2	2.35115	1.19718	+	Non specific
TARDBP_Q13148	2.34808	0.757784	+	Non specific
RAB8A_P61006	2.34802	0.961776	+	Non specific
NPEPL1_Q8NDH3	2.34802	0.528622	+	Non specific
LOXL2_Q9Y4K0	2.33399	0.918206	+	Non specific
FDPS_P14324	2.33019	-0.572876	+	Non specific
CRK_P46108	2.32827	-0.718499	+	Non specific
LTBP1_Q14766	2.32732	1.56893	+	Non specific
SRSF1_Q07955	2.32241	1.0918	+	Non specific
PPIA_P62937	2.31834	0.265857		Non specific
PKP3_Q9Y446	2.31365	-1.15544	+	Non specific
ATP6V1D_Q9Y5K8	2.30817	-0.901057	+	Non specific
KTN1_Q86UP2	2.30799	-0.209301		Non specific
RANBP2_P49792	2.30474	0.57811	+	Non specific
SMAP2_Q8WU79	2.29524	1.04752	+	Non specific
SNX17_Q15036	2.29362	-0.864826	+	Non specific
ALDH1L1_O75891	2.29256	-1.60998	+	Non specific
DDX17_Q92841	2.29067	-0.27613		Non specific
CRTAP_O75718	2.29005	0.834529	+	Non specific
NQO1_P15559	2.28662	-1.9433	+	Non specific
CHMP2A_O43633	2.28348	-0.927675	+	Non specific
EML3_Q32P44	2.28318	1.07548	+	Non specific
ASL_P04424	2.28001	-0.844102	+	Non specific
ENOPH1_Q9UHY7	2.2799	-0.705061	+	Non specific
KLC4_Q9NSK0	2.2783	-1.19066	+	Non specific
TMX1_Q9H3N1	2.27601	-0.392899		Non specific
TSPAN1_O60635	2.27309	-1.61509	+	Non specific
SBDS_Q9Y3A5	2.27218	-0.591937	+	Non specific
ACO1_P21399	2.27089	-0.849907	+	Non specific
STK38L_Q9Y2H1	2.27015	0.981106	+	Non specific
RNF213_Q63HN8	2.26968	0.903604	+	Non specific
MVD_P53602	2.26828	1.21601	+	Non specific
PIN1_Q13526	2.26558	0.486466	+	Non specific
TUBG1_P23258	2.26163	-0.459031	+	Non specific
C9orf142_Q9BUH6	2.26155	-0.880924	+	Non specific
GMPS_P49915	2.25939	-0.662946	+	Non specific
HSP90B1_P14625	2.25918	0.345048		Non specific
GEMIN5_Q8TEQ6	2.258	1.70605	+	Non specific
MANF_P55145	2.25592	0.695278	+	Non specific
HNRNPK_P61978-3	2.24891	-0.475821	+	Non specific
RPL35_P42766	2.24797	-0.774319	+	Non specific
PLEKHO2_Q8TD55	2.24659	1.06708	+	Non specific
IDO1_P14902	2.24492	1.27537	+	Non specific
TFG_Q92734	2.24236	-1.05111	+	Non specific
FBL_P22087	2.24088	-0.479594	+	Non specific
IKBIP_Q70UQ0	2.23868	1.1191	+	Non specific
CPQ_Q9Y646	2.23826	-1.26729	+	Non specific
ALDH1A3_P47895	2.23631	0.865741	+	Non specific
GALNT3_Q14435	2.23394	-1.02992	+	Non specific
HUWE1_Q7Z6Z7	2.23218	-0.377739		Non specific
DUSP23_Q9BVJ7	2.23169	-0.95491	+	Non specific
PHPT1_Q9NRX4	2.22982	0.35908		Non specific
IGKV A18_A2NJV5	2.22979	1.02819	+	Non specific
HLA-DPA1_P20036	2.22906	0.958365	+	Non specific
RNASE4_P34096	2.22799	-0.676294	+	Non specific
NES_P48681	2.22749	1.13491	+	Non specific
SAMD9_Q5K651	2.22602	0.999652	+	Non specific
TTC27_Q6P3X3	2.22351	0.722603	+	Non specific
LRRC57_Q8N9N7	2.22105	-0.836096	+	Non specific
SSR4_P51571	2.22096	0.392433		Non specific
ALDOB_P05062	2.22058	2.49966	+	Non specific
ERMP1_Q7Z2K6	2.21883	-1.05209	+	Non specific
VRK1_Q99986	2.21622	-0.671275	+	Non specific
DCAF7_P61962	2.21452	-0.816356	+	Non specific
KHSRP_Q92945	2.21342	0.471198	+	Non specific
PTPN12_Q05209	2.21226	0.586936	+	Non specific
EFHD2_Q96C19	2.21134	0.404281		Non specific
SNX18_Q96RF0	2.20945	0.774299	+	Non specific
UNC45A_Q9H3U1	2.20905	-1.07902	+	Non specific
ADD1_P35611	2.20066	-0.391536		Non specific
ARL6IP5_O75915	2.20034	0.472578	+	Non specific
SLC27A4_Q6P1M0	2.2001	-0.987933	+	Non specific
RAB3A_P20336	2.19924	0.993075	+	Non specific
AGO1_Q9UL18	2.19835	0.61836	+	Non specific
ARHGAP25_P42331	2.19817	0.900395	+	Non specific
STMN1_P16949	2.19639	-0.634596	+	Non specific
ATM_Q13315	2.19412	1.82316	+	Non specific
GBF1_Q92538	2.19327	-0.851039	+	Non specific
ROCK1_Q13464	2.1905	0.336036		Non specific
WBP2_Q969T9	2.18314	0.958386	+	Non specific
PSPC1_Q8WXF1	2.18241	0.694738	+	Non specific
RPL11_P62913	2.17983	0.803955	+	Non specific
SMARCA2_P51531-2	2.17526	0.455419		Non specific
COG4_Q9H9E3	2.1732	-1.00688	+	Non specific
KLKB1_P03952	2.17294	1.10742	+	Non specific
STXBP2_Q15833	2.16802	-0.643312	+	Non specific
PSMD12_O00232	2.16795	-0.54294	+	Non specific
DNPEP_Q9ULA0	2.16633	-0.519194	+	Non specific
FAM114A1_Q8IWE2	2.16314	0.651522	+	Non specific
MAST3_O60307	2.16294	0.584041	+	Non specific
AKR1A1_P14550	2.16265	-0.382579		Non specific
PROS1_P07225	2.15925	2.25016	+	Non specific
DERA_Q9Y315	2.156	-0.530032	+	Non specific
CR2_P20023	2.15578	1.20594	+	Non specific
PTK7_Q13308	2.15464	0.951274	+	Non specific
PAFAH1B3_Q15102	2.15421	-0.595149	+	Non specific
DNAJC1_Q96KC8	2.15398	0.709635	+	Non specific
CHD5_Q8TDI0	2.15159	0.847912	+	Non specific
WDR45B_Q5MNZ6	2.15066	0.562971	+	Non specific
NPTN_Q9Y639	2.14658	0.634545	+	Non specific
GPX1_P07203	2.1451	-0.525302	+	Non specific
UBA5_Q9GZZ9	2.14364	0.743244	+	Non specific
TUBB_P07437	2.14073	0.219473		Non specific
PLAA_Q9Y263	2.14015	1.49707	+	Non specific
RENBP_P51606	2.13924	0.835288	+	Non specific
TBC1D10A_Q9BXI6	2.13762	0.50816	+	Non specific
HDAC2_Q92769	2.13744	0.951722	+	Non specific
RAB1C_Q92928	2.13705	-1.54263	+	Non specific
CAP1_Q01518-2	2.13605	-1.58248	+	Non specific
KIAA1217_Q5T5P2	2.13452	-0.602602	+	Non specific
STAT2_P52630	2.13282	0.766855	+	Non specific
CD14_P08571	2.13167	0.478119	+	Non specific
CORO1B_Q9BR76	2.13158	-0.338148		Non specific
RBM28_Q9NW13	2.13128	-1.05805	+	Non specific
YKT6_O15498	2.1299	0.941621	+	Non specific
NUMA1_Q14980	2.126	0.321541		Non specific
BAG5_Q9UL15	2.12501	0.676608	+	Non specific
PLEKHA5_Q9HAU0-4	2.12453	-1.08702	+	Non specific
_Q13813-2	2.1241	-0.22326		Non specific
SERPINF1_P36955	2.12303	0.534667	+	Non specific
APOH_P02749	2.12248	0.834755	+	Non specific
ARL1_P40616	2.11975	-0.768932	+	Non specific
KPNA4_O00629	2.11612	-0.741142	+	Non specific
HACD3_Q9P035	2.11526	-1.10649	+	Non specific
GOLT1B_Q9Y3E0	2.11522	1.16334	+	Non specific
HNRNPA2B1_P22626	2.11437	-0.483484	+	Non specific
DDB2_Q92466	2.112	0.974535	+	Non specific
STRN_O43815	2.1119	-0.767716	+	Non specific
PDCD6_O75340	2.10998	0.24863		Non specific
LIMD2_Q9BT23	2.10192	1.09913	+	Non specific
PNPLA6_Q8IY17	2.10181	0.455786		Non specific
S100A13_Q99584	2.10023	0.556706	+	Non specific
UBAC1_Q9BSL1	2.09468	-0.92289	+	Non specific
PARP1_P09874	2.09322	0.348497		Non specific
CFHR1_Q03591	2.0922	1.71924	+	Non specific
WASL_O00401	2.09211	0.608345	+	Non specific
DYNC1H1_Q14204	2.09107	-0.281707		Non specific
H2AFX_P16104	2.09106	-1.95777	+	Non specific
COG1_Q8WTW3	2.09099	-1.04796	+	Non specific
MYL12B_O14950	2.08578	0.569921	+	Non specific
OGFR_Q9NZT2	2.08576	0.807043	+	Non specific
EPX_P11678	2.08548	1.53724	+	Non specific
EHD4_Q9H223	2.08482	-0.277683		Non specific
_P0DOX7	2.08266	1.2743	+	Non specific
TSSC1_Q53HC9	2.08149	-0.782633	+	Non specific
PRPF40A_O75400	2.07837	0.600799	+	Non specific
PRELP_P51888	2.07375	0.853098	+	Non specific
XRN1_Q8IZH2	2.07105	1.06139	+	Non specific
FAAH_O00519	2.06966	-1.01828	+	Non specific
TCF20_Q9UGU0	2.06943	-2.70591	+	Non specific
GLCE_O94923	2.06907	0.824063	+	Non specific
FAM21A_Q641Q2	2.06865	0.697176	+	Non specific
PAFAH1B2_P68402	2.06663	-0.846422	+	Non specific
SCLY_Q96I15	2.06601	-0.782523	+	Non specific
RPS6_P62753	2.06598	-0.337014		Non specific
RAI14_Q9P0K7	2.06267	0.899966	+	Non specific
PEX5_P50542	2.0608	-0.826597	+	Non specific
YWHAZ_P63104	2.05884	-0.247172		Non specific
RPL4_P36578	2.05823	-0.366116		Non specific
DTX3L_Q8TDB6	2.05499	0.580483	+	Non specific
CUL4B_Q13620-1	2.05419	0.748639	+	Non specific
CHST5_Q9GZS9-2	2.05214	1.11918	+	Non specific
S100A6_P06703	2.0507	-0.507143	+	Non specific
IDI1_Q13907	2.05018	-0.57802	+	Non specific
FLNC_Q14315	2.04919	1.05451	+	Non specific
GPX2_P18283	2.04833	-1.02285	+	Non specific
LSM2_Q9Y333	2.04618	-0.900539	+	Non specific
TMED5_Q9Y3A6	2.04489	0.432558		Non specific
PTBP3_O95758	2.04479	-0.934244	+	Non specific
CLTA_P09496-2	2.03947	0.973681	+	Non specific
RPS25_P62851	2.03858	-0.812998	+	Non specific
AHNAK_Q09666	2.03782	0.428995		Non specific
PLIN3_O60664	2.03616	0.620192	+	Non specific
AAAS_Q9NRG9	2.03321	0.883856	+	Non specific
RAP2A_P10114	2.0331	0.528012	+	Non specific
HSP90AB1_P08238	2.0315	-0.197349		Non specific
UBE3A_Q05086	2.02927	-0.782725	+	Non specific
KIAA1522_Q9P206	2.02835	-0.884755	+	Non specific
CDS2_O95674	2.02825	0.609218	+	Non specific
ZFR_Q96KR1	2.0282	-0.909008	+	Non specific
CD79A_P11912	2.02775	1.4309	+	Non specific
VCPIP1_Q96JH7	2.02735	-0.596824	+	Non specific
RPL35A_P18077	2.02701	-0.363587		Non specific
SNRNP40_Q96DI7	2.02637	0.614751	+	Non specific
PBXIP1_Q96AQ6	2.02571	0.595941	+	Non specific
44441_Q15019	2.01912	-0.329845		Non specific
STX8_Q9UNK0	2.0189	0.917247	+	Non specific
SF3A2_Q15428	2.01721	-0.506139		Non specific
SEC23A_Q15436	2.01538	0.292386		Non specific
SEMA4B_Q9NPR2	2.015	-0.576091	+	Non specific
MYO7B_Q6PIF6	2.01089	-0.81789	+	Non specific
PSMC6_P62333	2.01045	-0.282887		Non specific
S100P_P25815	2.01032	1.22817	+	Non specific
RPL23A_P62750	2.00398	-0.611531	+	Non specific
EML1_O00423	2.00354	0.681812	+	Non specific
_P09493-5	2.00346	0.607071	+	Non specific
AARS_P49588	2.00226	0.27948		Non specific
NFKB1_P19838	2.00019	0.588951	+	Non specific
_P01743	1.99658	1.14951	+	Non specific
MIA3_Q5JRA6	1.99557	0.513856		Non specific
ARHGEF10L_Q9HCE6	1.9937	-0.969343	+	Non specific
STXBP3_O00186	1.98603	-0.370115		Non specific
BAIAP2L1_Q9UHR4	1.98591	-1.17239	+	Non specific
RAB3GAP1_Q15042	1.98166	-0.571809	+	Non specific
RIC8A_Q9NPQ8	1.98137	-0.65732	+	Non specific
ZNF207_O43670	1.98005	0.978293	+	Non specific
ELMOD2_Q8IZ81	1.97948	-0.832453	+	Non specific
TBC1D15_Q8TC07-2	1.97948	0.656722	+	Non specific
ANXA13_P27216	1.97719	-0.824535	+	Non specific
BST1_Q10588	1.97607	1.04003	+	Non specific
EMC10_Q5UCC4	1.97399	0.965767	+	Non specific
CDC37_Q16543	1.97378	0.438667		Non specific
PDCD11_Q14690	1.97192	-0.537244	+	Non specific
TOLLIP_Q9H0E2	1.96865	-0.614782	+	Non specific
RPN2_P04844	1.9675	0.339008		Non specific
LASP1_Q14847	1.9648	1.22086	+	Non specific
PLVAP_Q9BX97	1.96471	-0.377391		Non specific
TOP2B_Q02880	1.96442	0.59328	+	Non specific
ACP1_P24666	1.96014	0.792428	+	Non specific
CRYAB_P02511	1.95973	-1.51683	+	Non specific
SLC39A14_Q15043	1.95907	1.4148	+	Non specific
GPS1_Q13098	1.95785	-0.618144	+	Non specific
PYGB_P11216	1.95538	-0.750483	+	Non specific
HLA-DQA1_P01909	1.95533	0.942013	+	Non specific
_A0A0C4DH43	1.9548	1.58369	+	Non specific
SNTB2_Q13425	1.95446	0.701558	+	Non specific
LTA4H_P09960	1.95419	-0.326932		Non specific
METAP1_P53582	1.95398	-0.460096		Non specific
QSOX2_Q6ZRP7	1.95201	0.840203	+	Non specific
COL4A3BP_Q9Y5P4	1.95019	0.866661	+	Non specific
RPS12_P25398	1.94906	-0.263313		Non specific
RHOG_P84095	1.94881	0.981281	+	Non specific
HINT3_Q9NQE9	1.94766	-0.796689	+	Non specific
THSD4_Q6ZMP0	1.9458	0.902233	+	Non specific
CD177_Q8N6Q3	1.94503	-1.22337	+	Non specific
RAB3D_O95716	1.94492	1.06654	+	Non specific
ASCC1_Q8N9N2-2	1.94436	-1.09576	+	Non specific
OSBPL11_Q9BXB4	1.94223	0.565176	+	Non specific
AIM1_Q9Y4K1	1.94087	-0.883929	+	Non specific
ITGB4_P16144	1.94036	-0.897864	+	Non specific
ETV6_P41212	1.93887	0.865278	+	Non specific
NDRG3_Q9UGV2	1.93882	-0.665	+	Non specific
LAMP2_P13473	1.93865	1.25857	+	Non specific
EIF2B5_Q13144	1.92793	0.556004	+	Non specific
TMEM214_Q6NUQ4	1.92542	0.851131	+	Non specific
SI_P14410	1.92513	1.32846	+	Non specific
RPP30_P78346	1.92488	-0.834387	+	Non specific
F13A1_P00488	1.92422	-0.455045		Non specific
SBF1_O95248	1.92414	0.678241	+	Non specific
SKIV2L2_P42285	1.92355	-0.687423	+	Non specific
PDCD10_Q9BUL8	1.92331	0.576633	+	Non specific
ATP6V1C1_P21283	1.92138	0.856099	+	Non specific
FIBP_O43427	1.92049	0.468034		Non specific
SERPINA6_P08185	1.92018	-0.861084	+	Non specific
PTBP1_P26599	1.918	-0.410871		Non specific
GSDMB_Q8TAX9	1.91652	-1.16966	+	Non specific
H3F3A_P84243	1.9119	-0.583909	+	Non specific
RAD23B_P54727	1.91052	-0.849838	+	Non specific
AP2A1_O95782	1.91051	-0.299006		Non specific
RRP9_O43818	1.90984	0.75295	+	Non specific
PRPF8_Q6P2Q9	1.90802	0.234634		Non specific
NAA15_Q9BXJ9	1.90684	-0.428818		Non specific
CAPG_P40121	1.90636	0.930699	+	Non specific
TJP1_Q07157	1.90635	-0.625983	+	Non specific
DBN1_Q16643	1.90602	0.979729	+	Non specific
SCFD1_Q8WVM8	1.90397	-0.824092	+	Non specific
ERP29_P30040	1.90174	0.542413		Non specific
ABHD12_Q8N2K0	1.90015	-0.789465	+	Non specific
LSAMP_Q13449	1.89961	0.775052	+	Non specific
TMOD3_Q9NYL9	1.89821	-0.750983	+	Non specific
XPNPEP1_Q9NQW7-3	1.89807	-0.591576	+	Non specific
GSTM1_P09488	1.89389	-1.68216	+	Non specific
CNPY3_Q9BT09	1.89377	0.628869	+	Non specific
PFDN6_O15212	1.89162	0.837592	+	Non specific
DSG2_Q14126	1.89051	-1.15273	+	Non specific
PSMA5_P28066	1.8866	-0.553052		Non specific
PPIL1_Q9Y3C6	1.88295	0.81134	+	Non specific
MID1_O15344	1.88022	-0.582011	+	Non specific
AHSA1_O95433	1.8795	-0.535219		Non specific
IFIT5_Q13325	1.87767	0.761103	+	Non specific
SCYL1_Q96KG9	1.87742	0.77324	+	Non specific
PPIL2_Q13356	1.8752	-0.770421	+	Non specific
DDX3X_O00571	1.875	-0.388252		Non specific
RPL9_P32969	1.87307	-0.235831		Non specific
ITPR2_Q14571	1.86876	1.00276	+	Non specific
UFD1L_Q92890	1.8683	0.973967	+	Non specific
ACAP1_Q15027	1.8652	1.01341	+	Non specific
ATP2C1_P98194	1.86386	1.30266	+	Non specific
CXADR_P78310	1.86152	-0.661479	+	Non specific
GAL3ST2_Q9H3Q3	1.85979	-0.930332	+	Non specific
SAA4_P35542	1.85502	1.03133	+	Non specific
PTGR2_Q8N8N7	1.85054	-1.03973	+	Non specific
HRG_P04196	1.84882	0.663764	+	Non specific
SPI1_P17947	1.84762	0.976566	+	Non specific
CACNA2D1_P54289	1.84198	0.811076	+	Non specific
LCP1_P13796	1.84042	0.369169		Non specific
CRYM_Q14894	1.8374	-1.3124	+	Non specific
SUN1_O94901	1.83553	-0.547204		Non specific
POLR2E_P19388	1.83401	-0.833662	+	Non specific
PDIA4_P13667	1.8329	0.277589		Non specific
HMGN5_P82970	1.83136	-0.794571	+	Non specific
OLFML3_Q9NRN5	1.83107	0.917394	+	Non specific
MTMR1_Q13613	1.8296	-0.827553	+	Non specific
CCAR2_Q8N163	1.82923	-0.62693	+	Non specific
STARD5_Q9NSY2	1.82817	-1.34798	+	Non specific
RBP4_P02753	1.82523	0.596773	+	Non specific
UBTF_P17480	1.8249	1.1947	+	Non specific
GLO1_Q04760	1.82153	1.15602	+	Non specific
CASC4_Q6P4E1	1.81816	0.70458	+	Non specific
CRNKL1_Q9BZJ0	1.8172	0.794658	+	Non specific
EPB41_P11171	1.81697	-0.732351	+	Non specific
PCYT2_Q99447-4	1.81588	-0.817267	+	Non specific
LSS_P48449	1.81524	0.977906	+	Non specific
SLC12A2_P55011	1.81083	-0.89995	+	Non specific
TGFB1_P01137	1.81064	0.844377	+	Non specific
IGHG2_P01859	1.81013	0.674981	+	Non specific
ITPRIP_Q8IWB1	1.80922	1.18925	+	Non specific
CRLF3_Q8IUI8-2	1.80559	0.775411	+	Non specific
PGAM1_P18669	1.80532	0.207861		Non specific
SMC4_Q9NTJ3	1.80526	-1.08226	+	Non specific
RBMX_P38159	1.80246	-0.795025	+	Non specific
DSG1_Q02413	1.80046	1.57529	+	Non specific
MYO1B_O43795-2	1.79932	-0.337222		Non specific
CHP2_O43745	1.79579	-0.747922	+	Non specific
HID1_Q8IV36	1.79088	0.97446	+	Non specific
SORBS1_Q9BX66-9	1.7897	1.04962	+	Non specific
CD5L_O43866	1.78375	0.93256	+	Non specific
NFKB2_Q00653	1.78185	0.695313	+	Non specific
YY1_P25490	1.78179	0.534801		Non specific
SPAG7_O75391	1.78029	-0.974738	+	Non specific
_P01766	1.77589	0.82098	+	Non specific
GNS_P15586	1.77368	0.896282	+	Non specific
THRAP3_Q9Y2W1	1.76977	0.849264	+	Non specific
CYP4F12_Q9HCS2	1.76922	-0.874275	+	Non specific
CMTM6_Q9NX76	1.76906	0.937976	+	Non specific
RTCB_Q9Y3I0	1.76652	-0.346533		Non specific
ABCB1_P08183	1.76456	-1.01903	+	Non specific
ITPR3_Q14573	1.76421	-0.784228	+	Non specific
CCDC22_O60826	1.75973	-0.388401		Non specific
NME2_P22392-2	1.75798	0.272332		Non specific
_P01763	1.75626	1.15512	+	Non specific
CMTR1_Q8N1G2	1.7559	0.674364	+	Non specific
GPA33_Q99795	1.75382	-1.40921	+	Non specific
MAP2K4_P45985	1.75211	-0.575994		Non specific
APOBEC3G_Q9HC16	1.75076	0.87089	+	Non specific
OPTN_Q96CV9	1.74989	0.495619		Non specific
IFI35_P80217	1.74902	-0.68878	+	Non specific
PALM_O75781	1.74849	0.839233	+	Non specific
CTSS_P25774	1.74541	0.482167		Non specific
CLCC1_Q96S66	1.74487	-0.583478		Non specific
FAM98B_Q52LJ0	1.74468	-0.344168		Non specific
RAB9A_P51151	1.74419	-0.982328	+	Non specific
PSMC4_P43686	1.74359	-0.368094		Non specific
EIF2S1_P05198	1.73748	-0.598595		Non specific
SYNM_O15061	1.73407	1.13089	+	Non specific
MUC2_Q02817	1.7339	-1.51212	+	Non specific
SMPD1_P17405	1.73221	0.642835	+	Non specific
HNRNPL_P14866	1.73167	0.178056		Non specific
PSMA2_P25787	1.72884	-0.395822		Non specific
KIF20B_Q96Q89	1.72761	1.89634	+	Non specific
PLBD1_Q6P4A8	1.72412	0.599201		Non specific
PLOD2_O00469	1.72325	0.965084	+	Non specific
PSMD7_P51665	1.72018	0.232489		Non specific
GSTM3_P21266	1.71987	-1.1376	+	Non specific
DMBT1_Q9UGM3	1.71723	1.60811	+	Non specific
_P01824	1.71249	1.19376	+	Non specific
AK1_P00568	1.71167	-0.494685		Non specific
FAF2_Q96CS3	1.7089	-0.5151		Non specific
SMU1_Q2TAY7	1.70747	-0.352716		Non specific
RAB2A_P61019	1.70546	-0.242721		Non specific
CLIP1_P30622	1.70378	0.545833		Non specific
EWSR1_Q01844	1.70233	0.732541	+	Non specific
TUBGCP3_Q96CW5	1.7003	0.967928	+	Non specific
PEPD_P12955	1.69659	0.310833		Non specific
NAT10_Q9H0A0	1.69438	-0.734967	+	Non specific
DPYSL3_Q14195-2	1.6922	0.404436		Non specific
GCLC_P48506	1.6921	-0.973613	+	Non specific
SRSF7_Q16629	1.69162	0.344634		Non specific
ARFGEF1_Q9Y6D6	1.69111	-0.673543	+	Non specific
CMPK1_P30085	1.68609	-0.706292	+	Non specific
LAS1L_Q9Y4W2	1.68383	0.648685		Non specific
CSK_P41240	1.68373	0.332442		Non specific
QSOX1_O00391	1.67672	-0.731006	+	Non specific
KIAA1598_A0MZ66	1.67597	-0.711371	+	Non specific
DIAPH1_O60610	1.6758	-0.545951		Non specific
SNX9_Q9Y5X1	1.67452	0.248884		Non specific
MARK2_Q7KZI7	1.67177	-0.894798	+	Non specific
HNRNPLL_Q8WVV9	1.66878	-0.444714		Non specific
ALOX5AP_P20292	1.66693	0.905933	+	Non specific
SETD3_Q86TU7	1.66274	-0.651272		Non specific
ACTN1_P12814-3	1.66249	0.401626		Non specific
HLA-DRB1_P01911	1.66246	0.968611	+	Non specific
COPS3_Q9UNS2	1.66241	-0.502108		Non specific
PPM1B_O75688	1.66143	-0.755208	+	Non specific
C5_P01031	1.65995	1.24574	+	Non specific
RAB43_Q86YS6	1.65843	0.90771	+	Non specific
SPTA1_P02549	1.6581	-1.24284	+	Non specific
CAPN9_O14815	1.65324	-0.815215	+	Non specific
VGF_O15240	1.65263	0.708799	+	Non specific
ERP44_Q9BS26	1.65118	-0.687276		Non specific
DDB1_Q16531	1.64993	0.420203		Non specific
RAB11A_P62491	1.64866	-0.185071		Non specific
RANBP1_P43487	1.64276	-0.391994		Non specific
C8B_P07358	1.64174	0.648128		Non specific
SMTN_P53814-6	1.64001	1.18063	+	Non specific
SIRPA_P78324	1.63992	0.971825	+	Non specific
TOP3B_O95985	1.63928	-0.77547	+	Non specific
HMGB1_P09429	1.63845	0.618007		Non specific
CORO1C_Q9ULV4	1.63834	0.353507		Non specific
44440_Q8WYJ6	1.62832	0.859656	+	Non specific
XAB2_Q9HCS7	1.62799	0.732206	+	Non specific
RAB13_P51153	1.62794	1.11686	+	Non specific
AGR2_O95994	1.62783	-1.14348	+	Non specific
SRSF5_Q13243	1.62751	-0.528944		Non specific
NUP37_Q8NFH4	1.62625	0.871181	+	Non specific
ASNS_P08243	1.62372	0.664906		Non specific
MYO3A_Q8NEV4	1.62211	-1.46858	+	Non specific
PPIB_P23284	1.62173	0.285275		Non specific
MX2_P20592	1.62059	0.758654	+	Non specific
SEC63_Q9UGP8	1.62052	0.576834		Non specific
CIRBP_Q14011	1.62043	0.538692		Non specific
MYH7B_A7E2Y1	1.61981	1.55037	+	Non specific
TPRN_Q4KMQ1	1.61795	-1.82483	+	Non specific
UBE2V2_Q15819	1.61691	1.01636	+	Non specific
HDGFRP3_Q9Y3E1	1.61454	0.935126	+	Non specific
TDRD10_Q5VZ19	1.61422	-0.907755	+	Non specific
KPNA1_P52294	1.61407	-0.881546	+	Non specific
SMARCC2_Q8TAQ2	1.61197	0.229304		Non specific
TSR1_Q2NL82	1.61014	-0.603203		Non specific
TXNDC17_Q9BRA2	1.6096	-0.454211		Non specific
TXNDC12_O95881	1.60499	0.895032	+	Non specific
PITPNB_P48739	1.60311	-0.360874		Non specific
HNRNPA1_P09651-2	1.60198	-0.328513		Non specific
MOSPD2_Q8NHP6	1.60152	0.768875	+	Non specific
NBEAL2_Q6ZNJ1	1.60089	-0.854272	+	Non specific
ARPC1A_Q92747	1.59894	-0.509681		Non specific
CTH_P32929	1.59847	-0.947745	+	Non specific
UBXN6_Q9BZV1	1.59775	-0.638269		Non specific
BCLAF1_Q9NYF8	1.5965	-0.622333		Non specific
SMPDL3B_Q92485	1.59453	0.874816	+	Non specific
VNN2_O95498-6	1.59274	1.0947	+	Non specific
HBB_P68871	1.59204	-0.632202		Non specific
HGD_Q93099	1.59134	0.605743		Non specific
RTN4_Q9NQC3-3	1.59021	-0.791929	+	Non specific
PRKAG1_P54619	1.58943	-0.817463	+	Non specific
RBM8A_Q9Y5S9	1.58881	0.838245	+	Non specific
SPC24_Q8NBT2	1.5862	-0.671666		Non specific
RELA_Q04206	1.58573	0.870765	+	Non specific
CCL15_Q16663	1.58309	-1.03189	+	Non specific
ADAM10_O14672	1.57989	0.623706		Non specific
FAP_Q12884	1.57843	0.862762	+	Non specific
COTL1_Q14019	1.57743	0.348592		Non specific
NAMPT_P43490	1.57703	0.35131		Non specific
HIST1H3A_P68431	1.57604	-0.52258		Non specific
GOLM1_Q8NBJ4	1.575	0.92249	+	Non specific
ITGA7_Q13683-3	1.57117	1.35903	+	Non specific
STAT5B_P51692	1.57039	0.568263		Non specific
NOS2_P35228	1.56612	1.22522	+	Non specific
PDPK1_O15530	1.5616	-0.441606		Non specific
ST13_P50502	1.55999	-0.298087		Non specific
UGP2_Q16851-2	1.55984	-1.40011	+	Non specific
44454_O60613	1.55877	0.486316		Non specific
OXSR1_O95747	1.55619	-0.802771	+	Non specific
GALNT1_Q10472	1.55494	0.503531		Non specific
RPL21_P46778	1.55445	-0.255353		Non specific
AGL_P35573	1.55068	-0.521306		Non specific
PHYH_O14832	1.55014	-0.803993	+	Non specific
GSPT1_P15170-3	1.54919	-0.2632		Non specific
TNIP1_Q15025	1.54805	-0.590471		Non specific
SLC4A1_P02730	1.54746	-1.14138	+	Non specific
TBCD_Q9BTW9	1.54556	-0.786534		Non specific
RNASE2_P10153	1.54376	0.965688	+	Non specific
DRG2_P55039	1.54309	-0.666708		Non specific
C1orf123_Q9NWV4	1.54192	0.796038		Non specific
ATP2B1_P20020	1.54124	-0.740111		Non specific
NPM3_O75607	1.541	-0.802535		Non specific
NFYB_P25208	1.53979	-0.769197		Non specific
PPP2R5C_Q13362	1.53878	-0.724217		Non specific
ABRACL_Q9P1F3	1.53822	-0.374222		Non specific
CYP20A1_Q6UW02	1.53796	-0.757079		Non specific
BRIX1_Q8TDN6	1.53703	0.966363	+	Non specific
AUP1_Q9Y679	1.53596	-0.66813		Non specific
SRSF6_Q13247	1.53429	-0.601496		Non specific
COL4A6_Q14031	1.53369	0.559855		Non specific
CUL2_Q13617	1.53093	-0.798152		Non specific
S100A12_P80511	1.52988	0.954416	+	Non specific
RPL15_P61313	1.52988	-0.52823		Non specific
CPSF7_Q8N684	1.52961	-0.605854		Non specific
ZCCHC8_Q6NZY4	1.52733	0.764357		Non specific
SERPINF2_P08697	1.52651	1.50375	+	Non specific
STAP2_Q9UGK3	1.52351	-0.656705		Non specific
CERS2_Q96G23	1.5218	0.688653		Non specific
MTFR1L_Q9H019	1.52168	0.579485		Non specific
RPL10A_P62906	1.52163	-0.238211		Non specific
RPL28_P46779	1.52135	-0.275984		Non specific
ADRBK1_P25098	1.52077	0.700773		Non specific
TIMP2_P16035	1.51927	0.863304	+	Non specific
ANKFY1_Q9P2R3	1.51828	-0.340452		Non specific
PFKP_Q01813	1.51432	0.263504		Non specific
OSBPL1A_Q9BXW6	1.5142	-0.924923	+	Non specific
MYBBP1A_Q9BQG0	1.51289	0.695588		Non specific
EDF1_O60869	1.51165	-0.825068		Non specific
UCHL1_P09936	1.51138	-0.907109	+	Non specific
FES_P07332	1.51075	0.638104		Non specific
44448_Q9UHD8-5	1.51068	0.146089		Non specific
CYB5A_P00167	1.50985	-1.15918	+	Non specific
HNRNPC_P07910-2	1.50948	0.289154		Non specific
C16orf58_Q96GQ5	1.50904	0.855732	+	Non specific
COPS6_Q7L5N1	1.50779	-0.501477		Non specific
IFI30_P13284	1.50141	1.03025	+	Non specific
ACTBL2_Q562R1	1.49934	-2.2453	+	Non specific
TTR_P02766	1.49865	-0.454683		Non specific
NIFK_Q9BYG3	1.49777	0.735206		Non specific
HMGB3_O15347	1.49727	-0.840899		Non specific
EHD3_Q9NZN3	1.49615	0.652913		Non specific
PDLIM7_Q9NR12-2	1.49573	0.825306		Non specific
EEF1E1_O43324	1.4957	-0.676266		Non specific
CPSF3_Q9UKF6	1.49485	-0.714084		Non specific
KIAA1033_Q2M389	1.49286	0.393604		Non specific
ARPIN_Q7Z6K5	1.49257	-0.905833	+	Non specific
AVL9_Q8NBF6	1.49236	-0.787024		Non specific
NCF2_P19878	1.4923	0.699564		Non specific
SNX12_Q9UMY4	1.49139	0.413157		Non specific
VTA1_Q9NP79	1.48783	-0.594537		Non specific
STX5_Q13190	1.48655	0.54306		Non specific
DAZAP1_Q96EP5	1.48632	-0.268548		Non specific
NRAS_P01111	1.48516	-0.611939		Non specific
ABCC4_O15439	1.485	-0.64365		Non specific
S100A16_Q96FQ6	1.48245	-0.717462		Non specific
GTF3C2_Q8WUA4	1.48223	0.564042		Non specific
SNRPG_P62308	1.48202	0.739106		Non specific
IGKV1-12_P01611	1.47576	0.775407		Non specific
MTPAP_Q9NVV4-2	1.474	-0.58557		Non specific
QPCT_Q16769	1.47339	0.823669		Non specific
FNTA_P49354	1.47274	-1.10548	+	Non specific
GUK1_Q16774	1.47208	-0.587501		Non specific
EIF2S3_P41091	1.47177	0.210023		Non specific
RPS19_P39019	1.47151	0.342674		Non specific
APOC3_P02656	1.47079	1.01669	+	Non specific
RAB5A_P20339	1.47065	-0.655697		Non specific
GFPT1_Q06210	1.46973	-0.362947		Non specific
VTN_P04004	1.46612	0.542301		Non specific
IGHV3-74_A0A0B4J1X5	1.46572	0.993985	+	Non specific
LRRC47_Q8N1G4	1.46464	-0.781828		Non specific
PPP1R7_Q15435	1.46418	-0.265569		Non specific
MCTS1_Q9ULC4	1.46335	-0.361955		Non specific
MPRIP_Q6WCQ1	1.46323	0.617446		Non specific
PDS5A_Q29RF7	1.46253	-0.59767		Non specific
HAAO_P46952	1.46234	-1.25145	+	Non specific
POLR2B_P30876	1.46177	-0.236469		Non specific
CFL1_P23528	1.46076	-0.262242		Non specific
TWF1_Q12792	1.46072	-0.615844		Non specific
AMPD3_Q01432	1.46058	0.783673		Non specific
PRPSAP1_Q14558	1.46015	-0.505141		Non specific
MLPH_Q9BV36	1.45985	-1.15508	+	Non specific
WAS_P42768	1.45978	0.732126		Non specific
HDGFRP2_Q7Z4V5	1.45938	-1.10737	+	Non specific
MSH3_P20585	1.45931	-1.35896	+	Non specific
KIAA0020_Q15397	1.45799	0.840012		Non specific
TMTC3_Q6ZXV5	1.45598	0.490324		Non specific
GALK1_P51570	1.45478	0.337006		Non specific
GALC_P54803	1.45399	1.51048	+	Non specific
IKBKG_Q9Y6K9	1.45396	-0.536938		Non specific
APOBEC3C_Q9NRW3	1.45289	1.037	+	Non specific
FASN_P49327	1.4516	-0.638515		Non specific
EXOC5_O00471	1.45003	0.766125		Non specific
SLC16A1_P53985	1.4483	-0.676002		Non specific
LIMS2_Q7Z4I7	1.44543	0.932596		Non specific
DHX15_O43143	1.44516	-0.265361		Non specific
SNX6_Q9UNH7	1.44406	-0.173763		Non specific
CSTF1_Q05048	1.44321	-0.398336		Non specific
KRTCAP3_Q53RY4	1.44289	-0.669892		Non specific
USP11_P51784	1.44219	0.575148		Non specific
ARPC2_O15144	1.44151	0.245034		Non specific
ATG7_O95352	1.43901	-0.633713		Non specific
TFRC_P02786	1.43771	-0.575927		Non specific
UGT8_Q16880	1.43741	-0.558747		Non specific
NUDCD1_Q96RS6	1.43603	-0.535576		Non specific
TANGO2_Q6ICL3	1.43526	-0.647098		Non specific
SEH1L_Q96EE3-1	1.43504	0.666356		Non specific
SCAMP2_O15127	1.43433	0.961941		Non specific
ATP13A1_Q9HD20	1.43155	0.664141		Non specific
SCAMP3_O14828	1.4309	1.13285	+	Non specific
LAMB3_Q13751	1.42821	-0.974198		Non specific
CLINT1_Q14677	1.42811	-0.297007		Non specific
HMGCS1_Q01581	1.42495	-1.13563	+	Non specific
USP14_P54578	1.42281	0.283753		Non specific
VARS2_Q5ST30-4	1.42133	-0.434209		Non specific
PSMC2_P35998	1.42108	-0.234498		Non specific
CFL2_Q9Y281	1.42074	0.363793		Non specific
PPP4R2_Q9NY27	1.41884	0.540222		Non specific
TM9SF4_Q92544	1.41849	0.52355		Non specific
RNF40_O75150	1.41724	-0.439107		Non specific
SQSTM1_Q13501	1.41646	1.20771	+	Non specific
VAMP3_Q15836	1.41619	1.11838	+	Non specific
ANG_P03950	1.41464	-0.969427		Non specific
GMPR_P36959	1.41068	-0.630195		Non specific
SORBS3_O60504	1.40887	0.845959		Non specific
CFD_P00746	1.40884	-0.646016		Non specific
ORM2_P19652	1.40815	-0.682543		Non specific
EIF4E2_O60573	1.40753	0.607147		Non specific
SVIL_O95425-2	1.40429	0.876399		Non specific
C17orf62_Q9BQA9-2	1.40372	0.788021		Non specific
CAPRIN1_Q14444	1.40243	-0.321894		Non specific
NHP2_Q9NX24	1.40177	-1.02547		Non specific
AP1G2_O75843	1.40139	-0.806752		Non specific
PEBP1_P30086	1.40112	-0.163411		Non specific
POFUT1_Q9H488	1.40068	-0.491687		Non specific
TALDO1_P37837	1.39945	-0.170201		Non specific
SNAP23_O00161	1.39924	0.669648		Non specific
HSPB1_P04792	1.39635	-0.479166		Non specific
B3GALT5_Q9Y2C3	1.39549	0.806147		Non specific
NUP160_Q12769	1.3953	0.51451		Non specific
C19orf66_Q9NUL5	1.39428	-1.67451	+	Non specific
EIF3J_O75822	1.39417	-0.605445		Non specific
DAB2_P98082	1.39351	-0.532221		Non specific
GALE_Q14376	1.39329	-0.783237		Non specific
AZGP1_P25311	1.39319	0.729939		Non specific
PITHD1_Q9GZP4	1.39107	0.705418		Non specific
DDX46_Q7L014	1.39051	0.298826		Non specific
ITIH3_Q06033	1.38995	0.586558		Non specific
NUP85_Q9BW27	1.38755	-0.509355		Non specific
NSF_P46459	1.38679	-0.215851		Non specific
CHIT1_Q13231	1.38651	0.995637		Non specific
FAM3D_Q96BQ1	1.3861	-1.26203	+	Non specific
TMEM205_Q6UW68	1.38428	-0.62375		Non specific
GDI1_P31150	1.3806	0.200736		Non specific
SNF8_Q96H20	1.37855	-0.509027		Non specific
EIF4B_P23588	1.37807	-0.484287		Non specific
PTPRK_Q15262	1.37767	0.765343		Non specific
PPIG_Q13427	1.37742	0.655893		Non specific
RPN1_P04843	1.37711	0.243188		Non specific
ARMT1_Q9H993	1.37691	-0.60797		Non specific
TBL2_Q9Y4P3	1.3749	0.504256		Non specific
ORM1_P02763	1.37239	-0.480243		Non specific
PPFIBP1_Q86W92	1.37126	0.779412		Non specific
MAX_P61244	1.36937	0.59746		Non specific
AGR3_Q8TD06	1.36803	-0.861602		Non specific
SDR39U1_Q9NRG7	1.36773	-0.660745		Non specific
FXR1_P51114	1.36746	0.346544		Non specific
TRAM1_Q15629	1.36691	0.957456		Non specific
TLDC1_Q6P9B6	1.36406	-0.745787		Non specific
HIP1_O00291	1.36337	0.776658		Non specific
EIF2B3_Q9NR50	1.36117	-0.317299		Non specific
SART1_O43290	1.35891	0.809587		Non specific
DCK_P27707	1.35318	0.714745		Non specific
UTRN_P46939	1.35266	0.256875		Non specific
ETNK1_Q9HBU6	1.35201	-0.888006		Non specific
UGT1A4_P22310	1.3476	-1.82356	+	Non specific
EIF6_P56537	1.34708	-0.268669		Non specific
BSG_P35613	1.34346	-0.976392		Non specific
CUTC_Q9NTM9	1.34212	0.319458		Non specific
RPL17_P18621	1.34171	-0.238499		Non specific
TBC1D9_Q6ZT07	1.34165	-1.64178	+	Non specific
ATP6V0C_P27449	1.34158	-0.523928		Non specific
DTNA_Q9Y4J8-14	1.34072	0.793604		Non specific
SBNO1_A3KN83	1.34032	-0.540486		Non specific
COLGALT1_Q8NBJ5	1.33959	-0.403595		Non specific
GLRX3_O76003	1.33842	-0.60291		Non specific
NAT2_P11245	1.33659	0.814501		Non specific
SEMA4D_Q92854	1.33639	1.0462		Non specific
GMIP_Q9P107-2	1.33538	1.0708		Non specific
PTK2_Q05397	1.33489	-0.583996		Non specific
GALT_P07902	1.33275	-0.615728		Non specific
RPL3_P39023	1.33274	-0.267387		Non specific
RAB30_Q15771	1.3314	0.673509		Non specific
DIP2A_Q14689-6	1.32931	0.625749		Non specific
PPA1_Q15181	1.32841	-0.267772		Non specific
RRS1_Q15050	1.32811	-0.6882		Non specific
LRRC41_Q15345	1.32742	-0.473294		Non specific
USP19_O94966-3	1.32617	-0.798785		Non specific
AOC1_P19801	1.32351	-0.99463		Non specific
EPB42_P16452	1.32348	-1.00113		Non specific
SMAD4_Q13485	1.32104	-0.510578		Non specific
SGTA_O43765	1.31931	-0.470906		Non specific
PITPNA_Q00169	1.31919	-0.502279		Non specific
TUBAL3_A6NHL2	1.31859	-0.512561		Non specific
CPEB4_Q17RY0	1.3185	-0.437084		Non specific
CHID1_Q9BWS9	1.31757	0.232706		Non specific
UBE2M_P61081	1.31628	0.908474		Non specific
_P01817	1.31571	0.823		Non specific
CPSF2_Q9P2I0	1.31529	-0.420495		Non specific
CHD4_Q14839	1.3113	-0.26467		Non specific
AMY2B_P19961	1.30703	-0.648145		Non specific
RPLP0_P05388	1.30675	-0.256089		Non specific
ANXA7_P20073	1.30639	0.206334		Non specific
NUDT16L1_Q9BRJ7	1.30626	-0.708182		Non specific
DIDO1_Q9BTC0	1.30559	0.675525		Non specific
LANCL2_Q9NS86	1.3049	0.515752		Non specific
RNF214_Q8ND24	1.30438	0.568333		Non specific
NXPE4_Q6UWF7	1.30308	-0.688755		Non specific
CELA3B_P08861	1.30301	-0.825456		Non specific
SP100_P23497	1.30124	0.453191		Non specific
ATP2A3_Q93084	1.30023	0.249914		Non specific
NUP35_Q8NFH5	1.29866	-0.906267		Non specific
IGKV2-24_A0A0C4DH68	1.29768	0.987141		Non specific
ANXA5_P08758	1.29762	-0.316111		Non specific
TMEM230_Q96A57	1.29554	0.54604		Non specific
PTPN2_P17706	1.29554	0.659065		Non specific
APOBEC3F_Q8IUX4	1.2948	0.832506		Non specific
RAB25_P57735	1.29405	-0.637244		Non specific
GOLIM4_O00461	1.293	-0.466809		Non specific
VIPAS39_Q9H9C1	1.29248	0.562305		Non specific
RPL38_P63173	1.29168	-0.234453		Non specific
NOLC1_Q14978	1.28952	1.0957		Non specific
CAB39_Q9Y376	1.28899	-0.501767		Non specific
CELSR1_Q9NYQ6	1.28883	-1.23546		Non specific
TSTD1_Q8NFU3	1.28847	-0.779869		Non specific
GPKOW_Q92917	1.28647	-0.637694		Non specific
TBCB_Q99426	1.28624	0.691931		Non specific
SEC16A_O15027	1.28475	0.530014		Non specific
CARD16_Q5EG05-2	1.28464	-0.499825		Non specific
LANCL1_O43813	1.28127	0.602897		Non specific
PSMC5_P62195	1.28051	0.207434		Non specific
AP3B1_O00203	1.27897	0.248704		Non specific
SPTB_P11277	1.27894	-0.954068		Non specific
ENO1_P06733	1.27862	-0.20775		Non specific
GYS1_P13807	1.27846	0.464553		Non specific
IGHV1-24_A0A0C4DH33	1.27717	0.834964		Non specific
ARL8A_Q96BM9	1.27541	-0.993457		Non specific
TEX264_Q9Y6I9	1.27535	-0.754785		Non specific
TBC1D5_Q92609	1.2752	0.754945		Non specific
CRISP3_P54108	1.27205	0.789432		Non specific
SEPHS2_Q99611	1.27147	-0.582371		Non specific
RPL39_P62891	1.27135	1.08149		Non specific
CTBS_Q01459	1.27067	0.645954		Non specific
DRAP1_Q14919	1.27002	-0.59381		Non specific
PLCD1_P51178-2	1.26926	-0.60463		Non specific
NEDD4L_Q96PU5	1.2684	0.594646		Non specific
UTP15_Q8TED0	1.26322	0.675936		Non specific
GSTO1_P78417	1.26279	-0.286001		Non specific
IGHA1_P01876	1.25811	0.419142		Non specific
P4HB_P07237	1.25786	0.236288		Non specific
IGHV3-43_A0A0B4J1X8	1.25775	0.668812		Non specific
GPAA1_O43292	1.25669	0.892849		Non specific
RPLP2_P05387	1.2545	-0.430961		Non specific
MOGS_Q13724	1.25389	0.218131		Non specific
BUD31_P41223	1.25327	0.625075		Non specific
SERPINA3_P01011	1.2532	0.409574		Non specific
COMT_P21964	1.25191	-0.554853		Non specific
SMARCE1_Q969G3	1.24915	-0.419676		Non specific
C2CD5_Q86YS7	1.2478	-0.593646		Non specific
SH3GLB2_Q9NR46	1.24578	-0.742083		Non specific
FHL3_Q13643	1.24315	0.713234		Non specific
COMMD4_Q9H0A8	1.2425	-0.441762		Non specific
ST8SIA2_Q92186	1.23964	-1.19608		Non specific
PARP9_Q8IXQ6-2	1.23951	0.71226		Non specific
MAN2B1_O00754	1.23944	-0.299586		Non specific
P4HA2_O15460	1.23926	0.737129		Non specific
ACIN1_Q9UKV3	1.23897	-0.240731		Non specific
CNOT1_A5YKK6	1.23789	-0.520143		Non specific
BIN2_Q9UBW5	1.23734	0.653426		Non specific
PLD3_Q8IV08	1.23524	-0.860667		Non specific
TNS1_Q9HBL0	1.23477	1.15105		Non specific
CRMP1_Q14194	1.2342	0.943733		Non specific
CFB_P00751	1.23283	0.408283		Non specific
NUP155_O75694	1.23275	0.491988		Non specific
RAB21_Q9UL25	1.23272	0.542658		Non specific
SMG1_Q96Q15	1.2325	-0.812434		Non specific
FOLR2_P14207	1.23043	0.83804		Non specific
MAN1B1_Q9UKM7	1.2291	0.469842		Non specific
ZZEF1_O43149	1.22898	-0.53578		Non specific
IAH1_Q2TAA2	1.22867	0.767149		Non specific
NARS_O43776	1.22802	-0.322107		Non specific
ACBD5_Q5T8D3	1.22533	0.576013		Non specific
CRIP2_P52943	1.22422	0.830514		Non specific
CD5_P06127	1.22321	0.945723		Non specific
ARMC8_Q8IUR7	1.2212	-0.940977		Non specific
TMF1_P82094	1.22038	0.358346		Non specific
SYAP1_Q96A49	1.21519	-0.636342		Non specific
APOA1_P02647	1.21205	0.453952		Non specific
TUBB8_Q3ZCM7	1.2095	0.602326		Non specific
ELMO2_Q96JJ3	1.20919	0.68063		Non specific
SUB1_P53999	1.20906	-0.420447		Non specific
PEF1_Q9UBV8	1.20878	0.59892		Non specific
ABCF1_Q8NE71	1.20857	0.385852		Non specific
IRF2BPL_Q9H1B7	1.20705	0.612851		Non specific
PAFAH1B1_P43034	1.20492	0.202923		Non specific
ATP6V1G1_O75348	1.2048	-0.229483		Non specific
FOXK1_P85037	1.20474	-0.401066		Non specific
TRIP6_Q15654	1.20417	0.71996		Non specific
NXN_Q6DKJ4	1.20221	0.615815		Non specific
MGEA5_O60502	1.19648	-0.497784		Non specific
HLA-B_P01889	1.19587	0.496478		Non specific
MPP1_Q00013	1.19524	-0.565847		Non specific
AKR1C2_P52895	1.19147	-0.542576		Non specific
NADSYN1_Q6IA69	1.19101	-0.635272		Non specific
PRSS3_P35030	1.19042	0.564088		Non specific
MAGOHB_Q96A72	1.18956	0.163388		Non specific
DIS3_Q9Y2L1	1.18779	-0.481228		Non specific
RAB4B_P61018	1.18712	-0.431169		Non specific
MAGOH_P61326	1.18665	0.621657		Non specific
PRUNE_Q86TP1	1.18644	0.41697		Non specific
SERPINA4_P29622	1.18588	0.650711		Non specific
TFCP2_Q12800	1.18532	0.652193		Non specific
FMR1_Q06787	1.18409	-0.585102		Non specific
CSTF3_Q12996	1.1837	0.557122		Non specific
SLC9A6_Q92581-2	1.18353	0.451385		Non specific
MOB1B_Q7L9L4	1.18352	-0.601761		Non specific
PPP1R21_Q6ZMI0	1.18159	-0.845142		Non specific
COPB1_P53618	1.18093	-0.267035		Non specific
FAM91A1_Q658Y4	1.18036	-0.658486		Non specific
APOA4_P06727	1.17768	-0.874659		Non specific
SNRPD3_P62318	1.17591	0.37766		Non specific
RBM15_Q96T37	1.17446	-0.476831		Non specific
BLOC1S3_Q6QNY0	1.17411	-0.764234		Non specific
SACM1L_Q9NTJ5	1.17377	0.220422		Non specific
XRCC6_P12956	1.16955	-0.175847		Non specific
PPME1_Q9Y570	1.16895	0.267424		Non specific
COG3_Q96JB2	1.16761	-0.520148		Non specific
WNT5A_P41221	1.16634	0.49652		Non specific
CLNS1A_P54105	1.1659	-0.512621		Non specific
ARHGAP1_Q07960	1.16585	-0.403245		Non specific
KIF21A_Q7Z4S6	1.16457	-0.383912		Non specific
ENPP6_Q6UWR7	1.16072	-0.572046		Non specific
HSPA4_P34932	1.16047	-0.108592		Non specific
SLC27A1_Q6PCB7	1.15915	0.517409		Non specific
SGPL1_O95470	1.15756	0.411096		Non specific
COMMD1_Q8N668	1.15752	0.845345		Non specific
CAP2_P40123	1.15687	0.919455		Non specific
HSPH1_Q92598	1.15513	0.291982		Non specific
REG1A_P05451	1.15454	1.35572		Non specific
IGJ_P01591	1.1526	-0.530966		Non specific
NOP56_O00567	1.15107	-0.257329		Non specific
CBX1_P83916	1.14988	0.488406		Non specific
BUB3_O43684	1.14794	-0.283525		Non specific
PRPH_P41219	1.14782	1.21223		Non specific
CLIC1_O00299	1.14708	0.277551		Non specific
SNRPA1_P09661	1.14468	-0.550575		Non specific
NFIA_Q12857-3	1.14467	0.501137		Non specific
TMX4_Q9H1E5	1.14204	0.395855		Non specific
SF3A1_Q15459	1.14113	-0.176726		Non specific
B4GALT3_O60512	1.14065	0.738265		Non specific
RPL31_P62899	1.14049	-0.734904		Non specific
STS_P08842	1.14008	0.703645		Non specific
ASPN_Q9BXN1	1.1394	-1.13387		Non specific
ENTPD1_P49961	1.13919	0.543726		Non specific
TRIM28_Q13263	1.13848	0.200936		Non specific
FAM83H_Q6ZRV2	1.13663	-1.01736		Non specific
LPGAT1_Q92604	1.13623	0.525125		Non specific
SUMF2_Q8NBJ7	1.12893	-0.39091		Non specific
U2AF1_Q01081	1.12817	-0.298092		Non specific
AGFG1_P52594	1.12762	0.590479		Non specific
SAE1_Q9UBE0	1.12692	0.398139		Non specific
ANXA4_P09525	1.12667	-0.307661		Non specific
NIT2_Q9NQR4	1.1262	-0.221526		Non specific
ZNF638_Q14966	1.12607	-0.395583		Non specific
ADAM17_P78536	1.12433	-1.85698		Non specific
PRPF6_O94906	1.12424	0.367607		Non specific
RAP1A_P62834	1.1237	0.313091		Non specific
LRPAP1_P30533	1.12206	0.741211		Non specific
TP53BP1_Q12888	1.1215	0.704065		Non specific
EMD_P50402	1.12098	0.510112		Non specific
CCDC132_Q96JG6	1.11802	-0.472832		Non specific
CBFB_Q13951	1.11587	0.703047		Non specific
KDELR1_P24390	1.11574	0.644874		Non specific
NXF1_Q9UBU9	1.11378	-0.512607		Non specific
CSTF2_P33240	1.11077	0.601007		Non specific
EPS8L3_Q8TE67	1.11034	-0.702019		Non specific
UBR7_Q8N806	1.10986	0.552038		Non specific
SF3B3_Q15393	1.10942	0.129007		Non specific
MGAM_O43451	1.10903	0.777302		Non specific
RTFDC1_Q9BY42	1.10815	0.480684		Non specific
COG5_Q9UP83	1.10763	-0.423246		Non specific
FKBP1A_P62942	1.1074	1.06779		Non specific
DES_P17661	1.10714	0.650754		Non specific
SMARCA5_O60264	1.10459	0.164995		Non specific
GNPNAT1_Q96EK6	1.10339	-0.654719		Non specific
CPB2_Q96IY4	1.10241	0.560283		Non specific
SLC51A_Q86UW1	1.09916	-0.634453		Non specific
NBAS_A2RRP1	1.09894	-0.416326		Non specific
TNIK_Q9UKE5	1.09822	-0.717002		Non specific
SNRPC_P09234	1.09572	0.291446		Non specific
ALOX15_P16050	1.09562	0.870003		Non specific
RANGAP1_P46060	1.09453	0.6714		Non specific
SNRPD2_P62316	1.09433	-0.739055		Non specific
EPHX1_P07099	1.09253	-0.199989		Non specific
NGEF_Q8N5V2	1.09143	0.506335		Non specific
VARS_P26640	1.08797	-0.24867		Non specific
TNS1_Q9HBL0-2	1.08762	0.733326		Non specific
ARHGEF18_Q6ZSZ5	1.0847	-0.811424		Non specific
PGGT1B_P53609	1.08308	0.492165		Non specific
KPNA2_P52292	1.07844	0.569783		Non specific
AFTPH_Q6ULP2	1.07727	-0.509884		Non specific
TPD52L2_O43399	1.07536	0.281054		Non specific
RBM14_Q96PK6	1.07315	-0.370507		Non specific
MTM1_Q13496	1.07287	-0.448617		Non specific
GNA13_Q14344	1.07136	-0.611946		Non specific
NTM_Q9P121	1.07101	-0.587847		Non specific
SEPHS1_P49903	1.06967	-0.297775		Non specific
_A0A0J9YX35	1.06874	0.751242		Non specific
STAMBP_O95630	1.06846	0.502775		Non specific
PAFAH2_Q99487	1.06458	-0.650075		Non specific
CTNNBL1_Q8WYA6	1.06307	0.683684		Non specific
UACA_Q9BZF9	1.06301	-0.549905		Non specific
LY75_O60449	1.06224	0.732318		Non specific
SDF4_Q9BRK5	1.06202	-0.508019		Non specific
RPS11_P62280	1.06164	-0.28217		Non specific
TRIP4_Q15650	1.06068	-1.01126		Non specific
AKAP8_O43823	1.05947	-0.465573		Non specific
RPL10_P27635	1.05921	0.141735		Non specific
THOC6_Q86W42	1.05905	-0.523577		Non specific
UBE2V1_Q13404	1.05681	1.19436		Non specific
ATAD3A_Q9NVI7-2	1.05643	-0.170493		Non specific
PANK4_Q9NVE7	1.05295	-0.404967		Non specific
RALY_Q9UKM9	1.05284	-0.694178		Non specific
DFFA_O00273	1.05257	-0.606223		Non specific
HLA-DRB1_Q30167	1.05243	1.27139		Non specific
DCTN5_Q9BTE1	1.05225	-0.402268		Non specific
MCM3_P25205	1.05136	-0.441245		Non specific
SRP72_O76094	1.05047	0.504434		Non specific
HBD_P02042	1.05026	-0.549122		Non specific
DPM1_O60762	1.04954	0.436565		Non specific
EMC7_Q9NPA0	1.04867	-0.5479		Non specific
MTMR6_Q9Y217	1.0483	0.580659		Non specific
ARIH1_Q9Y4X5	1.04712	0.594266		Non specific
CTTNBP2NL_Q9P2B4	1.04588	-0.421525		Non specific
PELP1_Q8IZL8	1.04536	-0.590589		Non specific
GMDS_O60547	1.04341	-0.535387		Non specific
RBM27_Q9P2N5	1.04301	-0.432753		Non specific
FXR2_P51116	1.04151	0.513493		Non specific
PABPN1_Q86U42	1.04063	0.503979		Non specific
MUC5AC_P98088	1.03983	0.987339		Non specific
TRAPPC5_Q8IUR0	1.03941	-0.276665		Non specific
DPP9_Q86TI2	1.03814	-0.532575		Non specific
SPTBN1_Q01082-3	1.03613	0.826026		Non specific
AIDA_Q96BJ3	1.03522	0.588124		Non specific
METAP2_P50579	1.03516	-0.205565		Non specific
POLE3_Q9NRF9	1.03471	0.472437		Non specific
RAB2B_Q8WUD1	1.03292	0.528011		Non specific
WDR12_Q9GZL7	1.03044	0.392327		Non specific
SMAP_O00193	1.02883	0.703368		Non specific
LGALS2_P05162	1.02813	0.71276		Non specific
ARHGEF16_Q5VV41	1.02807	-0.628917		Non specific
MYO6_Q9UM54-6	1.02785	-0.316341		Non specific
VPS36_Q86VN1	1.02646	-0.625796		Non specific
ATRX_P46100	1.02589	0.680723		Non specific
LEMD2_Q8NC56	1.02554	-0.332388		Non specific
CPTP_Q5TA50	1.02524	-0.456388		Non specific
IL18_Q14116	1.02355	-0.518817		Non specific
SRPK1_Q96SB4	1.02278	-0.511854		Non specific
ELF1_P32519	1.02176	-1.01388		Non specific
ARHGAP27_Q6ZUM4	1.01948	-0.622715		Non specific
DPP4_P27487	1.01947	0.801609		Non specific
BET1_O15155	1.01925	0.620917		Non specific
ADK_P55263	1.01886	-0.556359		Non specific
RABGGTA_Q92696	1.01809	-0.556428		Non specific
EIF2AK2_P19525	1.0177	-0.411025		Non specific
GPR179_Q6PRD1	1.01664	0.625307		Non specific
GNB1_P62873	1.01637	-0.160398		Non specific
SCARB2_Q14108	1.01583	0.437149		Non specific
VAV2_P52735	1.01535	-0.402953		Non specific
HIST1H4A_P62805	1.01511	-0.310452		Non specific
CARS_P49589-3	1.01463	0.264845		Non specific
GNAQ_P50148	1.014	-0.352912		Non specific
GNAI3_P08754	1.0138	0.123712		Non specific
GYG1_P46976	1.01338	-0.382902		Non specific
ASAH1_Q13510	1.013	-0.274813		Non specific
KDM1A_O60341	1.01078	-0.565672		Non specific
EFTUD2_Q15029	1.01049	-0.170277		Non specific
PPWD1_Q96BP3	1.0091	0.532284		Non specific
LARP1_Q6PKG0	1.00476	0.333193		Non specific
XRCC1_P18887	1.00406	-0.444379		Non specific
SERPINB10_P48595	1.00278	0.887556		Non specific
STX7_O15400	1.00129	0.716347		Non specific
RPS17_P08708	1.00079	-0.262375		Non specific
GOSR1_O95249	1.00017	0.393601		Non specific
ETF1_P62495	0.999869	0.27972		Non specific
CD109_Q6YHK3	0.998944	0.726042		Non specific
EPB41L3_Q9Y2J2-4	0.998699	-0.36998		Non specific
LGALS8_O00214	0.996315	-1.21749		Non specific
VTI1A_Q96AJ9	0.995446	-0.495031		Non specific
PRKCI_P41743	0.995161	-0.500677		Non specific
GIT1_Q9Y2X7	0.994523	-0.173661		Non specific
FGFBP1_Q14512	0.994477	-0.657845		Non specific
DDX50_Q9BQ39	0.99398	-0.423467		Non specific
ALYREF_Q86V81	0.993446	-0.625389		Non specific
DHRS7_Q9Y394	0.990039	0.146473		Non specific
VPS33B_Q9H267	0.988827	-0.451847		Non specific
PSMA7_O14818	0.988186	0.137177		Non specific
MYEF2_Q9P2K5	0.987431	-0.464276		Non specific
ACTG1_P63261	0.986277	-0.242414		Non specific
DFFB_O76075	0.986211	-1.18668		Non specific
CBX5_P45973	0.98599	0.60136		Non specific
RAC2_P15153	0.98585	0.510398		Non specific
DHX16_O60231	0.985751	-0.435192		Non specific
PIP4K2B_P78356	0.985597	0.802523		Non specific
KRAS_P01116	0.984511	-0.465759		Non specific
CSNK1G3_Q9Y6M4	0.983696	-0.542969		Non specific
NFIC_P08651	0.982913	0.711917		Non specific
MYADM_Q96S97	0.982578	-0.326129		Non specific
ARSE_P51690	0.980534	-0.479641		Non specific
ROBO1_Q9Y6N7	0.980479	0.433365		Non specific
AHCY_P23526	0.979457	-0.263814		Non specific
DDX42_Q86XP3	0.979383	0.483101		Non specific
SNX1_Q13596	0.978568	0.256388		Non specific
AP2S1_P53680	0.978346	0.439587		Non specific
DPEP1_P16444	0.977831	0.585302		Non specific
PDE4DIP_Q5VU43	0.977624	0.489442		Non specific
PNKP_Q96T60	0.977511	-0.490787		Non specific
MAN2C1_Q9NTJ4	0.975118	0.439707		Non specific
PSME2_Q9UL46	0.974068	-0.261238		Non specific
PMM2_O15305	0.973027	-0.509868		Non specific
SNX8_Q9Y5X2	0.972448	0.500576		Non specific
TRAPPC6B_Q86SZ2	0.970964	-0.39223		Non specific
PHF14_O94880-2	0.970915	1.05095		Non specific
NHP2L1_P55769	0.969418	-0.735228		Non specific
LUC7L_Q9NQ29	0.969098	0.347737		Non specific
CCDC127_Q96BQ5	0.968515	-0.475122		Non specific
MISP_Q8IVT2	0.968124	0.780502		Non specific
PFKM_P08237	0.967679	-0.268047		Non specific
RAB5C_P51148	0.967443	-0.258037		Non specific
CTBP2_P56545-2	0.964397	-0.63353		Non specific
TSPAN8_P19075	0.96432	-0.646143		Non specific
HIST2H2BD_Q6DRA6	0.963874	1.00149		Non specific
TCEB2_Q15370	0.963683	-0.300718		Non specific
PPCS_Q9HAB8	0.963652	-0.611062		Non specific
INPP4A_Q96PE3	0.962805	-0.492066		Non specific
FAU_P62861	0.961546	-0.308679		Non specific
OLFML1_Q6UWY5	0.960875	0.691173		Non specific
AP2M1_Q96CW1	0.960379	-0.19612		Non specific
ASCC3_Q8N3C0	0.960362	0.397606		Non specific
EML6_Q6ZMW3	0.956938	-0.682829		Non specific
RPS4X_P62701	0.956931	0.1347		Non specific
SREK1_Q8WXA9-2	0.956284	0.46552		Non specific
PPP2CB_P62714	0.956108	-0.582424		Non specific
ZNF622_Q969S3	0.954885	0.420972		Non specific
STAT5A_P42229	0.953486	0.520688		Non specific
NACA_E9PAV3	0.95297	-0.340549		Non specific
EXOSC5_Q9NQT4	0.952907	-0.40718		Non specific
RARS_P54136	0.952658	-0.236385		Non specific
NSFL1C_Q9UNZ2	0.952381	0.559131		Non specific
UBLCP1_Q8WVY7	0.951912	0.291642		Non specific
HDDC3_Q8N4P3	0.951249	-0.340243		Non specific
SYNPO2_Q9UMS6-2	0.948784	0.906334		Non specific
PPP1R14A_Q96A00	0.948327	0.545176		Non specific
PRKRA_O75569	0.947529	-0.450315		Non specific
ADIPOQ_Q15848	0.945611	0.647862		Non specific
RAB7A_P51149	0.943906	0.465987		Non specific
DSTN_P60981	0.943502	0.189562		Non specific
COL3A1_P02461	0.941548	0.656492		Non specific
TWF2_Q6IBS0	0.939583	-0.189867		Non specific
SRA1_Q9HD15	0.939228	-0.363176		Non specific
LRRFIP2_Q9Y608-5	0.93911	-0.52349		Non specific
PTDSS1_P48651	0.938196	0.559416		Non specific
AKAP13_Q12802	0.937389	-0.518933		Non specific
RPS27A_P62979	0.93735	-0.194024		Non specific
_P01700	0.937201	0.761581		Non specific
INPP1_P49441	0.936934	-0.529625		Non specific
CAST_P20810	0.936608	-0.646485		Non specific
PNN_Q9H307	0.935205	0.222478		Non specific
EXOSC8_Q96B26	0.929408	-0.913011		Non specific
TROVE2_P10155	0.928898	0.154469		Non specific
CDH1_P12830	0.928248	-0.775061		Non specific
ZNF326_Q5BKZ1	0.927811	-0.528677		Non specific
GPHN_Q9NQX3	0.927196	-0.552482		Non specific
PRKG1_Q13976-2	0.926337	0.350565		Non specific
SAP18_O00422	0.924508	-0.351268		Non specific
FKBP3_Q00688	0.922537	-0.272344		Non specific
CPA3_P15088	0.921603	-1.04424		Non specific
TRIM21_P19474	0.921055	0.566688		Non specific
SPATA5L1_Q9BVQ7	0.920247	-0.605595		Non specific
_Q13813-3	0.920186	0.544726		Non specific
RNMT_O43148	0.919886	0.833933		Non specific
ENAH_Q8N8S7	0.919341	0.597443		Non specific
HOOK1_Q9UJC3	0.918754	-1.11989		Non specific
KYNU_Q16719	0.916346	0.729057		Non specific
TAGLN_Q01995	0.915665	0.491332		Non specific
RPA1_P27694	0.915513	0.271716		Non specific
EXOC6B_Q9Y2D4	0.915206	-0.263652		Non specific
GTPBP6_O43824	0.914403	-0.489467		Non specific
VPS41_P49754	0.913542	0.568729		Non specific
FUCA2_Q9BTY2	0.912518	-0.498055		Non specific
DYNC1I2_Q13409	0.912285	-0.310559		Non specific
YARS_P54577	0.910102	-0.195808		Non specific
NAA25_Q14CX7	0.910066	-0.313487		Non specific
DYNC1LI1_Q9Y6G9	0.909751	0.380079		Non specific
KDSR_Q06136	0.909513	-0.576446		Non specific
BCCIP_Q9P287	0.907783	-0.360759		Non specific
UTP18_Q9Y5J1	0.905742	0.548246		Non specific
SHOC2_Q9UQ13	0.905037	-0.836601		Non specific
MTA2_O94776	0.90496	0.683297		Non specific
EPS8L1_Q8TE68	0.90473	-0.463424		Non specific
RBM25_P49756	0.902736	0.444153		Non specific
HPCAL1_P37235	0.902408	0.457222		Non specific
PEX3_P56589	0.90162	-0.77246		Non specific
SRSF10_O75494	0.901093	-0.197561		Non specific
ANK1_P16157	0.900891	-0.864302		Non specific
CDK5RAP3_Q96JB5	0.90063	-0.496171		Non specific
TPI1_P60174	0.899405	-0.094887		Non specific
TRIM56_Q9BRZ2	0.899062	-0.397035		Non specific
PDXP_Q96GD0	0.898971	-0.492802		Non specific
EXOSC3_Q9NQT5-2	0.897508	0.505044		Non specific
PRCP_P42785	0.89734	0.503262		Non specific
WDR55_Q9H6Y2	0.894676	-0.447831		Non specific
FGD3_Q5JSP0	0.893428	0.457619		Non specific
SRCAP_Q6ZRS2	0.893124	-1.07503		Non specific
GANC_Q8TET4	0.89053	0.428791		Non specific
FABP4_P15090	0.889875	-0.705936		Non specific
WAPAL_Q7Z5K2	0.887871	0.421609		Non specific
RPA3_P35244	0.886793	-0.49839		Non specific
MAP2K3_P46734	0.886735	-0.483647		Non specific
GMPPB_Q9Y5P6	0.886043	0.412103		Non specific
NT5DC1_Q5TFE4	0.88568	-0.209262		Non specific
PRKAR1A_P10644	0.884092	-0.186694		Non specific
TERF2IP_Q9NYB0	0.882589	0.425273		Non specific
EEA1_Q15075	0.882241	0.255393		Non specific
SCAF8_Q9UPN6	0.880249	0.528609		Non specific
ZNF45_Q02386	0.878942	-1.01036		Non specific
ACTB_P60709	0.878717	-0.188603		Non specific
CD2BP2_O95400	0.87777	0.478736		Non specific
UGGT1_Q9NYU2	0.877491	-0.174963		Non specific
RPL32_P62910	0.877276	-0.369398		Non specific
MPEG1_Q2M385	0.875539	-0.497001		Non specific
GPC6_Q9Y625	0.875371	0.437953		Non specific
ASPSCR1_Q9BZE9	0.874661	0.722838		Non specific
OSTF1_Q92882	0.874285	-0.334508		Non specific
KBTBD11_O94819	0.873785	-0.540727		Non specific
NT5DC2_Q9H857	0.872042	0.427671		Non specific
TNXB_P22105	0.87131	0.609996		Non specific
IGKV3-7_A0A075B6H7	0.870893	0.614294		Non specific
PRKAR2A_P13861	0.870798	-0.12496		Non specific
EIF3K_Q9UBQ5	0.869472	0.422639		Non specific
PSMF1_Q92530	0.869137	-0.40658		Non specific
NME1_P15531	0.868795	-0.262101		Non specific
ESAM_Q96AP7	0.867542	0.470442		Non specific
FUNDC2_Q9BWH2	0.867485	0.5178		Non specific
BOP1_Q14137	0.866237	-0.425867		Non specific
SYMPK_Q92797	0.865855	-0.556708		Non specific
EIF4A3_P38919	0.865798	-0.401152		Non specific
SUSD2_Q9UGT4	0.864382	0.500964		Non specific
CRKL_P46109	0.863972	-0.241864		Non specific
IRF8_Q02556	0.863707	0.483889		Non specific
NOP9_Q86U38	0.863495	-0.355555		Non specific
DDX19A_Q9NUU7	0.861734	-0.275343		Non specific
DCTN1_Q14203	0.861366	-0.164414		Non specific
PRDX1_Q06830	0.860533	-0.127785		Non specific
RAB4A_P20338	0.857364	-0.334075		Non specific
RAB39A_Q14964	0.856786	0.528838		Non specific
CAV1_Q03135-2	0.855802	-0.527781		Non specific
ATP7A_Q04656	0.85567	0.398096		Non specific
LAMA2_P24043	0.853585	-0.531522		Non specific
PSMC1_P62191	0.853316	-0.185127		Non specific
HDGF_P51858	0.849867	-0.140025		Non specific
POLR2H_P52434	0.849199	-0.57545		Non specific
SF3B2_Q13435	0.848517	-0.323609		Non specific
VPS37B_Q9H9H4	0.84682	-0.506699		Non specific
FADD_Q13158	0.8458	-0.270603		Non specific
CCT6B_Q92526	0.843067	0.880253		Non specific
DAG1_Q14118	0.842563	0.393859		Non specific
SDCBP_O00560	0.840866	0.484629		Non specific
OSBPL8_Q9BZF1	0.840783	0.74022		Non specific
AOX1_Q06278	0.837183	-0.653662		Non specific
USP16_Q9Y5T5	0.834849	-0.751365		Non specific
UBE2D3_P61077	0.832071	0.729913		Non specific
FAM129A_Q9BZQ8	0.832046	0.315456		Non specific
HNRNPUL2_Q1KMD3	0.831939	0.15195		Non specific
IK_Q13123	0.830679	-0.484504		Non specific
DOK2_O60496	0.82932	0.495825		Non specific
ANXA6_P08133	0.827201	0.184491		Non specific
ITGAD_Q13349	0.826825	-1.1196		Non specific
CLIP2_Q9UDT6	0.824244	-0.452407		Non specific
TOP1_P11387	0.82191	-0.243315		Non specific
DNAJC13_O75165	0.82096	-0.211902		Non specific
INPP5D_Q92835	0.820506	0.467445		Non specific
HSPA4L_O95757	0.819824	0.412391		Non specific
KIF5B_P33176	0.819034	-0.108473		Non specific
EPS15L1_Q9UBC2	0.818446	-0.479225		Non specific
POMGNT1_Q8WZA1	0.817825	-1.58935		Non specific
CHD2_O14647	0.815431	0.357107		Non specific
VKORC1_Q9BQB6	0.814	0.612298		Non specific
FRG1_Q14331	0.8135	0.366193		Non specific
CELF2_O95319	0.812642	0.476238		Non specific
ACTR1B_P42025	0.812621	-0.534647		Non specific
UBA3_Q8TBC4	0.811596	-0.599521		Non specific
CLTCL1_P53675	0.809846	0.441216		Non specific
PKM_P14618-2	0.809309	0.46376		Non specific
RAB1B_Q9H0U4	0.809056	-0.133745		Non specific
PPFIA1_Q13136	0.807564	-0.276046		Non specific
ATL2_Q8NHH9	0.805625	0.176478		Non specific
SNX27_Q96L92	0.804813	0.338019		Non specific
GPNMB_Q14956	0.804098	-0.484677		Non specific
MROH1_Q8NDA8	0.802756	-0.440824		Non specific
STK39_Q9UEW8	0.801799	-0.566877		Non specific
LMAN2_Q12907	0.801598	0.235294		Non specific
NUDT4_Q9NZJ9	0.801267	-0.44805		Non specific
PPM1B_O75688-2	0.80058	-0.501179		Non specific
PSMB4_P28070	0.800377	0.212082		Non specific
A1CF_Q9NQ94	0.800035	-0.451336		Non specific
RPL30_P62888	0.796804	-0.176232		Non specific
HLA-DPB1_P04440	0.796563	0.797651		Non specific
SPRYD4_Q8WW59	0.796194	0.505072		Non specific
FGD2_Q7Z6J4	0.793676	-0.427783		Non specific
TRIM36_Q9NQ86	0.793201	-0.33959		Non specific
DYNLT1_P63172	0.79247	-0.199519		Non specific
PTX3_P26022	0.791778	-0.723294		Non specific
CAPN1_P07384	0.791617	-0.155474		Non specific
DSCR3_O14972	0.791099	0.486723		Non specific
SETD7_Q8WTS6	0.790197	0.579078		Non specific
MYL6B_P14649	0.789257	-0.537633		Non specific
ALG2_Q9H553	0.78875	0.349045		Non specific
LAMTOR2_Q9Y2Q5-3	0.785673	0.460086		Non specific
DHCR24_Q15392	0.785347	-0.474242		Non specific
RPL12_P30050	0.783697	0.310545		Non specific
TBCA_O75347	0.783203	-0.335975		Non specific
B4GALT1_P15291	0.781684	0.495334		Non specific
NAA10_P41227	0.780444	0.570647		Non specific
PLOD1_Q02809	0.780141	0.491861		Non specific
MAT2A_P31153	0.779919	-0.202651		Non specific
SH3KBP1_Q96B97	0.779776	0.341631		Non specific
C4A_P0C0L4	0.779367	0.755967		Non specific
CBX3_Q13185	0.778931	0.163291		Non specific
PAM_P19021	0.778874	-0.436332		Non specific
PRPF38B_Q5VTL8	0.777888	0.705459		Non specific
OTUB1_Q96FW1	0.777338	-0.217535		Non specific
GGACT_Q9BVM4	0.776941	-0.232607		Non specific
GNAO1_P09471-2	0.776185	-0.453172		Non specific
FARP1_Q9Y4F1	0.774909	-0.515827		Non specific
SF3B6_Q9Y3B4	0.774823	0.493716		Non specific
KPNA3_O00505	0.774309	-0.396452		Non specific
SLC7A1_P30825	0.772062	0.407659		Non specific
NONO_Q15233	0.771988	0.144214		Non specific
YWHAG_P61981	0.771981	-0.306851		Non specific
NGFR_P08138	0.771862	0.422937		Non specific
CELF1_Q92879	0.771356	-0.357268		Non specific
POLR2G_P62487	0.768966	-0.327599		Non specific
CUL5_Q93034	0.768531	-0.539633		Non specific
TCAF2_A6NFQ2	0.767491	0.378551		Non specific
ARSB_P15848	0.767467	0.514655		Non specific
THOC5_Q13769	0.766277	0.367765		Non specific
RGS10_O43665	0.765692	-0.527544		Non specific
PGLYRP2_Q96PD5	0.765174	-0.424524		Non specific
VCL_P18206	0.764403	0.201592		Non specific
ILF2_Q12905	0.764375	-0.158479		Non specific
TLE3_Q04726	0.764295	0.43562		Non specific
PTMS_P20962	0.762675	0.360677		Non specific
SASH3_O75995	0.761947	0.717499		Non specific
HSPA12A_O43301	0.760845	0.378109		Non specific
TIPRL_O75663	0.758996	0.396613		Non specific
TMEM120A_Q9BXJ8	0.758688	-0.390056		Non specific
OASL_Q15646	0.757694	-1.08752		Non specific
ITIH1_P19827	0.755879	0.268974		Non specific
OGFOD2_Q6N063	0.755479	-0.40297		Non specific
DNAJC3_Q13217	0.755291	0.323026		Non specific
MBNL1_Q9NR56	0.75496	-0.40163		Non specific
IMPDH1_P20839	0.753751	0.431596		Non specific
SAMHD1_Q9Y3Z3	0.753271	0.159648		Non specific
HIST1H1E_P10412	0.751376	-0.3271		Non specific
ZC3H14_Q6PJT7	0.747783	-0.390619		Non specific
IDE_P14735	0.747466	0.474858		Non specific
GCG_P01275	0.747222	-0.616539		Non specific
PARVG_Q9HBI0	0.747184	0.420174		Non specific
MICAL2_O94851	0.746764	0.356876		Non specific
WNT2B_Q93097-2	0.746732	-0.459837		Non specific
RAB35_Q15286	0.746629	0.272936		Non specific
GGA3_Q9NZ52	0.746395	0.897036		Non specific
TAPBP_O15533	0.745818	0.502344		Non specific
CSPG4_Q6UVK1	0.745227	-0.514243		Non specific
PTP4A2_Q12974	0.745166	-0.418041		Non specific
SH3BGRL3_Q9H299	0.744959	-0.313143		Non specific
SULT1C2_O00338	0.741002	0.518045		Non specific
LPA_P08519	0.74071	0.720537		Non specific
ITIH4_Q14624	0.740474	0.357582		Non specific
SEC22B_O75396	0.740321	0.38719		Non specific
MRI1_Q9BV20	0.739128	-0.317092		Non specific
PITPNM1_O00562	0.736326	0.472528		Non specific
CDKN2AIP_Q9NXV6	0.735823	0.607766		Non specific
_Q9BUP3-3	0.734944	-0.289911		Non specific
RBM39_Q14498-2	0.734264	-0.237015		Non specific
HLA-DRB1_Q5Y7A7	0.734135	0.851869		Non specific
TRADD_Q15628	0.733995	0.451434		Non specific
BMP2K_Q9NSY1-3	0.732741	-1.03908		Non specific
SRRM2_Q9UQ35	0.730865	0.698175		Non specific
ARHGAP17_Q68EM7	0.730311	0.159793		Non specific
DENND4C_Q5VZ89	0.729875	-0.417105		Non specific
DDX39A_O00148	0.729841	-0.227118		Non specific
CLPTM1_O96005	0.729811	0.454421		Non specific
ARHGAP4_P98171	0.727628	0.205389		Non specific
REPIN1_Q9BWE0	0.726197	-0.27159		Non specific
PIK3C3_Q8NEB9	0.724055	0.333136		Non specific
CD22_P20273-5	0.723573	0.426743		Non specific
DEK_P35659	0.72281	-0.558768		Non specific
PUS7_Q96PZ0	0.72272	-0.325948		Non specific
H1FX_Q92522	0.721799	-0.497853		Non specific
PSMB3_P49720	0.721706	-0.11718		Non specific
STIP1_P31948	0.721502	-0.107587		Non specific
TRIM4_Q9C037-2	0.721378	0.326572		Non specific
SEC24B_O95487	0.720938	0.390247		Non specific
ACOT7_O00154-4	0.717424	-0.342393		Non specific
DBR1_Q9UK59	0.71735	0.356347		Non specific
LYPLA2_O95372	0.716756	-0.358572		Non specific
HYPK_Q9NX55	0.716286	-0.642352		Non specific
RAB27A_P51159	0.715839	-0.367253		Non specific
LAMC2_Q13753	0.715505	0.6209		Non specific
DIP2B_Q9P265	0.715256	-0.403025		Non specific
FABP6_P51161	0.714261	-0.547028		Non specific
MRTO4_Q9UKD2	0.713636	1.29898		Non specific
BTN3A3_O00478	0.713125	0.35536		Non specific
STK38_Q15208	0.713045	-0.320425		Non specific
CETN2_P41208	0.712993	0.355651		Non specific
TCERG1_O14776	0.712059	-0.23916		Non specific
HP1BP3_Q5SSJ5	0.711732	-0.226009		Non specific
C1RL_Q9NZP8	0.711561	0.419582		Non specific
ST3GAL4_Q11206	0.710989	0.509499		Non specific
HTATSF1_O43719	0.710747	-0.371554		Non specific
EXOC4_Q96A65	0.710562	-0.208287		Non specific
PSMB1_P20618	0.709709	-0.0937226		Non specific
GABARAP_O95166	0.708286	0.415158		Non specific
MLEC_Q14165	0.707838	-0.172022		Non specific
GSK3B_P49841	0.70676	-0.455913		Non specific
IGHV3-20_A0A0C4DH32	0.706424	0.36589		Non specific
CYFIP1_Q7L576	0.705976	-0.137713		Non specific
SPPL2A_Q8TCT8	0.704927	-0.345801		Non specific
RABGAP1_Q9Y3P9	0.704566	-0.413248		Non specific
DNAJB1_P25685	0.704252	-0.634702		Non specific
TAPBPL_Q9BX59	0.700495	0.499181		Non specific
GDI2_P50395	0.700145	-0.0887006		Non specific
NRBP1_Q9UHY1	0.700129	0.39853		Non specific
ANKMY2_Q8IV38	0.700004	-0.423329		Non specific
FLOT1_O75955	0.699029	-0.147423		Non specific
IGHV3-72_A0A0B4J1Y9	0.698015	0.581548		Non specific
PSMB8_P28062	0.69723	0.356064		Non specific
RPS15_P62841	0.69454	0.161898		Non specific
44449_Q9P0V9	0.694465	0.222439		Non specific
TP53I3_Q53FA7	0.694069	-0.565605		Non specific
FER1L6_Q2WGJ9	0.693357	-0.283726		Non specific
SCPEP1_Q9HB40	0.692963	-0.736024		Non specific
PDS5B_Q9NTI5	0.69236	-0.273301		Non specific
TBL3_Q12788	0.692144	-0.469355		Non specific
CHD1_O14646	0.691668	0.920812		Non specific
PSMD3_O43242	0.689376	0.126557		Non specific
SZRD1_Q7Z422	0.688461	0.45239		Non specific
CAPS_Q13938	0.687892	-0.322111		Non specific
GCC2_Q8IWJ2	0.68561	0.385178		Non specific
IGF2BP2_Q9Y6M1	0.685338	-0.38762		Non specific
RAB1A_P62820	0.683633	-0.130039		Non specific
GM2A_P17900	0.683076	-0.218331		Non specific
SMC2_O95347	0.682612	0.649749		Non specific
FUBP1_Q96AE4-2	0.682056	-0.50281		Non specific
HVCN1_Q96D96	0.681386	0.437843		Non specific
STK3_Q13188	0.680322	-0.893705		Non specific
ARPC5_O15511	0.679875	-0.118228		Non specific
FAM114A2_Q9NRY5	0.678663	0.313052		Non specific
AAR2_Q9Y312	0.678415	-0.356806		Non specific
F11_P03951	0.678157	0.361132		Non specific
TARS_P26639	0.677533	0.231334		Non specific
CHPF2_Q9P2E5	0.676503	0.362221		Non specific
ALG9_Q9H6U8	0.675727	0.706389		Non specific
ELP5_Q8TE02	0.674918	-0.831162		Non specific
_P01599	0.674452	0.575741		Non specific
MICALL2_Q8IY33	0.672338	0.659178		Non specific
RBM10_P98175	0.671859	-0.256254		Non specific
ITSN2_Q9NZM3	0.671692	0.281724		Non specific
TGM3_Q08188	0.671549	0.628852		Non specific
NMI_Q13287	0.669946	-0.762232		Non specific
C4orf27_Q9NWY4	0.669764	-0.362724		Non specific
AGT_P01019	0.669459	-0.512028		Non specific
KRT19_P08727	0.669371	-0.961758		Non specific
PSMB9_P28065	0.66842	-0.227303		Non specific
CCNY_Q8ND76	0.667941	-0.437284		Non specific
HMGB2_P26583	0.667531	-0.284673		Non specific
CASP14_P31944	0.667407	0.393118		Non specific
UBA2_Q9UBT2	0.666433	0.219721		Non specific
LTN1_O94822	0.66566	0.445424		Non specific
USP3_Q9Y6I4	0.664819	0.389696		Non specific
TPSAB1_Q15661	0.664278	-0.417579		Non specific
HNRNPA3_P51991	0.663724	-0.118743		Non specific
CD74_P04233	0.662567	0.518494		Non specific
U2AF2_P26368	0.661787	-0.241527		Non specific
FYN_P06241	0.661576	0.345688		Non specific
CST3_P01034	0.661368	-0.338812		Non specific
GNPDA2_Q8TDQ7	0.660912	0.352508		Non specific
RABL6_Q3YEC7	0.660773	-0.337783		Non specific
MYD88_Q99836	0.6596	0.412759		Non specific
SLMAP_Q14BN4	0.65944	0.585356		Non specific
OLA1_Q9NTK5	0.659172	-0.143583		Non specific
DOPEY2_Q9Y3R5	0.658978	-0.304036		Non specific
ACPP_P15309	0.658801	-0.355248		Non specific
AP3M1_Q9Y2T2	0.658438	0.346157		Non specific
CTBP1_Q13363	0.656422	-0.260638		Non specific
NCL_P19338	0.656215	-0.159512		Non specific
THOC1_Q96FV9	0.655878	0.523531		Non specific
PREPL_Q4J6C6	0.65587	-0.986277		Non specific
PVRL2_Q92692	0.655247	0.372313		Non specific
HDHD2_Q9H0R4	0.654937	-0.319131		Non specific
SMARCB1_Q12824	0.654522	0.420764		Non specific
QPRT_Q15274	0.654047	-0.646953		Non specific
AAK1_Q2M2I8	0.65396	0.460794		Non specific
APIP_Q96GX9	0.653795	0.304424		Non specific
U2SURP_O15042	0.653079	-0.369612		Non specific
ENPP1_P22413	0.652938	-0.365196		Non specific
CHP1_Q99653	0.651782	0.418502		Non specific
NISCH_Q9Y2I1	0.651541	0.397854		Non specific
C1QC_P02747	0.651435	-0.45467		Non specific
TRABD_Q9H4I3	0.648285	-0.528255		Non specific
LAMTOR4_Q0VGL1	0.648007	-0.371892		Non specific
COPG2_Q9UBF2	0.647177	-0.494299		Non specific
MARS_P56192	0.64612	-0.144455		Non specific
ST6GALNAC1_Q9NSC7	0.642882	-0.458266		Non specific
CFAP58_Q5T655	0.642853	-0.610274		Non specific
CTSZ_Q9UBR2	0.642392	-0.407475		Non specific
MTA1_Q13330	0.642152	-0.300046		Non specific
SBSPON_Q8IVN8	0.64008	0.561778		Non specific
ERH_P84090	0.640045	0.543828		Non specific
NOC3L_Q8WTT2	0.639763	0.411307		Non specific
HEATR5A_Q86XA9	0.639468	-0.536091		Non specific
FGFR1OP2_Q9NVK5	0.639114	0.489376		Non specific
SNAPIN_O95295	0.638994	-0.432612		Non specific
MAK16_Q9BXY0	0.638741	0.248084		Non specific
SRSF2_Q01130	0.638068	-0.486412		Non specific
LUM_P51884	0.636804	0.265152		Non specific
PTGFRN_Q9P2B2	0.636078	0.219649		Non specific
PSME1_Q06323	0.635372	0.118983		Non specific
ARHGDIA_P52565	0.634833	-0.0977558		Non specific
AGPAT1_Q99943	0.634756	-0.370134		Non specific
PIGT_Q969N2	0.634359	-0.266133		Non specific
A2M_P01023	0.633449	0.214509		Non specific
VPS45_Q9NRW7	0.633439	-0.242357		Non specific
PLA2G4A_P47712	0.63124	0.35502		Non specific
CLIC5_Q9NZA1	0.631148	-0.6631		Non specific
AIMP2_Q13155	0.63098	0.151735		Non specific
ACOT11_Q8WXI4-2	0.630109	-0.429978		Non specific
GCLM_P48507	0.629157	0.542469		Non specific
THYN1_Q9P016	0.628244	0.243736		Non specific
NUP54_Q7Z3B4	0.628007	0.430271		Non specific
VPS35_Q96QK1	0.62759	-0.105805		Non specific
EXOC2_Q96KP1	0.62728	-0.248334		Non specific
UQCRFS1P1_P0C7P4	0.627045	0.390752		Non specific
LRP1_Q07954	0.627037	0.15859		Non specific
APOB_P04114	0.625682	0.297977		Non specific
RCC1_P18754	0.623832	0.207459		Non specific
FIG4_Q92562	0.623023	-0.968293		Non specific
PSMG1_O95456	0.622414	-0.301759		Non specific
MLST8_Q9BVC4	0.621202	0.405118		Non specific
VAC14_Q08AM6	0.621018	-0.45879		Non specific
HYOU1_Q9Y4L1	0.619324	0.129581		Non specific
CR1_P17927	0.618621	0.556633		Non specific
GRK6_P43250	0.618028	0.392833		Non specific
FAM105A_Q9NUU6	0.617685	0.506512		Non specific
DPYSL2_Q16555	0.617268	0.134746		Non specific
CROT_Q9UKG9	0.616818	-0.31117		Non specific
IGLV2-18_A0A075B6J9	0.615634	0.38678		Non specific
FYCO1_Q9BQS8	0.615333	0.282145		Non specific
UFL1_O94874	0.614637	0.192916		Non specific
CBL_P22681	0.614494	0.335739		Non specific
CAMK2D_Q13557	0.613677	0.136006		Non specific
IMPAD1_Q9NX62	0.611685	0.325683		Non specific
NOP16_Q9Y3C1	0.611278	0.320736		Non specific
WDR5_P61964	0.610831	-0.470298		Non specific
PURA_Q00577	0.610365	0.168025		Non specific
RPS13_P62277	0.609748	0.138404		Non specific
RPS15A_P62244	0.609281	-0.134693		Non specific
CMA1_P23946	0.608815	-0.934519		Non specific
PATL1_Q86TB9	0.608301	-0.244538		Non specific
SMC3_Q9UQE7	0.607871	-0.116885		Non specific
SP110_Q9HB58	0.606713	0.292074		Non specific
QRICH1_Q2TAL8	0.60607	0.245359		Non specific
EHMT2_Q96KQ7	0.605806	0.291266		Non specific
PIK3R4_Q99570	0.60523	-0.331923		Non specific
MOV10_Q9HCE1	0.604918	0.393063		Non specific
MAP4K1_Q92918	0.604368	0.356215		Non specific
ZFHX4_Q86UP3	0.602105	0.497918		Non specific
EPN1_Q9Y6I3	0.601651	0.346508		Non specific
BCAS1_O75363	0.601512	-0.499207		Non specific
MAP1S_Q66K74	0.601263	-0.358547		Non specific
KANSL3_Q9P2N6	0.600769	-0.708963		Non specific
ITPA_Q9BY32	0.600393	0.304386		Non specific
OSBPL3_Q9H4L5	0.598664	0.803762		Non specific
H2AFY_O75367	0.598573	-0.696386		Non specific
FUBP1_Q96AE4	0.597826	0.442874		Non specific
IKBKB_O14920-2	0.597488	0.489879		Non specific
ATE1_O95260	0.596436	-0.322236		Non specific
ABHD16A_O95870	0.596309	0.34126		Non specific
SORL1_Q92673	0.596063	0.426721		Non specific
GNAI1_P63096	0.593822	-0.229267		Non specific
NEO1_Q92859	0.593642	-0.292681		Non specific
VPS26B_Q4G0F5	0.593305	0.411783		Non specific
GLIPR2_Q9H4G4	0.593009	-0.198551		Non specific
EXOC3L2_Q2M3D2	0.592908	-0.334235		Non specific
HIP1R_O75146	0.592392	-0.277905		Non specific
CPNE2_Q96FN4	0.592209	-0.96738		Non specific
CRIP1_P50238	0.592204	0.794121		Non specific
STX12_Q86Y82	0.591834	-0.292665		Non specific
NLRP12_P59046-4	0.589262	0.714256		Non specific
MAN1A1_P33908	0.589262	-0.262914		Non specific
ACTR2_P61160	0.588268	0.0959105		Non specific
TCEA1_P23193	0.587953	-0.174615		Non specific
CLK3_P49761	0.585655	-0.295888		Non specific
ADAP1_O75689	0.58473	-0.338021		Non specific
SLTM_Q9NWH9	0.584489	0.47285		Non specific
LGALS1_P09382	0.583646	-0.186803		Non specific
SMEK1_Q6IN85	0.583076	0.312386		Non specific
HERC4_Q5GLZ8	0.581945	0.508929		Non specific
USP39_Q53GS9	0.581322	0.526902		Non specific
PRPF4B_Q13523	0.580407	-0.172935		Non specific
PLCG1_P19174	0.580133	0.786107		Non specific
WIPI1_Q5MNZ9	0.578031	0.429618		Non specific
TXNRD1_Q16881	0.577364	0.174672		Non specific
PPP1R11_O60927	0.576527	-0.367747		Non specific
GALNT4_Q8N4A0	0.575987	0.384841		Non specific
CNN1_P51911	0.575911	0.462681		Non specific
PCYOX1_Q9UHG3	0.575383	-0.163477		Non specific
COL28A1_Q2UY09	0.574565	0.544206		Non specific
HNRNPR_O43390	0.572935	0.0930849		Non specific
SYNE1_Q8NF91	0.572514	0.767078		Non specific
EML4_Q9HC35	0.572369	-0.228776		Non specific
MBNL2_Q5VZF2	0.571612	0.298892		Non specific
COL6A6_A6NMZ7	0.571099	0.606087		Non specific
PDCL3_Q9H2J4	0.570003	-0.304005		Non specific
SERPINC1_P01008	0.569007	0.137088		Non specific
CARM1_Q86X55	0.568438	-0.232229		Non specific
RAB3IL1_Q8TBN0	0.568406	0.316842		Non specific
WASF2_Q9Y6W5	0.568076	0.150322		Non specific
CHTOP_Q9Y3Y2	0.567676	0.752392		Non specific
PCNA_P12004	0.567451	-0.183849		Non specific
FABP2_P12104	0.565981	-0.571795		Non specific
RSL1D1_O76021	0.564457	-0.155709		Non specific
HSPA6_P17066	0.563483	-0.257238		Non specific
NOP2_P46087	0.562457	-0.266263		Non specific
VAMP7_P51809	0.562343	0.533126		Non specific
FMO5_P49326	0.562301	-0.61674		Non specific
MYO1C_O00159	0.561905	-0.120499		Non specific
FCRL5_Q96RD9	0.561722	-0.898931		Non specific
WDR70_Q9NW82	0.560388	-0.366438		Non specific
RPL36_Q9Y3U8	0.560361	-0.470015		Non specific
AMFR_Q9UKV5	0.560104	-0.254422		Non specific
EEF1D_P29692	0.560057	-0.168979		Non specific
DHX29_Q7Z478	0.560024	-0.268482		Non specific
IARS_P41252	0.558952	-0.143846		Non specific
F11R_Q9Y624	0.556665	-0.37892		Non specific
PTGES3_Q15185	0.554624	-0.104809		Non specific
TMEM30A_Q9NV96	0.553892	0.337132		Non specific
CALCOCO2_Q13137	0.553393	-0.267637		Non specific
CHMP5_Q9NZZ3	0.55321	-0.329845		Non specific
HSPA8_P11142	0.552312	-0.113196		Non specific
DDX23_Q9BUQ8	0.551963	-0.300007		Non specific
LAMP1_P11279	0.551831	-0.110122		Non specific
FBLIM1_Q8WUP2	0.551484	-0.490901		Non specific
RFC3_P40938	0.551292	0.292191		Non specific
DPT_Q07507	0.55124	0.223434		Non specific
ITFG1_Q8TB96	0.550727	-0.323876		Non specific
STMN2_Q93045-2	0.549854	-0.87405		Non specific
MAP1B_P46821	0.549124	0.606679		Non specific
_P80748	0.548974	0.836635		Non specific
TMED2_Q15363	0.548162	-0.277706		Non specific
PSAT1_Q9Y617	0.547662	0.366743		Non specific
HSP90AA4P_Q58FG1	0.547243	0.442331		Non specific
LNPEP_Q9UIQ6	0.54687	-0.331514		Non specific
PLOD3_O60568	0.545716	0.160224		Non specific
SYF2_O95926	0.543807	-0.178003		Non specific
NUBP2_Q9Y5Y2	0.543728	-0.442501		Non specific
PPP1R18_Q6NYC8	0.542799	0.465453		Non specific
POLR2A_P24928	0.540774	-0.144089		Non specific
PRPF3_O43395	0.540726	-0.317175		Non specific
TBC1D10B_Q4KMP7	0.540136	-0.205564		Non specific
EXOSC7_Q15024	0.540111	0.286926		Non specific
HSPA1L_P34931	0.540087	-1.03139		Non specific
YWHAQ_P27348	0.538765	-0.25766		Non specific
TMEM209_Q96SK2	0.538687	-0.260331		Non specific
MAN2B2_Q9Y2E5	0.538673	-0.307361		Non specific
MAPRE2_Q15555-5	0.538213	-0.233235		Non specific
SMCHD1_A6NHR9	0.538081	-0.378703		Non specific
REG1B_P48304	0.537554	0.450761		Non specific
FCGRT_P55899	0.537276	-0.277693		Non specific
WDR77_Q9BQA1	0.537245	-0.319701		Non specific
PARVB_Q9HBI1	0.536936	-0.61571		Non specific
SYNE1_Q8NF91-6	0.536658	-0.463099		Non specific
BAIAP3_O94812	0.533444	-0.680666		Non specific
ISYNA1_Q9NPH2	0.533421	0.287487		Non specific
LSM6_P62312	0.533213	-0.387698		Non specific
AGA_P20933	0.533057	0.654727		Non specific
ANP32E_Q9BTT0	0.532762	-0.4088		Non specific
AKR1C1_Q04828	0.532531	0.445877		Non specific
NOC4L_Q9BVI4	0.532007	0.27731		Non specific
CTTN_Q14247	0.531107	0.466602		Non specific
NAA50_Q9GZZ1	0.530881	-0.339731		Non specific
ITCH_Q96J02	0.530495	0.194887		Non specific
CAD_P27708	0.529734	-0.191157		Non specific
RAB6A_P20340	0.529396	-0.412233		Non specific
IGKV1-8_A0A0C4DH67	0.528848	0.297197		Non specific
WDR75_Q8IWA0	0.528505	0.286617		Non specific
EXOC8_Q8IYI6	0.528357	-0.313413		Non specific
SEC23IP_Q9Y6Y8	0.528055	-0.325039		Non specific
SORBS2_O94875	0.527739	0.402097		Non specific
SPG20_Q8N0X7	0.527341	-0.632528		Non specific
CPA1_P15085	0.5268	-0.505058		Non specific
RILP_Q96NA2	0.526179	0.296654		Non specific
CTSB_P07858	0.524588	-0.238298		Non specific
HIST1H1C_P16403	0.522264	1.29055		Non specific
SUPT16H_Q9Y5B9	0.522181	0.311173		Non specific
SLFN11_Q7Z7L1	0.5209	-0.857822		Non specific
C1QB_P02746	0.520493	-0.43394		Non specific
EEFSEC_P57772	0.520481	-0.318483		Non specific
PCID2_Q5JVF3	0.519469	-0.361117		Non specific
NEDD4_P46934-4	0.518431	0.241691		Non specific
TYW3_Q6IPR3	0.517753	0.298706		Non specific
MS4A1_P11836	0.516651	0.700141		Non specific
SLAIN2_Q9P270	0.514949	0.318954		Non specific
AP3D1_O14617	0.513928	0.12837		Non specific
SMARCA4_P51532	0.513498	0.424751		Non specific
SSB_P05455	0.512518	-0.123699		Non specific
GUSB_P08236	0.512492	0.147597		Non specific
LDHA_P00338	0.511209	0.114503		Non specific
ZNF185_O15231-6	0.510945	0.299882		Non specific
LXN_Q9BS40	0.509535	-0.340817		Non specific
NRD1_O43847	0.509519	0.468308		Non specific
GBA_P04062	0.509076	-0.278375		Non specific
SENP3_Q9H4L4	0.508913	0.350115		Non specific
RPL14_P50914	0.508487	0.271845		Non specific
ATOX1_O00244	0.507797	0.307524		Non specific
AAMP_Q13685	0.507532	-0.352805		Non specific
OCIAD1_Q9NX40	0.507151	-0.126087		Non specific
PPP3CB_P16298	0.506626	-0.261262		Non specific
EIF3C_Q99613	0.505444	0.0683965		Non specific
LATS1_O95835	0.505393	-0.839005		Non specific
COL6A5_A8TX70	0.504271	0.459887		Non specific
DPY19L1_Q2PZI1	0.504096	-0.525005		Non specific
EGLN1_Q9GZT9	0.503786	-0.342161		Non specific
PBX1_P40424	0.502541	0.296647		Non specific
LUC7L3_O95232	0.501291	-0.282417		Non specific
CSNK1D_P48730-2	0.499586	-0.209324		Non specific
CNN3_Q15417	0.498608	-0.498207		Non specific
RAP1GAP_P47736	0.498448	-0.283402		Non specific
NDC1_Q9BTX1	0.497384	-0.414665		Non specific
TCEB1_Q15369	0.497269	0.517885		Non specific
HSPA14_Q0VDF9	0.497208	-0.373417		Non specific
NEFH_P12036	0.496933	-0.653272		Non specific
THBD_P07204	0.494193	-0.339506		Non specific
ATP1B1_P05026	0.493706	-0.530966		Non specific
CHGB_P05060	0.493457	0.443935		Non specific
USP24_Q9UPU5	0.492707	0.337182		Non specific
DDX6_P26196	0.491995	-0.2245		Non specific
GPC4_O75487	0.491236	-0.419058		Non specific
FAM3B_P58499	0.491072	-0.353202		Non specific
ATP6V0A1_Q93050	0.490792	-0.227937		Non specific
IGBP1_P78318	0.4903	0.388167		Non specific
THBS2_P35442	0.489271	0.29422		Non specific
EHBP1L1_Q8N3D4	0.48882	0.293802		Non specific
MCM5_P33992	0.488707	0.346236		Non specific
REPS1_Q96D71	0.487087	-0.370313		Non specific
DDX41_Q9UJV9	0.486765	-0.204764		Non specific
ANXA2_P07355	0.486612	0.0815985		Non specific
IGSF8_Q969P0	0.485902	0.413123		Non specific
TAP1_Q03518	0.485608	0.265874		Non specific
MOGAT2_Q3SYC2	0.484952	-0.322519		Non specific
PPIA_P62937-2	0.484478	0.254065		Non specific
LSM12_Q3MHD2	0.484139	-0.320395		Non specific
TBL1XR1_Q9BZK7	0.483972	-0.112921		Non specific
GSN_P06396	0.483329	0.106466		Non specific
THEMIS_Q8N1K5	0.482297	-0.445933		Non specific
KLC1_Q07866	0.480195	0.321398		Non specific
HPX_P02790	0.477984	0.172152		Non specific
CLASP1_Q7Z460	0.477084	0.282779		Non specific
RAB3GAP2_Q9H2M9	0.476228	0.184791		Non specific
PSMA3_P25788	0.475767	-0.107125		Non specific
NUP107_P57740	0.475084	-0.340226		Non specific
NCLN_Q969V3	0.475071	-0.180385		Non specific
SDF2_Q99470	0.474993	-0.417914		Non specific
PLD1_Q13393	0.474945	-0.288386		Non specific
VPS33A_Q96AX1	0.473716	0.333789		Non specific
YBX3_P16989	0.473681	0.388194		Non specific
OSBPL9_Q96SU4	0.472799	0.290145		Non specific
NEDD8_Q15843	0.472441	-0.408391		Non specific
DIDO1_Q9BTC0-1	0.470957	-0.459568		Non specific
EIF2D_P41214	0.466265	-0.293988		Non specific
SET_Q01105	0.465766	0.260872		Non specific
FTO_Q9C0B1	0.465295	-0.304934		Non specific
CSNK2B_P67870	0.464863	-0.455551		Non specific
PON1_P27169	0.464843	0.361689		Non specific
PTGIS_Q16647	0.464617	0.298512		Non specific
MICAL1_Q8TDZ2	0.464602	0.230121		Non specific
FAM98C_Q17RN3	0.463785	-0.291375		Non specific
UBFD1_O14562	0.463329	0.32056		Non specific
ZMPSTE24_O75844	0.463297	0.221165		Non specific
ADCY9_O60503	0.462226	-0.372011		Non specific
PTPN11_Q06124	0.461761	-0.0785921		Non specific
MECP2_P51608-2	0.461023	0.654714		Non specific
LEMD3_Q9Y2U8	0.460786	0.149641		Non specific
SPINT1_O43278	0.460536	-0.297081		Non specific
RAB11B_Q15907	0.459896	-0.187405		Non specific
HMG20A_Q9NP66	0.459001	-0.167341		Non specific
PSMA1_P25786	0.458376	0.139095		Non specific
LPCAT2_Q7L5N7	0.457829	-0.398584		Non specific
TM9SF3_Q9HD45	0.457614	0.162828		Non specific
PSMB10_P40306	0.456828	-0.269201		Non specific
ARHGEF7_Q14155-5	0.455999	-0.246728		Non specific
HDDC2_Q7Z4H3	0.455847	-0.764626		Non specific
NT5DC3_Q86UY8	0.455361	0.23585		Non specific
ACP5_P13686	0.454157	-0.428441		Non specific
HDAC1_Q13547	0.453977	-0.160625		Non specific
TKT_P29401	0.453775	0.0690691		Non specific
EXOSC4_Q9NPD3	0.453418	-0.329185		Non specific
PSMD9_O00233	0.45022	0.365793		Non specific
SLFN5_Q08AF3	0.450162	0.475188		Non specific
PRMT1_Q99873-3	0.449003	0.285295		Non specific
GSN_P06396-2	0.447844	-0.293488		Non specific
NUDT3_O95989	0.447488	-0.291494		Non specific
PGM2_Q96G03	0.445702	-0.101719		Non specific
GALK2_Q01415	0.445328	-0.475278		Non specific
ERAP2_Q6P179	0.445067	0.458613		Non specific
MRE11A_P49959	0.445003	0.150419		Non specific
ACOX3_O15254	0.444209	0.248793		Non specific
MAP1LC3B_Q9GZQ8	0.443002	-0.315927		Non specific
STAT3_P40763	0.441254	-0.138892		Non specific
LSG1_Q9H089	0.441067	0.214755		Non specific
UBE2N_P61088	0.441007	0.183336		Non specific
ITGA3_P26006	0.44043	-0.185957		Non specific
LYPLAL1_Q5VWZ2	0.440042	-0.263883		Non specific
LILRB2_Q8N423	0.43968	-0.542861		Non specific
SERPINB3_P29508	0.439644	0.368787		Non specific
FTSJ3_Q8IY81	0.43732	0.277542		Non specific
SRGAP1_Q7Z6B7	0.436677	-0.171141		Non specific
HS1BP3_Q53T59	0.436377	-0.243564		Non specific
LIPA_P38571	0.436009	-0.46774		Non specific
RSF1_Q96T23	0.435084	-0.353632		Non specific
SNX2_O60749	0.434778	-0.0984643		Non specific
PBDC1_Q9BVG4	0.434659	0.345884		Non specific
MPHOSPH10_O00566	0.434575	-0.376403		Non specific
AKR1B1_P15121	0.434037	0.137141		Non specific
TNFAIP2_Q03169	0.433577	0.220183		Non specific
TRMT1L_Q7Z2T5	0.43332	-0.227536		Non specific
PPP2R2A_P63151	0.433066	0.121317		Non specific
BRD4_O60885	0.432979	-0.307745		Non specific
CLASP2_O75122	0.432762	-0.15116		Non specific
APOA2_P02652	0.432458	0.301942		Non specific
RAC1_P63000	0.43058	-0.569882		Non specific
RBM12B_Q8IXT5	0.430478	0.39919		Non specific
WDR61_Q9GZS3	0.430306	-0.141829		Non specific
LILRB5_O75023	0.430173	-0.310827		Non specific
WBP11_Q9Y2W2	0.428421	0.287857		Non specific
CD9_P21926	0.42809	-0.245403		Non specific
ITIH2_P19823	0.428063	-0.225284		Non specific
METTL1_Q9UBP6	0.427429	0.211204		Non specific
RNF20_Q5VTR2	0.427045	-0.166217		Non specific
RNASE6_Q93091	0.426537	-0.497132		Non specific
ST6GALNAC6_Q969X2	0.424938	0.439847		Non specific
SMAD2_Q15796	0.424515	0.181047		Non specific
SOD2_P04179-3	0.424454	-0.464238		Non specific
PLS3_P13797	0.423152	0.13041		Non specific
LRRFIP1_Q32MZ4	0.422502	-0.330063		Non specific
CDH13_P55290	0.421673	0.305693		Non specific
METTL7B_Q6UX53	0.420705	-0.285539		Non specific
SRSF3_P84103	0.420168	-0.143245		Non specific
ACTR10_Q9NZ32	0.419995	-0.31795		Non specific
GZMA_P12544	0.418284	-0.339336		Non specific
UBE2L6_O14933	0.41765	0.280581		Non specific
PSMB5_P28074	0.41752	0.20899		Non specific
ACTR3_P61158	0.417088	0.0682159		Non specific
SH3GL1_Q99961	0.416343	0.223458		Non specific
HNRNPA0_Q13151	0.416341	0.238785		Non specific
RPS23_P62266	0.414712	0.310912		Non specific
RPL13_P26373	0.414531	0.490085		Non specific
CSNK2A2_P19784	0.413809	-0.292787		Non specific
GTF3C4_Q9UKN8	0.41339	-0.268073		Non specific
ATP6V1E1_P36543	0.41216	-0.134707		Non specific
SELH_Q8IZQ5	0.412082	0.300416		Non specific
SLC39A7_Q92504	0.410722	-0.259638		Non specific
NXPE1_Q8N323	0.410279	-0.511522		Non specific
KIF2A_O00139	0.409338	-0.336479		Non specific
ACAP2_Q15057	0.409169	-0.160395		Non specific
GMEB2_Q9UKD1	0.407802	0.233936		Non specific
VWF_P04275	0.40764	0.414207		Non specific
INTS3_Q68E01	0.407303	0.15608		Non specific
IDUA_P35475	0.407237	0.303878		Non specific
CLDN7_O95471	0.406977	-0.432458		Non specific
HSPA12B_Q96MM6	0.406954	0.317968		Non specific
EGFR_P00533	0.406448	-0.263248		Non specific
FUS_P35637	0.406427	0.167306		Non specific
STRN4_Q9NRL3	0.406383	0.307405		Non specific
PCBD1_P61457	0.406213	-0.146201		Non specific
IGFALS_P35858	0.40562	0.223308		Non specific
TAF15_Q92804	0.40482	-0.191557		Non specific
MAP4_P27816	0.402745	-0.41864		Non specific
RBBP4_Q09028	0.402646	-0.245453		Non specific
KIAA0196_Q12768	0.402065	-0.141384		Non specific
G6PD_P11413-2	0.40058	0.127784		Non specific
BANF1_O75531	0.399706	-0.24525		Non specific
HEXIM1_O94992	0.399696	0.277011		Non specific
UBQLN1_Q9UMX0	0.399422	0.327117		Non specific
GOLPH3L_Q9H4A5	0.396853	-0.223353		Non specific
VWA1_Q6PCB0	0.396666	0.228307		Non specific
TBCC_Q15814	0.395728	0.20083		Non specific
TCIRG1_Q13488	0.395638	-0.310851		Non specific
RPS8_P62241	0.395313	0.109838		Non specific
ACTA2_P62736	0.394393	-0.279401		Non specific
GRWD1_Q9BQ67	0.392665	-0.243581		Non specific
ABCC1_P33527	0.391938	0.195714		Non specific
OSBPL2_Q9H1P3	0.391873	-0.266043		Non specific
LSR_Q86X29	0.391731	-0.353864		Non specific
WIPI2_Q9Y4P8-2	0.391582	0.388693		Non specific
MSR1_P21757	0.391264	0.347698		Non specific
GTF2F2_P13984	0.389611	-0.341648		Non specific
CUX1_P39880	0.38923	0.307458		Non specific
PAPOLA_P51003	0.389226	0.211661		Non specific
INTS9_Q9NV88	0.389124	-0.254942		Non specific
GNPAT_O15228	0.388416	-0.188928		Non specific
DCN_P07585	0.387684	0.15627		Non specific
IGHV2-26_A0A0B4J1V2	0.387514	0.566895		Non specific
SNRPB_P14678	0.387445	-0.0986112		Non specific
PYGM_P11217	0.386507	-0.354999		Non specific
MSRB3_Q8IXL7-2	0.386209	0.255351		Non specific
PREB_Q9HCU5	0.385174	0.310085		Non specific
TMPRSS2_O15393	0.38348	-0.287785		Non specific
KALRN_O60229	0.381896	0.216009		Non specific
PPP6R3_Q5H9R7	0.381357	-0.294673		Non specific
GSDMD_P57764	0.381345	-0.188565		Non specific
_P01814	0.380907	0.211993		Non specific
PARP12_Q9H0J9	0.380771	-0.159804		Non specific
CTCF_P49711	0.37948	-0.332871		Non specific
TTC1_Q99614	0.3794	0.219213		Non specific
DNMBP_Q6XZF7	0.378508	-0.222501		Non specific
COG6_Q9Y2V7	0.37818	0.219722		Non specific
POP1_Q99575	0.377439	-0.376055		Non specific
TBC1D17_Q9HA65	0.376137	0.32872		Non specific
AGO2_Q9UKV8	0.375742	0.243811		Non specific
STRN3_Q13033	0.375673	-0.302301		Non specific
TTC9C_Q8N5M4	0.375123	-0.201701		Non specific
PBRM1_Q86U86	0.374641	-0.100539		Non specific
GALNT5_Q7Z7M9	0.37426	-0.410637		Non specific
GCNT3_O95395	0.373956	0.413655		Non specific
ATG4B_Q9Y4P1	0.37328	-0.174864		Non specific
IQSEC1_Q6DN90	0.372121	0.326591		Non specific
ASUN_Q9NVM9	0.370441	-0.296454		Non specific
C8G_P07360	0.370123	0.266569		Non specific
ZCCHC6_Q5VYS8	0.369336	-0.213959		Non specific
PPM1F_P49593	0.3684	0.280304		Non specific
CROCC_Q5TZA2	0.367678	0.20832		Non specific
MIF_P14174	0.367529	0.171529		Non specific
RPS14_P62263	0.367244	0.234753		Non specific
AFM_P43652	0.367038	0.275452		Non specific
AKT2_P31751	0.366649	-0.274299		Non specific
MBOAT7_Q96N66	0.365868	0.219753		Non specific
SLC12A7_Q9Y666	0.364725	-0.187034		Non specific
ITPR1_Q14643	0.364171	0.279822		Non specific
PARVA_Q9NVD7	0.363682	-0.223466		Non specific
CDC5L_Q99459	0.363579	0.19025		Non specific
NCKAP1L_P55160	0.363169	0.265422		Non specific
ASCC2_Q9H1I8	0.363075	0.209297		Non specific
CYB5R1_Q9UHQ9	0.362859	-0.163831		Non specific
NUP188_Q5SRE5	0.362565	-0.21563		Non specific
PICALM_Q13492	0.362195	0.0937822		Non specific
ATP2B2_Q01814	0.361843	0.39439		Non specific
44450_Q9NVA2	0.361592	-0.115983		Non specific
SERPIND1_P05546	0.361492	-0.29109		Non specific
SOAT1_P35610	0.360126	0.182943		Non specific
CD300A_Q9UGN4	0.359444	-0.240974		Non specific
GBE1_Q04446	0.359354	0.119782		Non specific
ENPP7_Q6UWV6	0.358983	-0.221254		Non specific
EIF2B4_Q9UI10	0.358747	-0.311984		Non specific
TUT1_Q9H6E5	0.358119	0.154108		Non specific
PGM5_Q15124	0.35736	-0.390869		Non specific
COPS4_Q9BT78	0.356377	-0.147907		Non specific
VPS4A_Q9UN37	0.356092	-0.229001		Non specific
IGHV1-69-2_A0A0B4J2H0	0.355555	0.47994		Non specific
ATP1A2_P50993	0.354982	-0.27203		Non specific
TOR1B_O14657	0.354668	0.252514		Non specific
SNW1_Q13573	0.354369	-0.285547		Non specific
TSPAN15_O95858	0.354355	-0.173087		Non specific
ZW10_O43264	0.35404	-0.314368		Non specific
CBR3_O75828	0.353939	-0.202063		Non specific
SEC31A_O94979	0.353709	0.104953		Non specific
RPS2_P15880	0.352602	-0.0936161		Non specific
RAP2C_Q9Y3L5	0.35228	0.128023		Non specific
BAG2_O95816	0.351669	0.311839		Non specific
SMAD1_Q15797	0.350871	0.179814		Non specific
PAK4_O96013	0.350454	-0.312774		Non specific
ARL3_P36405	0.34986	0.166528		Non specific
ATP2B4_P23634	0.348587	-0.239242		Non specific
IL4I1_Q96RQ9	0.346545	0.263127		Non specific
VPS18_Q9P253	0.34647	-0.180169		Non specific
RRAGC_Q9HB90	0.34603	0.261814		Non specific
CYFIP2_Q96F07	0.345451	0.189989		Non specific
GTF2F1_P35269	0.34536	-0.287734		Non specific
COPZ1_P61923	0.344687	-0.170735		Non specific
MED16_Q9Y2X0	0.344229	-0.228786		Non specific
NDE1_Q9NXR1	0.344199	-0.189795		Non specific
DCD_P81605	0.344163	0.295296		Non specific
VAMP2_P63027	0.341536	0.248816		Non specific
RDH11_Q8TC12	0.34131	-0.3332		Non specific
PYGL_P06737	0.34126	-0.138741		Non specific
SELK_Q9Y6D0	0.341114	0.2788		Non specific
MRGPRF_Q96AM1	0.340659	0.323335		Non specific
CNPY4_Q8N129	0.340308	0.258436		Non specific
TPP1_O14773	0.339239	-0.135838		Non specific
SCG2_P13521	0.339194	0.303773		Non specific
ARPC3_O15145	0.33704	0.110175		Non specific
G3BP2_Q9UN86	0.336661	-0.24173		Non specific
YTHDF1_Q9BYJ9	0.336278	-0.226852		Non specific
HARS_P12081	0.336117	0.104674		Non specific
GHDC_Q8N2G8	0.33466	-0.221011		Non specific
F12_P00748	0.334381	0.271045		Non specific
SKP1_P63208	0.333093	0.26972		Non specific
NOP10_Q9NPE3	0.330431	-0.198283		Non specific
DCTN4_Q9UJW0	0.330339	0.263606		Non specific
BIRC6_Q9NR09	0.330056	-0.179698		Non specific
STAG1_Q8WVM7	0.32902	-0.223439		Non specific
CHKB_Q9Y259	0.328306	-0.313989		Non specific
RRAGA_Q7L523	0.328055	0.215221		Non specific
ENO2_P09104	0.327893	-0.191765		Non specific
TAF6_P49848	0.326735	0.190013		Non specific
USP8_P40818	0.326123	0.216248		Non specific
FAF1_Q9UNN5	0.326081	0.271576		Non specific
WDR82_Q6UXN9	0.325639	0.227788		Non specific
EFNB1_P98172	0.325029	0.202444		Non specific
MSH6_P52701	0.324566	0.163201		Non specific
HIST1H1B_P16401	0.323704	-0.741897		Non specific
NUP93_Q8N1F7	0.322988	0.103076		Non specific
APOE_P02649	0.322863	0.255971		Non specific
RPL18_Q07020	0.321852	0.11489		Non specific
RCL1_Q9Y2P8	0.321846	-0.192689		Non specific
MATN2_O00339	0.321689	0.206269		Non specific
SMARCD2_Q92925	0.321568	-0.221448		Non specific
THOP1_P52888	0.32152	-0.409557		Non specific
RPS24_P62847	0.319191	0.0693676		Non specific
RBM42_Q9BTD8	0.319137	0.245764		Non specific
GMPPA_Q96IJ6	0.318815	0.249686		Non specific
KDELC2_Q7Z4H8	0.318403	-0.136614		Non specific
CHMP4A_Q9BY43	0.318031	0.312944		Non specific
SUPT6H_Q7KZ85	0.318007	0.0968587		Non specific
DNAJC8_O75937	0.31639	-0.0904894		Non specific
PLEKHA6_Q9Y2H5	0.314854	-0.538164		Non specific
C8A_P07357	0.314764	0.321531		Non specific
DSC1_Q08554	0.314437	0.334465		Non specific
LIX1L_Q8IVB5	0.313744	0.176192		Non specific
AKR1C4_P17516	0.313366	-0.656257		Non specific
BAG6_P46379	0.313061	-0.290052		Non specific
STRBP_Q96SI9	0.312553	-0.20833		Non specific
FOCAD_Q5VW36	0.312477	-0.300038		Non specific
PCIF1_Q9H4Z3	0.312293	0.211103		Non specific
ZAP70_P43403	0.311851	0.246583		Non specific
WDR92_Q96MX6	0.311793	0.189975		Non specific
POLR2D_O15514	0.311678	-0.327108		Non specific
FAM98A_Q8NCA5	0.311501	-0.219319		Non specific
GTF2I_P78347	0.311212	-0.217592		Non specific
GOPC_Q9HD26	0.309889	-0.375025		Non specific
EXOSC10_Q01780	0.309039	0.229611		Non specific
PLXNA2_O75051	0.30901	0.147603		Non specific
ARHGAP8_P85298	0.308683	-0.252718		Non specific
BIN1_O00499	0.308497	0.263432		Non specific
GNPDA1_P46926	0.308352	-0.204412		Non specific
RPS9_P46781	0.306767	0.0707827		Non specific
CNOT2_Q9NZN8	0.306373	-0.240356		Non specific
UFSP2_Q9NUQ7	0.305473	0.229099		Non specific
RASA2_Q15283	0.304968	-0.396488		Non specific
DNTTIP2_Q5QJE6	0.304305	-0.429684		Non specific
SPTLC2_O15270	0.304155	-0.258003		Non specific
RPS4Y1_P22090	0.303171	-0.312668		Non specific
SNX25_Q9H3E2	0.303142	-0.530462		Non specific
RPL36AL_Q969Q0	0.303142	0.376476		Non specific
ADA_P00813	0.303026	-0.412807		Non specific
AKAP9_Q99996	0.302591	-0.137511		Non specific
GNL3_Q9BVP2	0.302437	-0.542713		Non specific
BOLA2_Q9H3K6	0.302199	-0.33732		Non specific
RAE1_P78406	0.301997	-0.174872		Non specific
EIF3B_P55884	0.301598	0.0691878		Non specific
ARRB1_P49407	0.301033	-0.117174		Non specific
MYO9B_Q13459	0.30019	0.134231		Non specific
EML2_O95834-3	0.300043	-0.0890252		Non specific
EIF4H_Q15056	0.2979	0.26025		Non specific
BTN3A1_O00481-4	0.296523	-0.239563		Non specific
FBXO22_Q8NEZ5	0.295763	-0.426429		Non specific
RTN4_Q9NQC3-2	0.29554	0.300084		Non specific
HNRNPD_Q14103	0.294929	0.0825423		Non specific
SRSF9_Q13242	0.294924	-0.144409		Non specific
SIGLEC1_Q9BZZ2	0.293577	-0.339259		Non specific
TNS2_Q63HR2	0.293155	0.270087		Non specific
STAG2_Q8N3U4	0.2929	0.135699		Non specific
SYPL1_Q16563-2	0.29274	-0.22248		Non specific
SGSM3_Q96HU1	0.292614	-0.242161		Non specific
PPP4C_P60510	0.292603	-0.470778		Non specific
SKIV2L_Q15477	0.292225	-0.103097		Non specific
CFAP20_Q9Y6A4	0.291839	0.156917		Non specific
TMC4_Q7Z404-1	0.291318	-0.202772		Non specific
DYNLT3_P51808	0.291314	-0.226421		Non specific
HECTD1_Q9ULT8	0.290908	0.136577		Non specific
JMJD6_Q6NYC1	0.290388	0.179393		Non specific
TRIM33_Q9UPN9	0.290244	-0.509998		Non specific
EIF4G2_P78344	0.289941	0.0829421		Non specific
ADNP_Q9H2P0	0.288704	-0.19586		Non specific
OS9_Q13438	0.288073	-0.238541		Non specific
FCGR2C_P31995	0.288021	0.319646		Non specific
QPCTL_Q9NXS2	0.287958	-0.172851		Non specific
CELA2A_P08217	0.287359	0.351984		Non specific
AHSG_P02765	0.286474	-0.161619		Non specific
GDA_Q9Y2T3	0.286266	-0.279857		Non specific
HSPBP1_Q9NZL4	0.285707	-0.161592		Non specific
TMPO_P42167	0.284266	0.198285		Non specific
BAZ1B_Q9UIG0	0.28321	-0.145705		Non specific
ITGB7_P26010	0.283183	0.177916		Non specific
SRSF4_Q08170	0.282944	-0.220919		Non specific
ATP6V1B2_P21281	0.282642	-0.156089		Non specific
COPS8_Q99627	0.28249	0.180266		Non specific
LIMK2_P53671	0.28238	-0.499757		Non specific
NAGK_Q9UJ70	0.280655	0.0980578		Non specific
SON_P18583	0.280342	-0.175366		Non specific
HNRNPM_P52272	0.279876	0.0826129		Non specific
THUMPD1_Q9NXG2	0.279722	-0.200411		Non specific
SRBD1_Q8N5C6	0.279533	0.475967		Non specific
RPS27L_Q71UM5	0.278603	0.237123		Non specific
NHLRC3_Q5JS37	0.277739	-0.175728		Non specific
PTGS1_P23219	0.277322	0.216838		Non specific
HPGDS_O60760	0.276741	0.229845		Non specific
APP_P05067	0.276063	0.222684		Non specific
GGA1_Q9UJY5	0.275905	0.194536		Non specific
KIF3B_O15066	0.27566	0.126028		Non specific
ADPRH_P54922	0.274474	-0.123759		Non specific
TMEM43_Q9BTV4	0.274154	0.0986975		Non specific
OCIAD2_Q56VL3	0.273776	0.24401		Non specific
ACP2_P11117	0.273047	-0.245477		Non specific
CHMP6_Q96FZ7	0.272305	0.226681		Non specific
TOE1_Q96GM8	0.272078	-0.165755		Non specific
NIPSNAP3A_Q9UFN0	0.271205	-0.135519		Non specific
UCK2_Q9BZX2	0.271046	0.164481		Non specific
PCYT1A_P49585	0.271014	-0.074371		Non specific
ANTXR2_P58335	0.270121	0.192233		Non specific
DPY30_Q9C005	0.270088	0.177301		Non specific
OTULIN_Q96BN8	0.269287	0.154133		Non specific
PON2_Q15165	0.268995	-0.276198		Non specific
MST1R_Q04912	0.268768	-0.278237		Non specific
ROCK2_O75116	0.268333	-0.0653587		Non specific
LCK_P06239	0.26802	0.180887		Non specific
RAB14_P61106	0.267791	-0.0519275		Non specific
CANT1_Q8WVQ1	0.266851	0.217764		Non specific
CRLF3_Q8IUI8	0.266564	0.187257		Non specific
ANAPC7_Q9UJX3	0.266273	0.188065		Non specific
TPD52_P55327-4	0.265846	-0.142011		Non specific
RHOC_P08134	0.265273	0.236688		Non specific
NAGLU_P54802	0.264293	-0.29088		Non specific
MINK1_Q8N4C8	0.26271	-0.197584		Non specific
PPFIBP2_Q8ND30	0.262331	0.281272		Non specific
BAP18_Q8IXM2	0.262244	0.191799		Non specific
RAB10_P61026	0.261852	0.0586974		Non specific
CHMP3_Q9Y3E7	0.261057	0.134364		Non specific
PPP1R9B_Q96SB3	0.259138	0.156896		Non specific
RBM7_Q9Y580	0.258384	-0.193697		Non specific
ITM2C_Q9NQX7	0.258006	-0.306786		Non specific
P4HA1_P13674	0.257347	-0.209684		Non specific
PPIL3_Q9H2H8	0.257193	-0.218614		Non specific
NEK9_Q8TD19	0.257066	0.151988		Non specific
MIOS_Q9NXC5	0.256907	-0.255363		Non specific
KIAA1324_Q6UXG2	0.256706	-0.144263		Non specific
SHROOM3_Q8TF72	0.256379	-0.180984		Non specific
VCP_P55072	0.254931	-0.0700719		Non specific
NUDT2_P50583	0.254116	0.207994		Non specific
HSD17B12_Q53GQ0	0.253924	0.0838771		Non specific
TUBB4A_P04350	0.253823	-0.171193		Non specific
VPS37C_A5D8V6	0.25285	0.205233		Non specific
SYK_P43405-2	0.251958	0.0828679		Non specific
STOM_P27105	0.250748	0.0875991		Non specific
VPS52_Q8N1B4	0.249644	-0.151779		Non specific
NEGR1_Q7Z3B1	0.249488	-0.204372		Non specific
MEMO1_Q9Y316	0.249227	-0.231464		Non specific
HPR_P00739	0.248761	-0.172531		Non specific
NUP50_Q9UKX7	0.247174	-0.227617		Non specific
NFASC_O94856	0.24675	-0.187585		Non specific
LBR_Q14739	0.245591	0.174756		Non specific
WDR13_Q9H1Z4	0.245004	-0.19239		Non specific
CLC_Q05315	0.244989	0.247805		Non specific
LTA4H_P09960-4	0.244938	-0.228208		Non specific
HLA-DRB1_P13760	0.244663	0.434015		Non specific
HNRNPH3_P31942	0.243753	-0.0924967		Non specific
PSD3_Q9NYI0	0.241165	0.17327		Non specific
CAMK2G_Q13555	0.24091	0.182477		Non specific
ADPGK_Q9BRR6	0.240702	-0.141906		Non specific
SNRNP70_P08621	0.240601	-0.142242		Non specific
DDX54_Q8TDD1	0.240345	0.208328		Non specific
CUL1_Q13616	0.239945	-0.158775		Non specific
NMRAL1_Q9HBL8	0.239257	0.150012		Non specific
RALGAPA2_Q2PPJ7	0.239161	-0.191366		Non specific
TEX10_Q9NXF1	0.238924	0.180132		Non specific
SPEN_Q96T58	0.238103	0.49288		Non specific
RAB11FIP1_Q6WKZ4	0.237581	0.195069		Non specific
DCAF8_Q5TAQ9	0.237239	0.152095		Non specific
SF3A3_Q12874	0.236511	0.0592149		Non specific
EIF2B2_P49770	0.236309	-0.175977		Non specific
EIF4G1_Q04637	0.235663	-0.0578242		Non specific
RMDN1_Q96DB5	0.235174	-0.187582		Non specific
WDR7_Q9Y4E6	0.2346	-0.332362		Non specific
PDLIM5_Q96HC4	0.234329	-0.16272		Non specific
DOCK7_Q96N67	0.234306	0.135238		Non specific
RARRES2_Q99969	0.23428	0.17964		Non specific
RING1_Q06587	0.233929	-0.184674		Non specific
PPP1R14B_Q96C90	0.233758	-0.171979		Non specific
EIF2B1_Q14232	0.233754	-0.117215		Non specific
ADAM9_Q13443	0.23358	-0.119973		Non specific
PHKA2_P46019	0.233292	-0.154106		Non specific
DNAJA2_O60884	0.231925	0.0633562		Non specific
CALB2_P22676	0.231776	-0.182866		Non specific
ARFGEF2_Q9Y6D5	0.231239	-0.133637		Non specific
PTPRA_P18433	0.231081	-0.183166		Non specific
GRN_P28799	0.230898	-0.235331		Non specific
RIPK3_Q9Y572	0.229435	0.171158		Non specific
RALB_P11234	0.2288	-0.091466		Non specific
INADL_Q8NI35	0.22849	-0.200178		Non specific
KANK1_Q14678	0.228433	0.187709		Non specific
GOLGA3_Q08378	0.228144	-0.10847		Non specific
RECK_O95980	0.227924	0.178902		Non specific
DOCK10_Q96BY6	0.227571	-0.248292		Non specific
H2AFY2_Q9P0M6	0.227517	0.0577447		Non specific
MUC4_Q99102	0.226754	0.267806		Non specific
PLBD2_Q8NHP8	0.226654	-0.0996071		Non specific
KIF16B_Q96L93-2	0.22659	-0.169165		Non specific
NME3_Q13232	0.226226	-0.166222		Non specific
VASP_P50552	0.225839	-0.0815601		Non specific
ABO_P16442	0.225089	-0.267518		Non specific
APMAP_Q9HDC9	0.22373	0.0650037		Non specific
WWP2_O00308	0.223471	-0.109998		Non specific
SGCE_O43556	0.222483	0.162779		Non specific
NCKIPSD_Q9NZQ3	0.221516	0.167487		Non specific
PEX26_Q7Z412	0.221458	-0.164183		Non specific
RAB22A_Q9UL26	0.221358	-0.186711		Non specific
CASP9_P55211	0.221205	-0.109533		Non specific
SERPINA1_P01009	0.220304	0.0790745		Non specific
ADAR_P55265-3	0.220289	-0.227583		Non specific
ILKAP_Q9H0C8	0.219646	-0.159492		Non specific
ARL6IP1_Q15041	0.219536	0.15158		Non specific
CEACAM5_P06731	0.219157	-0.25849		Non specific
NUP133_Q8WUM0	0.218943	0.115068		Non specific
ZNF512_Q96ME7	0.218064	0.197501		Non specific
KIAA1468_Q9P260	0.217563	-0.158938		Non specific
EIF3I_Q13347	0.217022	0.0523093		Non specific
PCTP_Q9UKL6	0.216958	-0.150167		Non specific
YLPM1_P49750	0.215091	-0.158648		Non specific
CCDC6_Q16204	0.214053	0.13662		Non specific
ELAVL1_Q15717	0.21314	0.0750377		Non specific
SUPT5H_O00267	0.212899	0.0772652		Non specific
ALCAM_Q13740	0.212052	-0.218812		Non specific
ALDH16A1_Q8IZ83	0.210494	-0.0554879		Non specific
TMOD2_Q9NZR1	0.210413	-0.159248		Non specific
EMC3_Q9P0I2	0.209828	0.0927736		Non specific
LGALS9B_Q3B8N2	0.209587	0.158612		Non specific
DTYMK_P23919	0.208326	-0.129643		Non specific
44447_Q92599	0.207316	0.111256		Non specific
RRP8_O43159	0.206962	-0.176325		Non specific
HLA-DRB5_Q30154	0.206948	0.289296		Non specific
MGMT_P16455	0.206813	0.16351		Non specific
JAK1_P23458	0.206807	-0.0952837		Non specific
KDELR2_P33947	0.206797	0.260142		Non specific
ITGB5_P18084	0.206719	-0.161657		Non specific
FRYL_O94915	0.205778	-0.215334		Non specific
ACE_P12821	0.205335	-0.191301		Non specific
LAMC3_Q9Y6N6	0.204722	-0.3355		Non specific
TRIM16_O95361	0.204601	0.207607		Non specific
NUP153_P49790	0.203894	0.230172		Non specific
HDAC10_Q969S8-4	0.203683	0.164514		Non specific
CCDC88B_A6NC98	0.203368	-0.142668		Non specific
APOBR_Q0VD83	0.202951	0.265574		Non specific
FAM84B_Q96KN1	0.202336	-0.208809		Non specific
CD47_Q08722	0.202285	-0.13415		Non specific
STX16_O14662	0.202092	0.129166		Non specific
RAVER2_Q9HCJ3	0.20146	0.12756		Non specific
DYNLRB1_Q9NP97	0.200991	-0.19676		Non specific
G3BP1_Q13283	0.200771	-0.0607986		Non specific
STAT6_P42226	0.200737	-0.195821		Non specific
PRPF4_O43172	0.200191	0.0721302		Non specific
CD180_Q99467	0.199386	-0.134709		Non specific
CORO7_P57737-3	0.199355	-0.0767586		Non specific
MYL6_P60660-2	0.198956	-0.102153		Non specific
EMILIN1_Q9Y6C2-2	0.198811	0.417704		Non specific
TRAPPC8_Q9Y2L5	0.198775	-0.165593		Non specific
PSAP_P07602	0.19858	0.128976		Non specific
FAM118B_Q9BPY3	0.198329	-0.158043		Non specific
NSMAF_Q92636	0.197578	0.132045		Non specific
PRPS1_P60891	0.197391	-0.0988287		Non specific
NAP1L4_Q99733	0.197223	0.207063		Non specific
FGGY_Q96C11	0.196299	-0.131762		Non specific
AMPD2_Q01433	0.196109	0.140771		Non specific
FDFT1_P37268	0.196035	-0.128391		Non specific
RBMXL2_O75526	0.195995	-0.216512		Non specific
REEP5_Q00765	0.195575	0.152934		Non specific
CPSF6_Q16630-2	0.195481	-0.0957425		Non specific
MIA2_Q96PC5	0.195327	0.173848		Non specific
MAPRE1_Q15691	0.194819	-0.118084		Non specific
SERPINB12_Q96P63	0.194419	-0.271107		Non specific
PLXNB2_O15031	0.194196	-0.0719211		Non specific
ME1_P48163	0.193928	-0.239688		Non specific
DDRGK1_Q96HY6	0.193431	0.103977		Non specific
DNASE2_O00115	0.193268	-0.32199		Non specific
WDR44_Q5JSH3	0.192932	-0.100036		Non specific
ALG11_Q2TAA5	0.192802	0.116516		Non specific
VAPA_Q9P0L0	0.192782	-0.15332		Non specific
BTD_P43251	0.192242	0.152299		Non specific
ITGB3_P05106	0.192129	0.204907		Non specific
NAE1_Q13564	0.191958	0.12035		Non specific
ERGIC1_Q969X5	0.191831	0.106613		Non specific
UBE2O_Q9C0C9	0.191697	0.136115		Non specific
DNAJC9_Q8WXX5	0.190874	0.139547		Non specific
RBP5_P82980	0.190744	0.149456		Non specific
SEC61A1_P61619	0.189492	0.10632		Non specific
ESYT2_A0FGR8	0.189484	-0.115725		Non specific
LAMTOR3_Q9UHA4	0.18806	-0.226289		Non specific
NCSTN_Q92542	0.18746	0.152439		Non specific
HNRNPR_O43390-2	0.187308	-0.125946		Non specific
OSBP_P22059	0.187174	-0.0517658		Non specific
RBFOX2_O43251	0.187044	0.107851		Non specific
ATXN2L_Q8WWM7	0.186513	0.242128		Non specific
FAM84A_Q96KN4	0.186355	0.143543		Non specific
44446_Q16181	0.186099	-0.0475541		Non specific
PAPSS1_O43252	0.185659	0.192906		Non specific
AKR7A2_O43488	0.185356	-0.127321		Non specific
SLC27A2_O14975	0.18457	-0.24032		Non specific
RPE_Q96AT9	0.184385	-0.129242		Non specific
CLPTM1L_Q96KA5	0.183777	0.137619		Non specific
PDAP1_Q13442	0.183619	-0.171423		Non specific
DMD_P11532	0.18343	-0.231126		Non specific
EPB41L2_O43491	0.183226	-0.0462058		Non specific
RABGEF1_Q9UJ41	0.182855	-0.120042		Non specific
PSIP1_O75475	0.182156	0.222774		Non specific
ADCY6_O43306	0.181962	0.168093		Non specific
TINAGL1_Q9GZM7	0.180595	0.0783461		Non specific
PFN1_P07737	0.179779	-0.0377827		Non specific
CCDC25_Q86WR0	0.179713	-0.117316		Non specific
SYNPO_Q8N3V7	0.179126	-0.142514		Non specific
EIF5_P55010	0.178981	-0.0586317		Non specific
CPNE1_Q99829	0.178711	0.269907		Non specific
MAP2K6_P52564	0.178267	-0.0954143		Non specific
NUP98_P52948	0.177955	-0.0795036		Non specific
ILK_Q13418	0.177153	-0.0788935		Non specific
ALDH3B1_P43353	0.175672	0.119888		Non specific
LMO7_Q8WWI1-3	0.175661	-0.206991		Non specific
GNL1_P36915	0.175305	0.133481		Non specific
KIF3A_Q9Y496	0.175223	0.0832255		Non specific
DNAJC7_Q99615	0.175003	-0.168545		Non specific
H6PD_O95479	0.1749	0.102529		Non specific
YBX1_P67809	0.174632	-0.110575		Non specific
PPIE_Q9UNP9	0.17453	-0.118142		Non specific
RPL24_P83731	0.174461	0.166616		Non specific
EIF2A_Q9BY44	0.174432	0.144956		Non specific
PDXK_O00764	0.173945	0.0482322		Non specific
EPHB2_P29323	0.173459	-0.162836		Non specific
MUC13_Q9H3R2	0.173457	0.201708		Non specific
SARAF_Q96BY9	0.172945	-0.142598		Non specific
CIAO1_O76071	0.172933	0.216195		Non specific
PPID_Q08752	0.172753	-0.126045		Non specific
MANBA_O00462	0.172278	0.149911		Non specific
METTL7A_Q9H8H3	0.172099	-0.134319		Non specific
TBC1D2_Q9BYX2	0.17103	0.113576		Non specific
ZMYND8_Q9ULU4	0.169118	-0.104974		Non specific
LMNA_P02545-2	0.167342	-0.28144		Non specific
DKC1_O60832	0.166806	0.0875934		Non specific
ELP3_Q9H9T3	0.16677	0.110647		Non specific
DPP3_Q9NY33	0.166664	0.0692374		Non specific
PPP2CA_P67775	0.166419	0.0392992		Non specific
LSM8_O95777	0.166352	-0.119769		Non specific
PRSS2_P07478	0.16584	-0.29407		Non specific
CENPV_Q7Z7K6-3	0.165805	0.153502		Non specific
RSU1_Q15404	0.165698	-0.0931475		Non specific
ARHGEF1_Q92888	0.165667	-0.106525		Non specific
STAB1_Q9NY15	0.164015	-0.0869839		Non specific
PSMB7_Q99436	0.163864	-0.05949		Non specific
RTN3_O95197-3	0.163768	-0.121842		Non specific
CTAGE1_Q96RT6	0.162621	0.233968		Non specific
PCSK1_P29120	0.1618	-0.141747		Non specific
GNE_Q9Y223	0.161005	-0.218049		Non specific
EPS15_P42566	0.160729	0.0706702		Non specific
SMPD4_Q9NXE4	0.160611	0.163925		Non specific
NCBP1_Q09161	0.160535	0.0682548		Non specific
TOM1_O60784	0.16053	0.0828007		Non specific
IGHA2_P0DOX2	0.159066	-0.103741		Non specific
YTHDC2_Q9H6S0	0.158985	0.10532		Non specific
EEF1A1_P68104	0.158738	-0.0322244		Non specific
IRF2BP2_Q7Z5L9	0.158732	0.112347		Non specific
HLA-H_P01893	0.157787	0.254804		Non specific
PTMA_P06454	0.15772	0.210331		Non specific
CASP1_P29466	0.156886	0.0673452		Non specific
CTPS1_P17812	0.156334	0.100157		Non specific
TARBP1_Q13395	0.156043	0.126494		Non specific
PNLIP_P16233	0.154267	-0.218072		Non specific
STX4_Q12846	0.154086	0.0804226		Non specific
PDDC1_Q8NB37	0.153941	0.128066		Non specific
SRP19_P09132	0.153836	0.106872		Non specific
RBMXL1_Q96E39	0.153555	-0.169617		Non specific
RCC2_Q9P258	0.152304	-0.0380111		Non specific
DOCK11_Q5JSL3	0.152075	0.109177		Non specific
SARS_P49591	0.148601	-0.0251966		Non specific
ATG3_Q9NT62	0.148439	-0.125839		Non specific
SIGLEC7_Q9Y286	0.147535	0.163732		Non specific
EIF3D_O15371	0.147402	-0.0697216		Non specific
CCAR1_Q8IX12	0.14684	0.0483597		Non specific
PI4KA_P42356	0.146538	-0.122501		Non specific
SNRNP200_O75643	0.146504	0.0262927		Non specific
BCAS2_O75934	0.146226	-0.250743		Non specific
PHF5A_Q7RTV0	0.146194	0.11209		Non specific
TBC1D8B_Q0IIM8	0.146156	-0.13332		Non specific
LUZP1_Q86V48	0.145529	0.116217		Non specific
_P0DP25	0.145459	-0.157045		Non specific
SERPING1_P05155	0.145293	0.0984704		Non specific
TRIP12_Q14669-4	0.144573	0.127902		Non specific
RP2_O75695	0.144508	-0.151552		Non specific
IMP4_Q96G21	0.144245	0.134145		Non specific
SMAD5_Q99717	0.143344	0.097586		Non specific
HLA-DRB1_P20039	0.143179	0.248447		Non specific
EIF3A_Q14152	0.142661	-0.0392596		Non specific
UBE2G1_P62253	0.141526	-0.107925		Non specific
CECR1_Q9NZK5	0.141135	0.183164		Non specific
DDI2_Q5TDH0	0.14092	0.108558		Non specific
PSMA6_P60900	0.139743	-0.0323856		Non specific
SF3B1_O75533	0.138409	0.0356952		Non specific
ERAP1_Q9NZ08	0.138141	0.0530949		Non specific
RPL27A_P46776	0.137947	-0.0735267		Non specific
PDE5A_O76074	0.13727	0.109035		Non specific
AP1G1_O43747	0.136391	-0.159116		Non specific
NUP205_Q92621	0.135634	-0.0765356		Non specific
SRPRB_Q9Y5M8	0.135256	0.0570946		Non specific
MMS19_Q96T76	0.135176	0.0720049		Non specific
TTN_Q8WZ42-6	0.135145	-0.176423		Non specific
GC_P02774	0.134743	-0.0505746		Non specific
GOLGA1_Q92805	0.134623	0.102818		Non specific
ITIH5_Q86UX2	0.134598	0.125998		Non specific
LMOD1_P29536	0.134505	0.137011		Non specific
NIPSNAP1_Q9BPW8	0.133498	0.0932329		Non specific
STK10_O94804	0.133163	-0.131326		Non specific
WDR3_Q9UNX4	0.132837	-0.123405		Non specific
ARMC10_Q8N2F6-2	0.132801	0.0886347		Non specific
CASP10_Q92851-6	0.132696	0.0823301		Non specific
GANAB_Q14697-2	0.132405	-0.0291529		Non specific
SMARCD3_Q6STE5	0.13173	-0.0793212		Non specific
UBA7_P41226	0.130067	0.0843605		Non specific
UFC1_Q9Y3C8	0.130043	-0.0520399		Non specific
TXNL1_O43396	0.12892	-0.0921835		Non specific
ATF7IP_Q6VMQ6	0.128474	0.226758		Non specific
TLN1_Q9Y490	0.128308	-0.0507744		Non specific
SLC4A1AP_Q9BWU0	0.127005	-0.0754018		Non specific
RTF1_Q92541	0.126551	0.0923951		Non specific
DNM1L_O00429-2	0.12605	0.0832336		Non specific
RAB6A_P20340-2	0.125947	-0.144247		Non specific
STXBP1_P61764	0.125668	-0.0910175		Non specific
NPC1_O15118	0.12548	0.0855752		Non specific
PTPRE_P23469	0.12546	0.107528		Non specific
DHX8_Q14562	0.124084	-0.142901		Non specific
FKBP5_Q13451	0.12399	-0.0721815		Non specific
ATP11C_Q8NB49	0.123795	0.0922413		Non specific
MAP4K4_O95819	0.123792	-0.114441		Non specific
OGN_P20774	0.12373	0.0906431		Non specific
NHLRC2_Q8NBF2	0.123663	0.127613		Non specific
EDC3_Q96F86	0.123523	0.0777647		Non specific
PLEKHF2_Q9H8W4	0.12317	-0.0835823		Non specific
FNBP1L_Q5T0N5	0.122943	0.10706		Non specific
PPIH_O43447	0.122586	0.115353		Non specific
TYMP_P19971	0.122382	0.0644659		Non specific
TUBA1C_Q9BQE3	0.122232	-0.0665421		Non specific
NCOR1_O75376	0.121943	0.0792925		Non specific
CTR9_Q6PD62	0.121845	-0.0945692		Non specific
NCEH1_Q6PIU2	0.120888	0.0510229		Non specific
DPP7_Q9UHL4	0.120237	-0.131988		Non specific
CTDP1_Q9Y5B0	0.119998	0.0769334		Non specific
MATR3_P43243	0.11982	-0.0486628		Non specific
CAPZA2_P47755	0.119609	-0.0369422		Non specific
EIF1_P41567	0.119273	-0.133016		Non specific
P2RX4_Q99571	0.118934	-0.0612477		Non specific
CIRH1A_Q969X6	0.118332	-0.112908		Non specific
ARG1_P05089	0.118256	-0.14475		Non specific
IGKV2-40_P01614	0.11796	0.0812451		Non specific
TRIM32_Q13049	0.116952	-0.0870538		Non specific
PTGS2_P35354	0.116506	0.134388		Non specific
NUP214_P35658	0.115562	0.0885852		Non specific
SLC2A1_P11166	0.11514	-0.0739541		Non specific
KCMF1_Q9P0J7	0.114901	0.0628913		Non specific
AHCYL1_O43865	0.113588	-0.0317035		Non specific
CASP8_Q14790	0.113387	0.0874875		Non specific
KAZN_Q674X7	0.112765	-0.198422		Non specific
CDC73_Q6P1J9	0.112284	-0.0675374		Non specific
RWDD1_Q9H446	0.112207	-0.0731766		Non specific
ATXN2_Q99700	0.112173	-0.0931272		Non specific
AIP_O00170	0.111824	-0.133033		Non specific
RBM4B_Q9BQ04	0.110841	-0.0808253		Non specific
DAPK3_O43293	0.110565	0.107186		Non specific
S100A7_P31151	0.110458	0.128576		Non specific
THOC2_Q8NI27	0.110176	0.186027		Non specific
GALNT7_Q86SF2	0.109986	-0.11202		Non specific
PPP6R1_Q9UPN7	0.10829	0.157072		Non specific
RPS28_P62857	0.108264	-0.0564099		Non specific
SH3D19_Q5HYK7	0.10769	0.0619134		Non specific
POU2F1_P14859-2	0.107619	0.103619		Non specific
ARCN1_P48444	0.107384	0.030913		Non specific
SYTL2_Q9HCH5	0.10736	-0.0833327		Non specific
MYH7_P12883	0.107305	-0.182594		Non specific
TSTA3_Q13630	0.106799	0.0830217		Non specific
CNTN1_Q12860	0.106383	-0.134475		Non specific
CES1_P23141	0.106226	0.0746425		Non specific
SWAP70_Q9UH65	0.10619	0.0862724		Non specific
DNAH14_Q0VDD8	0.106151	-0.132616		Non specific
CRYZ_Q08257	0.105059	0.0471839		Non specific
AKT1_P31749	0.105052	0.0397056		Non specific
ILF3_Q12906	0.104585	0.0342703		Non specific
DCUN1D1_Q96GG9	0.103916	0.0753348		Non specific
PGM3_O95394	0.103086	0.0960425		Non specific
POLR1B_Q9H9Y6	0.102782	-0.0888772		Non specific
HLA-DRB3_P79483	0.10253	-0.10889		Non specific
SMS_P52788	0.102405	-0.0475622		Non specific
RAN_P62826	0.101952	-0.025148		Non specific
CD4_P01730	0.10191	0.0686281		Non specific
MUC5B_Q9HC84	0.101537	0.161844		Non specific
FUBP3_Q96I24	0.101435	-0.0904409		Non specific
HMOX1_P09601	0.101064	0.0921166		Non specific
BRCC3_P46736	0.101015	0.0693264		Non specific
ASRGL1_Q7L266	0.100227	0.0986757		Non specific
SRP14_P37108	0.100166	0.0498723		Non specific
ANKRD22_Q5VYY1	0.100094	0.0607043		Non specific
AACS_Q86V21	0.0991469	-0.0774332		Non specific
SNX5_Q9Y5X3	0.099051	-0.0435726		Non specific
AOC3_Q16853	0.0988527	0.0713188		Non specific
UBP1_Q9NZI7	0.0982869	0.0694003		Non specific
PLEK2_Q9NYT0	0.0963884	-0.0795105		Non specific
RPLP1_P05386	0.0960885	0.0715879		Non specific
ARIH2_O95376	0.0952002	-0.0729241		Non specific
PPP5C_P53041	0.0946969	-0.0494968		Non specific
ANKS4B_Q8N8V4	0.0946874	-0.0772669		Non specific
GPD1_P21695	0.0941925	-0.116687		Non specific
RRM1_P23921	0.0939553	0.0677801		Non specific
TRMT61A_Q96FX7	0.0938889	0.093334		Non specific
PLEKHA2_Q9HB19	0.0936043	-0.0814499		Non specific
TCOF1_Q13428	0.0924392	0.0611211		Non specific
ALG1_Q9BT22	0.092223	0.0906491		Non specific
SRRT_Q9BXP5	0.091776	-0.023239		Non specific
IGFBP2_P18065	0.0909501	-0.0831608		Non specific
TOP2A_P11388	0.0902247	-0.0972434		Non specific
MAPK1_P28482	0.0893803	0.0291352		Non specific
LAMA3_Q16787	0.0892141	-0.0976168		Non specific
KIAA2013_Q8IYS2	0.0880851	0.056246		Non specific
SPAG1_Q07617	0.0879284	0.0739408		Non specific
RABEP2_Q9H5N1	0.0873023	-0.07822		Non specific
CPSF1_Q10570	0.0870669	0.0804909		Non specific
TUBB4B_P68371	0.0868786	-0.020316		Non specific
MOCS3_O95396	0.0868402	-0.234849		Non specific
APAF1_O14727	0.0867341	0.0385542		Non specific
RASAL1_O95294	0.0864881	-0.0499189		Non specific
PDLIM2_Q96JY6	0.0862788	-0.068693		Non specific
SCAF4_O95104	0.0860043	-0.0539082		Non specific
GGCT_O75223	0.0855343	0.0728458		Non specific
NMNAT1_Q9HAN9	0.0851827	0.0802606		Non specific
POLD1_P28340	0.0849674	0.0663759		Non specific
AMDHD2_Q9Y303	0.0849102	0.0605344		Non specific
RPL7L1_Q6DKI1	0.0847186	0.0679141		Non specific
NUDT21_O43809	0.0844721	0.0858331		Non specific
PAWR_Q96IZ0	0.0843182	-0.0703442		Non specific
DST_Q03001	0.082908	-0.0738717		Non specific
MMRN2_Q9H8L6	0.0824495	-0.0852821		Non specific
COPS2_P61201	0.0820174	0.0218972		Non specific
COPE_O14579	0.0815242	0.0783532		Non specific
CLIC6_Q96NY7	0.0813859	0.0707178		Non specific
KHDRBS1_Q07666	0.0808092	-0.026069		Non specific
PXMP2_Q9NR77	0.0807746	0.0544599		Non specific
PPP3CA_Q08209	0.0802653	0.0409759		Non specific
GGT5_P36269	0.0795287	0.058717		Non specific
KCNAB2_Q13303	0.0792754	0.0745131		Non specific
TMA16_Q96EY4	0.0781952	-0.061466		Non specific
CCDC47_Q96A33	0.0780222	-0.065024		Non specific
ARPC5L_Q9BPX5	0.0775128	-0.0609298		Non specific
CALML5_Q9NZT1	0.0767613	-0.090021		Non specific
NUMB_P49757	0.0764874	-0.0686586		Non specific
RAB27B_O00194	0.0763537	-0.0536438		Non specific
MTA3_Q9BTC8	0.0760838	-0.160896		Non specific
RPRD2_Q5VT52	0.0760408	0.0511593		Non specific
SDPR_O95810	0.0749462	0.0689435		Non specific
ASS1_P00966	0.074562	0.10406		Non specific
PRKACG_P22612	0.0724872	0.104381		Non specific
CASP3_P42574	0.0722242	0.0377579		Non specific
MBD2_Q9UBB5	0.0720621	0.0793152		Non specific
EMG1_Q92979	0.0717753	0.0538078		Non specific
BCAR1_P56945	0.0715821	-0.063498		Non specific
GNB2_P62879	0.0713145	-0.0192666		Non specific
SF1_Q15637	0.0705653	-0.0674168		Non specific
NELFE_P18615	0.0696264	0.104401		Non specific
CDK11B_P21127	0.0695638	0.0973157		Non specific
TIAL1_Q01085	0.0684688	-0.0153071		Non specific
SARNP_P82979	0.0682829	-0.0901822		Non specific
PFN2_P35080	0.0679989	-0.0510796		Non specific
VAT1L_Q9HCJ6	0.067984	0.0515453		Non specific
DCPS_Q96C86	0.0679516	0.0391299		Non specific
HIST1H1D_P16402	0.0675398	-0.0487131		Non specific
TRA2A_Q13595	0.0668594	-0.0674676		Non specific
UBE2I_P63279	0.0662642	0.0759013		Non specific
COPG1_Q9Y678	0.0661849	-0.0194511		Non specific
ACTG2_P63267	0.0657319	-0.0382402		Non specific
SERBP1_Q8NC51	0.0655277	0.0726266		Non specific
FABP3_P05413	0.0654125	0.0403485		Non specific
NAP1L1_P55209	0.0653079	0.0528993		Non specific
AP1M2_Q9Y6Q5-2	0.0651827	-0.0620008		Non specific
TAOK3_Q9H2K8	0.0637988	0.0562565		Non specific
TRMT112_Q9UI30	0.0637252	0.0652278		Non specific
MSI2_Q96DH6	0.0634462	0.0632646		Non specific
OARD1_Q9Y530	0.0629046	0.0480348		Non specific
HEBP1_Q9NRV9	0.0628361	-0.072412		Non specific
EXOC7_Q9UPT5	0.0627127	0.0337775		Non specific
NUP210_Q8TEM1	0.0626593	-0.0474131		Non specific
FLII_Q13045	0.0624476	-0.0153471		Non specific
DRG1_Q9Y295	0.062252	-0.0188824		Non specific
FBXW11_Q9UKB1-2	0.0621649	0.0325171		Non specific
PEA15_Q15121	0.0617219	0.0490978		Non specific
NCAPH_Q15003	0.0614864	-0.0481078		Non specific
KHNYN_O15037	0.0613981	-0.0447863		Non specific
HP_P00738	0.0613452	-0.0405611		Non specific
ECHDC1_Q9NTX5	0.0611485	-0.0545579		Non specific
ZFPL1_O95159	0.0610664	0.0341512		Non specific
NCAM1_P13591	0.0605217	-0.0800952		Non specific
TPT1_P13693	0.0601287	0.0256975		Non specific
HM13_Q8TCT9	0.0595724	0.0741299		Non specific
NDUFV3_P56181-2	0.0592523	-0.0713217		Non specific
PPIC_P45877	0.0579036	0.0411321		Non specific
FMOD_Q06828	0.0576913	0.0391568		Non specific
APPL1_Q9UKG1	0.0575334	0.0147161		Non specific
TBK1_Q9UHD2	0.0574463	-0.0691156		Non specific
RHOA_P61586	0.0570812	-0.0155104		Non specific
MYO18A_Q92614	0.0558399	-0.0136873		Non specific
L1CAM_P32004	0.0556994	-0.0874588		Non specific
ARID1B_Q8NFD5	0.055534	-0.0428164		Non specific
ITLN2_Q8WWU7	0.0554842	-0.116742		Non specific
POLD2_P49005	0.0554601	-0.0668889		Non specific
SNAP29_O95721	0.0551576	0.0464772		Non specific
CSDE1_O75534	0.0546897	-0.0475971		Non specific
VPS25_Q9BRG1	0.0545941	-0.039534		Non specific
RPL22_P35268	0.0544387	-0.0635813		Non specific
CCDC101_Q96ES7	0.054351	0.109065		Non specific
NGLY1_Q96IV0	0.0543383	-0.0529009		Non specific
B2M_P61769	0.0543188	0.0390585		Non specific
SMARCC1_Q92922	0.0539411	-0.0351373		Non specific
TBC1D9B_Q66K14	0.0537162	-0.0477397		Non specific
PIGK_Q92643	0.0532147	-0.0382586		Non specific
POLR1A_O95602	0.052741	-0.0390023		Non specific
NUCB1_Q02818	0.0524235	0.0163153		Non specific
ITGA6_P23229	0.0519945	-0.0388867		Non specific
RAB18_Q9NP72	0.0517438	-0.0282348		Non specific
ARF4_P18085	0.0517283	-0.031038		Non specific
UBXN1_Q04323	0.050711	0.0256643		Non specific
NEMF_O60524	0.0506549	-0.100993		Non specific
SNRPE_P62304	0.0503819	0.0317461		Non specific
RBM22_Q9NW64	0.0499748	0.0491479		Non specific
FKBP15_Q5T1M5	0.0498998	0.0224382		Non specific
POGZ_Q7Z3K3	0.0496403	-0.0418125		Non specific
SPAG9_O60271	0.0481962	0.0191447		Non specific
PPIL4_Q8WUA2	0.0478688	-0.0469652		Non specific
CNGA4_Q8IV77-2	0.0476127	0.101481		Non specific
CDC42BPB_Q9Y5S2	0.047611	-0.0260442		Non specific
OSTC_Q9NRP0	0.0473455	-0.0659924		Non specific
CD209_Q9NNX6	0.04729	-0.0402494		Non specific
MINPP1_Q9UNW1	0.0463588	0.0263966		Non specific
RAD21_O60216	0.0458573	0.0429206		Non specific
CNOT3_O75175	0.045724	-0.0307308		Non specific
TRMT2A_Q8IZ69	0.0452538	0.0267244		Non specific
DYNLL2_Q96FJ2	0.0448978	0.0432587		Non specific
RTCA_O00442	0.044476	0.00952331		Non specific
VPS11_Q9H270	0.0444692	0.0441989		Non specific
TRIM38_O00635	0.0440458	-0.0359139		Non specific
FAR2_Q96K12	0.0437874	0.0518697		Non specific
MAPRE3_Q9UPY8	0.043679	-0.0342309		Non specific
PSMB6_P28072	0.0429032	-0.044412		Non specific
RBM4_Q9BWF3	0.0428998	0.0389321		Non specific
C2orf72_A6NCS6	0.0425289	0.0542063		Non specific
CCDC186_Q7Z3E2	0.0422949	0.0333144		Non specific
EXOSC9_Q06265	0.0418605	-0.0486373		Non specific
POLDIP3_Q9BY77	0.0418206	-0.0387256		Non specific
PACS1_Q6VY07	0.0416728	0.0359039		Non specific
NUDC_Q9Y266	0.0416017	0.0587049		Non specific
CNDP2_Q96KP4	0.0397041	-0.00916704		Non specific
NEXN_Q0ZGT2	0.0396909	0.0483337		Non specific
PPAT_Q06203	0.039352	-0.0308068		Non specific
SGSH_P51688	0.0392353	0.0421006		Non specific
YTHDF2_Q9Y5A9	0.0392224	0.0335365		Non specific
RPL19_P84098	0.0380655	-0.0350316		Non specific
WDR43_Q15061	0.0380418	-0.0277542		Non specific
FAM3C_Q92520	0.0375388	-0.0349822		Non specific
CLTB_P09497-2	0.0374753	-0.0162952		Non specific
PDLIM1_O00151	0.0374054	0.0166214		Non specific
PAF1_Q8N7H5	0.0373437	-0.0528148		Non specific
PHGDH_O43175	0.0371456	0.029198		Non specific
MAP2K2_P36507	0.0360131	-0.0327249		Non specific
C14orf166_Q9Y224	0.0359913	0.0296079		Non specific
PDE3A_Q14432	0.0356843	0.0282323		Non specific
NPC2_P61916	0.0355538	0.0429136		Non specific
SYNCRIP_O60506	0.034678	-0.00756351		Non specific
TBPL1_P62380	0.0337382	0.115346		Non specific
CLDN3_O15551	0.0329257	-0.024793		Non specific
ALPL_P05186	0.0319645	-0.03691		Non specific
_P16333-2	0.0318909	0.0184186		Non specific
TOR4A_Q9NXH8	0.0311744	0.0285926		Non specific
RRAS_P10301	0.0308028	0.0153329		Non specific
AKAP8L_Q9ULX6	0.0305376	0.0282658		Non specific
PPP1R8_Q12972	0.0304656	-0.0314311		Non specific
RFC5_P40937	0.0303978	-0.0291006		Non specific
DDX3Y_O15523	0.0300612	0.038842		Non specific
IWS1_Q96ST2	0.0297296	-0.0180858		Non specific
LNP_Q9C0E8	0.0294771	-0.0273705		Non specific
IGHM_P01871	0.0294123	-0.0206554		Non specific
CDK6_Q00534	0.0287389	-0.0226235		Non specific
USP48_Q86UV5	0.0286989	0.0291886		Non specific
LAMTOR1_Q6IAA8	0.0286268	-0.0252653		Non specific
HNRNPDL_O14979-2	0.0279928	0.0152637		Non specific
TRIM26_Q12899	0.0273933	-0.0232415		Non specific
VPS16_Q9H269	0.0267049	0.0198388		Non specific
HS2ST1_Q7LGA3	0.0258059	-0.0221216		Non specific
CKAP5_Q14008	0.0250946	-0.0117627		Non specific
MPHOSPH8_Q99549	0.0242561	-0.0357802		Non specific
ERLIN1_O75477	0.0230919	0.024107		Non specific
EHD2_Q9NZN4	0.0229097	-0.0087984		Non specific
MAST2_Q6P0Q8	0.0215456	0.0134799		Non specific
HGS_O14964	0.0211873	0.012757		Non specific
CLMN_Q96JQ2	0.0207102	0.0197126		Non specific
_P01782	0.0206506	-0.036869		Non specific
NR2C2AP_Q86WQ0	0.0201385	0.0176608		Non specific
UAP1L1_Q3KQV9	0.0192861	0.0130358		Non specific
HMOX2_P30519	0.0191216	0.0171778		Non specific
IMP3_Q9NV31	0.0188354	-0.0144086		Non specific
DENR_O43583	0.0178619	-0.0264346		Non specific
STBD1_O95210	0.0176737	-0.0232075		Non specific
PTP4A1_Q93096	0.0169635	-0.0149498		Non specific
AHCTF1_Q8WYP5	0.0167745	-0.0105328		Non specific
DEPTOR_Q8TB45	0.0167669	-0.0161405		Non specific
A1BG_P04217	0.0167254	0.0111676		Non specific
SCAMP4_Q969E2	0.016163	-0.0277676		Non specific
MTR_Q99707	0.0160926	-0.0257588		Non specific
HLA-F_P30511	0.0160599	0.0125874		Non specific
KEAP1_Q14145	0.0154656	0.0159546		Non specific
PGP_A6NDG6	0.0149116	-0.014077		Non specific
ADH1B_P00325	0.0148797	0.0113332		Non specific
TUBB2A_Q13885	0.0147266	-0.0152726		Non specific
SPTBN2_O15020	0.0147191	-0.0208724		Non specific
AP1S1_P61966	0.014606	-0.0224299		Non specific
TUBB3_Q13509	0.014232	-0.0140099		Non specific
DCLK1_O15075	0.0141063	-0.0117269		Non specific
UBE4B_O95155	0.0140962	-0.00432032		Non specific
ZNF787_Q6DD87	0.0138803	0.0110096		Non specific
UBE2K_P61086	0.0133443	-0.0119726		Non specific
SAFB_Q15424	0.0130128	-0.00682537		Non specific
PRKCDBP_Q969G5	0.0129259	0.00772494		Non specific
TF_P02787	0.012818	0.00504033		Non specific
CCDC88A_Q3V6T2	0.0124555	-0.0101805		Non specific
CPB1_P15086	0.0123174	-0.0172137		Non specific
OAS3_Q9Y6K5	0.012234	0.0229155		Non specific
MCM3AP_O60318	0.0116059	-0.0157851		Non specific
F3_P13726	0.0114485	0.0119973		Non specific
UBR1_Q8IWV7	0.011068	0.00541033		Non specific
CSNK1A1_P48729	0.0104508	0.00448471		Non specific
HOOK2_Q96ED9	0.00988021	0.00795879		Non specific
NUP88_Q99567	0.00886007	-0.00812825		Non specific
NCK2_O43639	0.00875159	-0.00758626		Non specific
PRKACB_P22694	0.00867024	0.00267696		Non specific
ORC2_Q13416	0.00855487	-0.00809046		Non specific
RNPS1_Q15287	0.00816192	0.00866602		Non specific
SPON1_Q9HCB6	0.00793317	-0.00832822		Non specific
LZIC_Q8WZA0	0.00765615	0.00473291		Non specific
SLC9A3R2_Q15599	0.00663815	0.00598498		Non specific
ODR4_Q5SWX8	0.00661718	0.00687307		Non specific
ARHGAP12_Q8IWW6	0.00657449	0.00594006		Non specific
B3GNT3_Q9Y2A9	0.00584426	-0.00656742		Non specific
PSMD6_Q15008	0.00531239	-0.00192746		Non specific
IMPA1_P29218	0.00525894	-0.00606193		Non specific
CAV1_Q03135	0.00342262	0.0034427		Non specific
GRAMD3_Q96HH9-4	0.00281785	0.00222687		Non specific
POLR3C_Q9BUI4	0.00271103	-0.00195291		Non specific
KIAA1671_Q9BY89	0.00216513	0.00161801		Non specific
CADM3_Q8N126	0.00216151	-0.00255134		Non specific
C16orf62_Q7Z3J2	0.00191459	0.00129702		Non specific
LILRA3_Q8N6C8	0.0019042	0.00142163		Non specific
IKBKAP_O95163	0.0015182	0.00211728		Non specific
PLEC_Q15149-3	0.000338494	-0.000517329		Non specific

### Sheet: Inflamed_vs_Surrounding
Gene-name_UniProt-ID	minusLOG(P-value)	log2 Fold Change	Significant	Category
COL12A1_Q99715	0.87468	0.961414		Epithelial/fibroblast cells
FBLN1_P23142	3.33873	1.70425	+	Epithelial/fibroblast cells
COL4A2_P08572	1.99757	2.06319	+	Epithelial/fibroblast cells
COL4A1_P02462	2.03441	1.63595	+	Epithelial/fibroblast cells
FBLN2_P98095	3.11484	1.33573	+	Epithelial/fibroblast cells
FBLN5_Q9UBX5	0.625203	0.515085		Epithelial/fibroblast cells
MMP2_P08253	1.87702	1.53718	+	Epithelial/fibroblast cells
NNMT_P40261	2.8134	1.47132	+	Epithelial/fibroblast cells
LPXN_O60711	3.80529	1.38157	+	Epithelial/fibroblast cells
FKBP10_Q96AY3	1.81012	1.49828	+	Epithelial/fibroblast cells
LTBP4_Q8N2S1-2	2.34735	0.752963	+	Epithelial/fibroblast cells
PXDN_Q92626	1.65696	1.01711		Epithelial/fibroblast cells
THY1_P04216	4.69784	1.08241	+	Epithelial/fibroblast cells
ECM1_Q16610	1.8362	1.48279	+	Epithelial/fibroblast cells
MMP14_P50281	0.974687	0.599813		Epithelial/fibroblast cells
BGN_P21810	0.847681	0.417183		Epithelial/fibroblast cells
TGFBI_Q15582	2.925	0.751255	+	Epithelial/fibroblast cells
LIMS1_P48059-2	3.31813	1.03867	+	Epithelial/fibroblast cells
MCAM_P43121	0.241201	0.13412		Epithelial/fibroblast cells
PML_P29590	1.31639	0.345694		Epithelial/fibroblast cells
MXRA5_Q9NR99	1.59017	1.12077		Epithelial/fibroblast cells
COL5A2_P05997	0.89735	1.02493		Epithelial/fibroblast cells
COL7A1_Q02388	2.43604	1.66818	+	Epithelial/fibroblast cells
COL1A1_P02452	1.52163	1.92755		Epithelial/fibroblast cells
COL1A2_P08123	0.975836	1.26582		Epithelial/fibroblast cells
FN1_P02751	3.06106	0.996912	+	Epithelial/fibroblast cells
FBN1_P35555	0.642496	1.04765		Epithelial/fibroblast cells
PCOLCE_Q15113	2.37104	0.840051	+	Epithelial/fibroblast cells
LTBP2_Q14767	2.29721	1.55671	+	Epithelial/fibroblast cells
COL18A1_P39060	2.34093	1.24039	+	Epithelial/fibroblast cells
COL5A1_P20908	0.662581	0.59842		Epithelial/fibroblast cells
SERPINB5_P36952	1.30577	1.49917		Epithelial/fibroblast cells
SERPINB8_P50452	3.62656	2.03246	+	Epithelial/fibroblast cells
GREM1_O60565	2.33657	1.99483	+	Epithelial/fibroblast cells
CYP7B1_O75881	5.4769	2.40087	+	Epithelial/fibroblast cells
REG4_Q9BYZ8	0.418461	0.668071		Epithelial/fibroblast cells
PIR_O00625	1.12502	1.4993		Epithelial/fibroblast cells
PLA2G2A_P14555	0.353259	0.472477		Epithelial/fibroblast cells
REG3A_Q06141	0.591416	1.10474		Epithelial/fibroblast cells
MUC12_Q9UKN1	0.836412	1.13904		Epithelial/fibroblast cells
CLU_P10909	1.64898	0.964506		Epithelial/fibroblast cells
MTDH_Q86UE4	1.33602	1.45103		Epithelial/fibroblast cells
AEBP1_Q8IUX7	0.824606	0.400414		Epithelial/fibroblast cells
DUOX2_Q9NRD8	1.03097	1.18065		Epithelial/fibroblast cells
MGAT2_Q10469	3.33454	1.44366	+	Epithelial/fibroblast cells
ANO9_A1A5B4	2.81285	2.28722	+	Epithelial/fibroblast cells
XDH_P47989	0.254302	0.36636		Epithelial/fibroblast cells
UGT2A3_Q6UWM9	2.37628	-1.75513	+	Epithelial/fibroblast cells
SLC26A3_P40879	4.22629	-2.08584	+	Epithelial/fibroblast cells
SLC26A2_P50443	1.99162	-1.3131	+	Epithelial/fibroblast cells
SLC4A4_Q9Y6R1	5.05725	-2.58778	+	Epithelial/fibroblast cells
UGT1A8_Q9HAW9	3.09405	-2.54144	+	Epithelial/fibroblast cells
PBLD_P30039	2.96449	-1.88326	+	Epithelial/fibroblast cells
DHRS9_Q9BPW9	5.33086	-2.71864	+	Epithelial/fibroblast cells
HSD11B2_P80365	3.39015	-2.95223	+	Epithelial/fibroblast cells
TRPM4_Q8TD43	2.38842	-1.25832	+	Epithelial/fibroblast cells
DDC_P20711	2.69986	-1.36746	+	Epithelial/fibroblast cells
CLCA4_Q14CN2	5.43225	-2.5223	+	Epithelial/fibroblast cells
ADH1C_P00326	3.26414	-1.42179	+	Epithelial/fibroblast cells
FUCA1_P04066	3.76705	-2.33477	+	Epithelial/fibroblast cells
ENTPD5_O75356	3.09778	-2.02261	+	Epithelial/fibroblast cells
NMES1_Q9C002	2.24557	-1.33176	+	Epithelial/fibroblast cells
CLCA1_A8K7I4	2.99167	-3.13867	+	Epithelial/fibroblast cells
PADI2_Q9Y2J8	2.61012	-1.72709	+	Epithelial/fibroblast cells
AKR1B10_O60218	1.76101	-1.69686	+	Epithelial/fibroblast cells
GIPC2_Q8TF65	2.67613	-1.71725	+	Epithelial/fibroblast cells
ST14_Q9Y5Y6	2.58601	-1.56285	+	Epithelial/fibroblast cells
CMBL_Q96DG6	3.06076	-1.57342	+	Epithelial/fibroblast cells
GALNT12_Q8IXK2	3.27853	-1.50498	+	Epithelial/fibroblast cells
ABCC3_O15438	1.36274	-1.15272		Epithelial/fibroblast cells
CEACAM7_Q14002	2.52591	-1.78003	+	Epithelial/fibroblast cells
NAAA_Q02083-2	2.54292	-1.45855	+	Epithelial/fibroblast cells
CGN_Q9P2M7	3.42463	-2.06221	+	Epithelial/fibroblast cells
USH1C_Q9Y6N9	3.02968	-1.48761	+	Epithelial/fibroblast cells
GGT6_Q6P531	3.56781	-1.86906	+	Epithelial/fibroblast cells
MEP1A_Q16819	1.72497	-1.00117		Epithelial/fibroblast cells
STARD10_Q9Y365	2.64837	-1.88146	+	Epithelial/fibroblast cells
GPT_P24298	1.60168	-1.26137		Epithelial/fibroblast cells
ERBB2_P04626	1.61946	-1.14231		Epithelial/fibroblast cells
HPGD_P15428	1.86285	-1.11972		Epithelial/fibroblast cells
CEACAM1_P13688	1.26535	-0.850087		Epithelial/fibroblast cells
LGALS4_P56470	2.2816	-1.49528	+	Epithelial/fibroblast cells
ZG16_O60844	2.50725	-1.97403	+	Epithelial/fibroblast cells
SLC9A3_P48764	2.10366	-1.02926	+	Epithelial/fibroblast cells
LIN7C_Q9NUP9	2.87514	-1.95921	+	Epithelial/fibroblast cells
CDHR5_Q9HBB8	1.02407	-0.922178		Epithelial/fibroblast cells
VIL1_P09327	2.03404	-1.57956	+	Epithelial/fibroblast cells
CDH17_Q12864	1.90685	-1.67366	+	Epithelial/fibroblast cells
AMY2A_P04746	0.946671	-0.987744		Epithelial/fibroblast cells
CHGA_P10645	1.28035	-1.48814		Epithelial/fibroblast cells
UGT2B17_O75795	1.32825	-2.12675		Epithelial/fibroblast cells
ACSF2_Q96CM8	5.25604	-1.81397	+	Mitochondria
SUCLG1_P53597	5.85999	-0.980628	+	Mitochondria
HADHA_P40939	5.34554	-0.601978	+	Mitochondria
ACADS_P16219	4.51405	-1.20587	+	Mitochondria
ECI2_O75521	4.7414	-1.63061	+	Mitochondria
HSPD1_P10809	5.42906	-0.748256	+	Mitochondria
ETFB_P38117	4.8515	-1.4885	+	Mitochondria
HADH_Q16836	4.47582	-1.60609	+	Mitochondria
MPG_P29372	2.97361	1.45356	+	Mitochondria
ACAA2_P42765	3.8229	-0.843921	+	Mitochondria
AGMAT_Q9BSE5	2.57243	-2.33989	+	Mitochondria
MRPS33_Q9Y291	4.34129	-1.64372	+	Mitochondria
ATP5A1_P25705	4.45324	-0.795651	+	Mitochondria
LRPPRC_P42704	3.88915	-0.872649	+	Mitochondria
ATP5C1_P36542	3.28351	-0.731316	+	Mitochondria
COX4I1_P13073	3.24502	-0.764302	+	Mitochondria
SCO1_O75880	4.96353	-2.3102	+	Mitochondria
AFG3L2_Q9Y4W6	4.17111	-1.97696	+	Mitochondria
CCDC51_Q96ER9	3.36775	-1.07888	+	Mitochondria
MRPL2_Q5T653	3.89254	-1.26854	+	Mitochondria
TRAP1_Q12931	4.61368	-0.661097	+	Mitochondria
SUCLG2_Q96I99	4.46815	-1.04778	+	Mitochondria
PTCD3_Q96EY7	2.66392	-1.25603	+	Mitochondria
NUBPL_Q8TB37	3.02408	-1.8858	+	Mitochondria
MRPL28_Q13084	3.68323	-0.797995	+	Mitochondria
ACOT13_Q9NPJ3	2.32508	-1.30944	+	Mitochondria
ATP5O_P48047	3.29907	-0.835063	+	Mitochondria
ETFA_P13804	3.6201	-0.910543	+	Mitochondria
PHB2_Q99623	4.19163	-0.624502	+	Mitochondria
ATP5F1_P24539	3.7552	-0.962748	+	Mitochondria
HMGCS2_P54868	2.58957	-2.80544	+	Mitochondria
YARS2_Q9Y2Z4	2.86125	-1.0279	+	Mitochondria
HSPA9_P38646	4.85072	-0.360337		Mitochondria
DAP3_P51398	3.3987	-1.19873	+	Mitochondria
COQ5_Q5HYK3	3.0061	-1.26856	+	Mitochondria
TRMT10C_Q7L0Y3	5.65016	-1.30023	+	Mitochondria
MRPS27_Q92552	3.25989	-1.384	+	Mitochondria
BDH1_Q02338	3.51189	-2.3334	+	Mitochondria
DBT_P11182	4.83159	-1.06503	+	Mitochondria
ECI1_P42126	4.00496	-1.8967	+	Mitochondria
ME3_Q16798	2.26588	-0.979664	+	Mitochondria
MRPL17_Q9NRX2	5.10838	-1.98857	+	Mitochondria
UQCRC2_P22695	3.89503	-0.519328	+	Mitochondria
MRPL53_Q96EL3	3.13715	-1.53147	+	Mitochondria
44256_Q5VT66	2.53756	-1.45047	+	Mitochondria
MTIF2_P46199	1.3957	-0.786064		Mitochondria
FAM49B_Q9NUQ9	2.07504	0.37351		Mitochondria
HSPE1_P61604	3.29405	-1.25624	+	Mitochondria
ACO2_Q99798	2.72696	-0.610074	+	Mitochondria
FKBP4_Q02790	2.33485	-0.426791		Mitochondria
SOD2_P04179	2.80665	1.38165	+	Mitochondria
DCTPP1_Q9H773	2.86078	-1.10805	+	Mitochondria
MGST1_P10620	1.3097	-0.451214		Mitochondria
ACSM3_Q53FZ2	1.76815	-1.60107	+	Mitochondria
TACO1_Q9BSH4	3.6649	-1.11968	+	Mitochondria
HMGCL_P35914	2.16219	-1.70836	+	Mitochondria
MRPL44_Q9H9J2	3.14071	-1.30643	+	Mitochondria
OGDH_Q02218	2.31664	-0.283116		Mitochondria
COASY_Q13057	2.38762	-1.17496	+	Mitochondria
DNAJA3_Q96EY1	4.01045	-0.70366	+	Mitochondria
PCK2_Q16822	2.60543	-1.08511	+	Mitochondria
DLD_P09622	2.34992	-0.299823		Mitochondria
PCCA_P05165	3.30552	-1.67884	+	Mitochondria
RDH13_Q8NBN7	2.82578	-1.27474	+	Mitochondria
NDUFV2_P19404	3.91708	-1.58302	+	Mitochondria
TOMM70A_O94826	1.40534	-0.368131		Mitochondria
MRPS35_P82673	2.72865	-0.757688	+	Mitochondria
AUH_Q13825	3.185	-1.5562	+	Mitochondria
ATP5L_O75964	3.67197	-0.907002	+	Mitochondria
CRAT_P43155	1.467	-1.00498		Mitochondria
NDUFV1_P49821	0.319169	-0.0963272		Mitochondria
MRPL45_Q9BRJ2	3.46871	-1.36247	+	Mitochondria
ACAT1_P24752	2.8036	-1.68997	+	Mitochondria
PCCB_P05166	3.14208	-1.2986	+	Mitochondria
ALDH1B1_P30837	1.63527	-0.661294		Mitochondria
MRPL24_Q96A35	3.41098	-0.917396	+	Mitochondria
VWA8_A3KMH1	1.60958	-0.947423		Mitochondria
L2HGDH_Q9H9P8	2.79477	-1.4088	+	Mitochondria
MRPL4_Q9BYD3	4.50963	-1.49423	+	Mitochondria
MPST_P25325	2.87622	-2.05168	+	Mitochondria
IMMT_Q16891	3.12961	-0.401882		Mitochondria
AK4_P27144	1.87195	-1.064		Mitochondria
MRPL15_Q9P015	2.99733	-1.22228	+	Mitochondria
TIMM50_Q3ZCQ8	1.21345	-0.860216		Mitochondria
AMACR_Q9UHK6	1.41159	-0.84167		Mitochondria
HIBCH_Q6NVY1	3.68315	-0.619428	+	Mitochondria
GOT2_P00505	3.07413	-0.327024		Mitochondria
NDUFS2_O75306	2.48321	-0.815984	+	Mitochondria
NDUFA10_O95299	1.44661	-0.482776		Mitochondria
ACADSB_P45954	3.01517	-1.71627	+	Mitochondria
HADHB_P55084	1.82949	-0.326559		Mitochondria
NUDT9_Q9BW91	0.609834	-0.338008		Mitochondria
SLC25A10_Q9UBX3	3.40654	-1.95231	+	Mitochondria
_P0DPI2	3.17376	-1.77279	+	Mitochondria
FAM162A_Q96A26	4.66932	-1.9683	+	Mitochondria
GLS_O94925	2.10149	-1.05588	+	Mitochondria
NDUFB5_O43674	1.41825	-0.436418		Mitochondria
MRPS22_P82650	0.712828	-0.448214		Mitochondria
NDUFA9_Q16795	1.45479	-0.398495		Mitochondria
ATP5B_P06576	2.8265	-0.642947	+	Mitochondria
CPT1A_P50416	1.84545	-0.72202		Mitochondria
STOML2_Q9UJZ1	2.91214	-1.34194	+	Mitochondria
MCCC2_Q9HCC0	3.38582	-1.00782	+	Mitochondria
MCCC1_Q96RQ3	3.5334	-1.39138	+	Mitochondria
GPD2_P43304	3.47389	-1.27954	+	Mitochondria
MMAA_Q8IVH4	2.58888	-0.985566	+	Mitochondria
SUCLA2_Q9P2R7	3.46538	-1.68724	+	Mitochondria
COQ9_O75208	3.00292	-1.58656	+	Mitochondria
MAOA_P21397	2.80936	-1.65398	+	Mitochondria
SLC44A1_Q8WWI5	1.90405	-0.565395		Mitochondria
UQCRB_P14927	2.60656	-0.477456		Mitochondria
NFS1_Q9Y697	2.42793	-1.0659	+	Mitochondria
MRPL57_Q9BQC6	4.07781	-1.34693	+	Mitochondria
IVD_P26440	2.90998	-1.63513	+	Mitochondria
TUFM_P49411	2.39364	-0.389327		Mitochondria
FAHD1_Q6P587	2.72026	-0.899431	+	Mitochondria
MRPL22_Q9NWU5	1.67955	-0.725077		Mitochondria
UQCRC1_P31930	1.95754	-0.790186		Mitochondria
ACBD3_Q9H3P7	1.58311	0.513622		Mitochondria
TBRG4_Q969Z0	2.13889	-1.12352	+	Mitochondria
ECHS1_P30084	2.06439	-0.528036		Mitochondria
TSFM_P43897	3.74786	-1.71376	+	Mitochondria
MTCH2_Q9Y6C9	2.70606	-0.845067	+	Mitochondria
NDUFS1_P28331	0.505068	-0.136634		Mitochondria
ETHE1_O95571	2.78537	-1.18365	+	Mitochondria
CLIC4_Q9Y696	2.69884	0.683449	+	Mitochondria
SQRDL_Q9Y6N5	2.59197	-0.387537		Mitochondria
COX5A_P20674	1.89591	-1.00309		Mitochondria
CPT2_P23786	2.65844	-1.40557	+	Mitochondria
PPA2_Q9H2U2	2.4118	-1.14434	+	Mitochondria
ALDH6A1_Q02252	3.60803	-1.03069	+	Mitochondria
ACAD9_Q9H845	1.44757	-0.833236		Mitochondria
TIMM44_O43615	1.83468	-0.474946		Mitochondria
SUOX_P51687	1.88886	-1.32107	+	Mitochondria
NDUFS8_O00217	2.33461	-1.05845	+	Mitochondria
DECR1_Q16698	2.48518	-1.27408	+	Mitochondria
PDK3_Q15120	0.727103	-0.376513		Mitochondria
CS_O75390	2.98767	-1.12753	+	Mitochondria
PC_P11498	1.38408	-0.902932		Mitochondria
PHB_P35232	2.89834	-1.08331	+	Mitochondria
UQCRFS1_P47985	2.01107	-0.44928		Mitochondria
AKAP1_Q92667	3.41159	-1.10747	+	Mitochondria
MAVS_Q7Z434	2.67907	-1.26981	+	Mitochondria
BCKDHB_P21953	2.86351	-1.43652	+	Mitochondria
PPIF_P30405	2.40965	-0.586551		Mitochondria
MRPL39_Q9NYK5	1.80021	-0.977884		Mitochondria
MRPS7_Q9Y2R9	1.13914	-0.630875		Mitochondria
TST_Q16762	2.53901	-1.57075	+	Mitochondria
NDUFA5_Q16718	2.48637	-1.08309	+	Mitochondria
GLOD4_Q9HC38	2.98238	-1.10266	+	Mitochondria
ALDH5A1_P51649	2.02512	-1.23431	+	Mitochondria
MRPL27_Q9P0M9	2.01926	-1.38659	+	Mitochondria
NDUFAF4_Q9P032	1.18095	-0.866881		Mitochondria
IDH3B_O43837	2.28086	-0.570647		Mitochondria
MDH2_P40926	2.60011	-0.492575		Mitochondria
SLIRP_Q9GZT3	2.58931	-0.66586	+	Mitochondria
AK2_P54819	3.03267	-0.691632	+	Mitochondria
DHTKD1_Q96HY7	1.02504	-0.608732		Mitochondria
MRPS31_Q92665	1.98325	-0.797825		Mitochondria
SPG7_Q9UQ90	0.656296	-0.491501		Mitochondria
MPC1_Q9Y5U8	1.3237	-0.628391		Mitochondria
QIL1_Q5XKP0	3.28681	-1.62841	+	Mitochondria
GHITM_Q9H3K2	2.28	-0.860831	+	Mitochondria
NDUFA8_P51970	0.666298	-0.174034		Mitochondria
NDUFA13_Q9P0J0	1.11854	-0.284788		Mitochondria
MRRF_Q96E11	3.97522	-1.61201	+	Mitochondria
ACSL5_Q9ULC5	2.36473	-1.25484	+	Mitochondria
MRPL13_Q9BYD1	2.40894	-1.17434	+	Mitochondria
RMDN3_Q96TC7	1.97497	-0.694912		Mitochondria
CLYBL_Q8N0X4	1.82637	-1.27804	+	Mitochondria
ACSL3_O95573	1.8956	0.668075		Mitochondria
SYNE2_Q8WXH0	1.35704	-0.84207		Mitochondria
HIGD1A_Q9Y241	1.14914	-0.5926		Mitochondria
TFAM_Q00059	3.15076	-1.36433	+	Mitochondria
PRDX3_P30048	1.74064	-0.346777		Mitochondria
RNASET2_O00584	1.73045	-1.05258		Mitochondria
HRSP12_P52758	0.861884	-0.93384		Mitochondria
SDHB_P21912	2.82312	-0.513041		Mitochondria
LDHD_Q86WU2	1.42125	-0.852431		Mitochondria
LDHB_P07195	2.15958	-0.61025		Mitochondria
ACADVL_P49748	1.25911	-0.175063		Mitochondria
ME2_P23368	1.72107	-0.933773		Mitochondria
HCCS_P53701	2.3149	-1.14001	+	Mitochondria
MRPL12_P52815	1.11883	-0.680886		Mitochondria
RARS2_Q5T160	0.609634	-0.354291		Mitochondria
NDUFS7_O75251	2.38649	-1.00192	+	Mitochondria
DNAJC19_Q96DA6	2.87481	-0.981771	+	Mitochondria
MECR_Q9BV79	0.414767	-0.401354		Mitochondria
NDUFS4_O43181	0.922409	-0.384976		Mitochondria
BCAT2_O15382	1.82662	-0.810101		Mitochondria
PYCARD_Q9ULZ3	1.7169	-0.696564		Mitochondria
UQCRQ_O14949	1.87362	-0.60258		Mitochondria
COX7A2_P14406	1.2829	-0.875727		Mitochondria
SLC25A20_O43772	0.170957	-0.12552		Mitochondria
AARS2_Q5JTZ9	1.78659	-0.816504		Mitochondria
MCU_Q8NE86	1.37951	-0.67728		Mitochondria
COX5B_P10606	1.1528	-0.547416		Mitochondria
DLAT_P10515	1.21403	-0.966911		Mitochondria
MRPS25_P82663	3.50507	-1.44711	+	Mitochondria
PPP1CC_P36873	2.28678	-1.62273	+	Mitochondria
IARS2_Q9NSE4	1.44539	-0.201624		Mitochondria
SYNJ2BP_P57105	0.262016	-0.210555		Mitochondria
SFXN1_Q9H9B4	2.29738	-1.33327	+	Mitochondria
MLYCD_O95822	2.17673	-0.971084	+	Mitochondria
SDHA_P31040	1.84779	-0.308389		Mitochondria
OXSM_Q9NWU1	1.43004	-0.774015		Mitochondria
KARS_Q15046	2.39213	-0.380348		Mitochondria
DLST_P36957	2.05836	-0.499929		Mitochondria
IDH3G_P51553	1.14787	-0.29892		Mitochondria
CYP27A1_Q02318	0.79031	-0.413062		Mitochondria
ABCB10_Q9NRK6	2.05515	-0.870225		Mitochondria
IDH3A_P50213	0.555458	-0.46429		Mitochondria
DNM1L_O00429	1.849	-0.356783		Mitochondria
MRPS2_Q9Y399	0.620465	-0.542492		Mitochondria
FLAD1_Q8NFF5	0.481412	-0.346662		Mitochondria
MPC2_O95563	0.416237	-0.358247		Mitochondria
CYC1_P08574	1.19585	-0.491878		Mitochondria
MRPL52_Q86TS9	2.51788	-1.03408	+	Mitochondria
LETM1_O95202	2.303	-0.942965	+	Mitochondria
BCS1L_Q9Y276	0.780237	-0.363369		Mitochondria
SARS2_Q9NP81	0.356519	-0.233407		Mitochondria
CYB5R3_P00387	0.761355	0.268044		Mitochondria
GIMAP8_Q8ND71	1.70734	0.630059		Mitochondria
NDUFB9_Q9Y6M9	0.124036	0.0564555		Mitochondria
MRPS23_Q9Y3D9	1.70602	-0.739404		Mitochondria
OAT_P04181	1.92002	-0.854127		Mitochondria
PTRH2_Q9Y3E5	2.64698	-0.847111	+	Mitochondria
NDUFS3_O75489	0.84649	-0.576675		Mitochondria
MRPS26_Q9BYN8	3.14369	-1.36837	+	Mitochondria
ECHDC2_Q86YB7	1.37232	-1.01756		Mitochondria
DARS2_Q6PI48	1.38367	-0.729037		Mitochondria
MRPL30_Q8TCC3	1.01103	-0.435766		Mitochondria
SFXN2_Q96NB2	1.90646	-1.00314		Mitochondria
ACSL4_O60488	1.52235	0.936636		Mitochondria
ALDH18A1_P54886	1.62206	-0.374705		Mitochondria
TIGAR_Q9NQ88	1.28251	0.934453		Mitochondria
GLUD1_P00367	1.24851	-0.241644		Mitochondria
NDUFA6_P56556	0.490506	-0.550111		Mitochondria
D2HGDH_Q8N465	1.4547	-1.01968		Mitochondria
ECH1_Q13011	2.339	-1.8964	+	Mitochondria
MRPL21_Q7Z2W9	1.64709	-1.05279		Mitochondria
TOMM40_O96008	1.27006	-0.641843		Mitochondria
FKBP8_Q14318	2.62312	-0.56024		Mitochondria
ACADM_P11310	1.29913	-0.177316		Mitochondria
MRPL51_Q4U2R6	1.8616	-0.838077		Mitochondria
MRPS9_P82933	1.36147	-0.61463		Mitochondria
MUT_P22033	2.37249	-0.909175	+	Mitochondria
MRPS18B_Q9Y676	0.550425	-0.48926		Mitochondria
CHDH_Q8NE62	2.12151	-1.37775	+	Mitochondria
APOA1BP_Q8NCW5	1.78119	-1.36031		Mitochondria
ABCB7_O75027	1.44863	-1.17049		Mitochondria
NNT_Q13423	1.77896	-0.402242		Mitochondria
MARS2_Q96GW9	1.12682	-0.549123		Mitochondria
MT-CO2_P00403	1.11398	-0.548644		Mitochondria
ICT1_Q14197	1.66082	-0.821771		Mitochondria
TIMM13_Q9Y5L4	0.721993	-0.470096		Mitochondria
GFM1_Q96RP9	1.86608	-0.499901		Mitochondria
COX6B1_P14854	0.98291	-0.286253		Mitochondria
ADCK3_Q8NI60	0.399499	-0.380723		Mitochondria
PDHB_P11177	2.08279	-0.647695		Mitochondria
TOMM34_Q15785	2.62736	-1.15094	+	Mitochondria
PGAM5_Q96HS1	2.80104	-0.768573	+	Mitochondria
MTIF3_Q9H2K0	0.0709725	-0.0644742		Mitochondria
MRPS5_P82675	0.324633	-0.206288		Mitochondria
COX6C_P09669	1.27603	-0.448129		Mitochondria
PMPCA_Q10713	1.5813	-0.622081		Mitochondria
CKMT1A_P12532	1.7864	-0.978727		Mitochondria
SHMT2_P34897	2.51191	-0.600087		Mitochondria
LARS2_Q15031	0.940526	-0.467742		Mitochondria
TOMM7_Q9P0U1	0.745179	-0.570165		Mitochondria
MRPL48_Q96GC5	1.12403	-0.692122		Mitochondria
RAB32_Q13637	2.5206	1.08007	+	Mitochondria
AK3_Q9UIJ7	1.84073	-0.744561		Mitochondria
MRPL9_Q9BYD2	1.98946	-1.17354	+	Mitochondria
NRP1_O14786	1.05785	0.721269		Mitochondria
SLC25A5_P05141	0.224389	-0.0820709		Mitochondria
NDUFB6_O95139	0.775287	0.752441		Mitochondria
HSD17B10_Q99714	2.47167	-0.692843	+	Mitochondria
SCP2_P22307	1.46044	-0.501904		Mitochondria
SPATA5_Q8NB90	0.835214	-0.6332		Mitochondria
TGM2_P21980	0.288846	0.149471		Mitochondria
FHIT_P49789	0.416247	-0.249473		Mitochondria
HTRA2_O43464	1.52714	-0.545943		Mitochondria
FIS1_Q9Y3D6	1.65841	-0.6463		Mitochondria
CISD2_Q8N5K1	1.42438	1.06191		Mitochondria
NDUFB10_O96000	1.22643	-0.582616		Mitochondria
OXCT1_P55809	2.80448	-0.566489	+	Mitochondria
SIRT5_Q9NXA8	1.8659	-0.8924		Mitochondria
MRPS17_Q9Y2R5	0.542189	-0.374123		Mitochondria
MRPL37_Q9BZE1	0.870486	-0.656299		Mitochondria
METTL15_A6NJ78	0.0184814	-0.020817		Mitochondria
PMPCB_O75439	1.62444	-0.43244		Mitochondria
GARS_P41250	1.07373	0.225508		Mitochondria
PITRM1_Q5JRX3	1.8043	-0.703139		Mitochondria
NIT1_Q86X76	1.18525	-0.267974		Mitochondria
ARL2_P36404	1.04389	0.681557		Mitochondria
HINT2_Q9BX68	0.442434	-0.304169		Mitochondria
NDUFAF1_Q9Y375	0.40663	-0.330841		Mitochondria
PRKCA_P17252	0.721115	0.4476		Mitochondria
GRSF1_Q12849	1.76078	-0.836964		Mitochondria
SORD_Q00796	1.4522	-0.596834		Mitochondria
ENOSF1_Q7L5Y1	0.542099	-0.392998		Mitochondria
AMT_P48728	1.12459	-0.804645		Mitochondria
TAMM41_Q96BW9	0.832832	-0.517517		Mitochondria
MPV17_P39210	1.11719	0.417696		Mitochondria
ALDH1L2_Q3SY69	0.964056	0.543345		Mitochondria
PRKACA_P17612	1.83578	0.827685		Mitochondria
PI4K2A_Q9BTU6	1.99211	0.706874		Mitochondria
MRPS34_P82930	0.940427	-0.607393		Mitochondria
RHOT1_Q8IXI2	1.75279	0.960762		Mitochondria
PYCR2_Q96C36	0.757014	-0.412474		Mitochondria
ALDH2_P05091	1.39357	-0.449367		Mitochondria
ETFDH_Q16134	0.670752	-0.709498		Mitochondria
PDHX_O00330	2.24879	-1.05782	+	Mitochondria
UBA1_P22314	1.46562	-0.335441		Mitochondria
MRPL40_Q9NQ50	0.892551	-0.758294		Mitochondria
CYB5B_O43169	0.0973858	-0.0775724		Mitochondria
COQ6_Q9Y2Z9	1.16839	-0.73719		Mitochondria
MRPL47_Q9HD33	0.899078	-0.395323		Mitochondria
POLDIP2_Q9Y2S7	1.13861	-0.576979		Mitochondria
FDXR_P22570	0.956935	-0.65369		Mitochondria
HAX1_O00165	0.28345	0.207197		Mitochondria
MFF_Q9GZY8	0.71149	-0.320981		Mitochondria
MAOB_P27338	0.137698	0.104597		Mitochondria
MTX2_O75431	0.854481	-0.556213		Mitochondria
PPP6C_O00743	0.0816853	-0.057715		Mitochondria
ACP6_Q9NPH0	1.75557	-0.756123		Mitochondria
RPS6KB1_P23443	1.61966	0.507889		Mitochondria
TMLHE_Q9NVH6	0.614134	-0.421822		Mitochondria
SPNS1_Q9H2V7	1.59955	0.722463		Mitochondria
PIN4_Q9Y237	1.19678	-0.654199		Mitochondria
UQCRH_P07919	2.24169	-0.540581		Mitochondria
NDUFA4_O00483	1.28384	0.60729		Mitochondria
TMEM173_Q86WV6	0.63986	0.552603		Mitochondria
LONP1_P36776	1.56281	-0.691868		Mitochondria
DDX21_Q9NR30	1.17341	-0.656733		Mitochondria
APOO_Q9BUR5	0.532842	-0.381838		Mitochondria
PARK7_Q99497	1.09609	-0.474049		Mitochondria
TXNRD2_Q9NNW7	1.84903	0.879357		Mitochondria
MRPL55_Q7Z7F7	2.53611	-1.32269	+	Mitochondria
PNPT1_Q8TCS8	1.37568	-1.02233		Mitochondria
C1QBP_Q07021	1.68103	-0.441511		Mitochondria
ACSL1_P33121	1.47287	0.77866		Mitochondria
CARS2_Q9HA77	1.23069	-0.915201		Mitochondria
MYO19_Q96H55	0.417929	-0.328481		Mitochondria
VAT1_Q99536	0.622092	-0.226534		Mitochondria
MT-ND5_P03915	0.179385	-0.213418		Mitochondria
CHCHD2_Q9Y6H1	1.23958	-1.24435		Mitochondria
LACTB2_Q53H82	1.3321	-0.415232		Mitochondria
MRPL43_Q8N983	0.631256	-0.538452		Mitochondria
CHCHD3_Q9NX63	0.739946	0.84029		Mitochondria
BNIP1_Q12981	0.589318	0.549764		Mitochondria
SLC25A1_P53007	0.372874	-0.0959881		Mitochondria
QRSL1_Q9H0R6	0.115398	-0.0983921		Mitochondria
MRPL19_P49406	0.0792637	-0.0619556		Mitochondria
C14orf159_Q7Z3D6	1.58221	-1.23077		Mitochondria
SSBP1_Q04837	0.706726	0.331638		Mitochondria
HCLS1_P14317	0.4788	0.442744		Mitochondria
MICU2_Q8IYU8	0.836224	-0.386519		Mitochondria
SLC25A13_Q9UJS0	0.505709	-0.0987007		Mitochondria
SLC25A4_P12235	0.643766	-0.244475		Mitochondria
PDPR_Q8NCN5	1.28297	0.649922		Mitochondria
GRPEL1_Q9HAV7	2.74865	-0.94173	+	Mitochondria
GFM2_Q969S9	0.949745	-0.43114		Mitochondria
AGK_Q53H12	0.346699	-0.182734		Mitochondria
MRPL46_Q9H2W6	1.66236	-0.742666		Mitochondria
THG1L_Q9NWX6	0.785764	-0.357866		Mitochondria
NDUFC2_O95298	0.0292453	0.0309147		Mitochondria
SELO_Q9BVL4	0.391553	-0.177472		Mitochondria
HIGD2A_Q9BW72	0.17676	-0.0942628		Mitochondria
TIMM23_O14925	1.03921	-0.398485		Mitochondria
44257_Q969Z3	0.845839	-0.73726		Mitochondria
UQCC2_Q9BRT2	0.583658	-0.350052		Mitochondria
HAGH_Q16775	0.660623	0.73655		Mitochondria
GATM_P50440	1.85468	-1.23684	+	Mitochondria
PDHA1_P08559	0.286474	0.0838076		Mitochondria
MRPL14_Q6P1L8	2.62225	-1.41946	+	Mitochondria
MRPL16_Q9NX20	0.267683	-0.194571		Mitochondria
CBR4_Q8N4T8	0.375702	-0.421479		Mitochondria
SFXN4_Q6P4A7	0.780192	-0.389734		Mitochondria
USMG5_Q96IX5	0.842579	0.651189		Mitochondria
NADK2_Q4G0N4	0.772439	-0.25822		Mitochondria
MRPL1_Q9BYD6	0.802276	-0.387159		Mitochondria
HEBP2_Q9Y5Z4	0.000717765	0.000869215		Mitochondria
GCDH_Q92947	0.544607	-0.141856		Mitochondria
SLC25A46_Q96AG3	0.303829	-0.237985		Mitochondria
RALA_P11233	0.529769	0.123924		Mitochondria
HSP90AA1_P07900	0.532697	-0.0993754		Mitochondria
DYNLL1_P63167	0.447825	0.414387		Mitochondria
MRPS21_P82921	0.461986	-0.425459		Mitochondria
BRI3BP_Q8WY22	0.887548	0.670127		Mitochondria
UQCR10_Q9UDW1	0.228706	-0.239421		Mitochondria
KIF1B_O60333	0.418192	-0.387644		Mitochondria
VPS13C_Q709C8	1.03914	0.328888		Mitochondria
CHCHD6_Q9BRQ6	1.17359	-0.564901		Mitochondria
MRPS11_P82912	0.70164	-0.465516		Mitochondria
CASP4_P49662	0.628611	0.464132		Mitochondria
SLC27A3_Q5K4L6	0.0372426	-0.0302638		Mitochondria
NDUFA2_O43678	1.59563	-0.999736		Mitochondria
ROMO1_P60602	0.688716	0.926098		Mitochondria
ACAD8_Q9UKU7	0.17136	-0.20868		Mitochondria
DHX30_Q7L2E3	0.406089	-0.302123		Mitochondria
PRKCD_Q05655	0.97471	0.533674		Mitochondria
MTG1_Q9BT17	1.09035	0.454157		Mitochondria
SH3GLB1_Q9Y371	0.210504	0.180725		Mitochondria
GRAMD4_Q6IC98	0.00612261	-0.00406888		Mitochondria
CISD1_Q9NZ45	0.471929	-0.216623		Mitochondria
MIPEP_Q99797	0.543727	-0.426645		Mitochondria
GLUL_P15104	0.659712	0.516105		Mitochondria
NARS2_Q96I59	0.0468759	0.0857302		Mitochondria
MRPL3_P09001	0.0444903	0.0554286		Mitochondria
PYCR1_P32322	0.00230016	0.0025018		Mitochondria
MRPS36_P82909	1.69125	-1.03159		Mitochondria
MRPL49_Q13405	0.210024	-0.189858		Mitochondria
RPS3_P23396	0.322235	0.0741459		Mitochondria
COX6A1_P12074	0.521615	-0.631685		Mitochondria
TIMM9_Q9Y5J7	0.0981756	-0.0670079		Mitochondria
FGR_P09769	0.990407	0.893132		Mitochondria
IBA57_Q5T440	2.03213	-1.13686	+	Mitochondria
SAMM50_Q9Y512	0.328085	-0.141276		Mitochondria
HIBADH_P31937	0.327333	-0.0989891		Mitochondria
GOLPH3_Q9H4A6	1.04587	-0.668784		Mitochondria
HSD3B1_P14060	0.241743	0.258347		Mitochondria
DIABLO_Q9NR28	0.755261	0.305834		Mitochondria
DDX1_Q92499	0.156263	-0.0367503		Mitochondria
MTCH1_Q9NZJ7	0.0469712	-0.036197		Mitochondria
DNAJA1_P31689	1.63649	-0.429289		Mitochondria
SDHC_Q99643	0.634206	-0.452685		Mitochondria
SCO2_O43819	0.568503	-0.45853		Mitochondria
GTPBP3_Q969Y2	0.617691	-0.354046		Mitochondria
IRF3_Q14653	2.07439	-0.93867	+	Mitochondria
RAB11FIP5_Q9BXF6	0.0948083	-0.057858		Mitochondria
ABAT_P80404	0.178691	-0.109854		Mitochondria
OGT_O15294	0.0842866	0.0596593		Mitochondria
NDUFS5_O43920	0.299474	-0.19593		Mitochondria
MRPL38_Q96DV4	0.549389	-0.46263		Mitochondria
ELAC2_Q9BQ52	0.0822306	-0.107511		Mitochondria
ATAD3B_Q5T9A4	0.570872	0.387452		Mitochondria
TIMM17B_O60830	0.708154	0.614605		Mitochondria
BAD_Q92934	0.28042	-0.206377		Mitochondria
TFB2M_Q9H5Q4	0.664351	-0.547281		Mitochondria
ARMCX3_Q9UH62	0.557382	0.508484		Mitochondria
ABCE1_P61221	0.497199	0.307765		Mitochondria
SFXN3_Q9BWM7	0.0404316	-0.0310011		Mitochondria
HK2_P52789	0.589076	-0.457799		Mitochondria
ENDOG_Q14249	0.27092	-0.277977		Mitochondria
CHCHD1_Q96BP2	0.0310543	-0.0333531		Mitochondria
ABHD10_Q9NUJ1	1.08207	0.690085		Mitochondria
44260_Q9NX47	0.268329	-0.164593		Mitochondria
OAS1_P00973	0.106646	-0.183907		Mitochondria
BID_P55957	0.0991708	0.0851807		Mitochondria
HSD17B8_Q92506	0.308492	-0.227594		Mitochondria
MRPL41_Q8IXM3	0.0291691	0.0355462		Mitochondria
SOD1_P00441	0.427659	0.134438		Mitochondria
TSPO_P30536	0.643637	0.460568		Mitochondria
TIMMDC1_Q9NPL8	0.8009	0.386216		Mitochondria
NDUFS6_O75380	0.194611	0.268099		Mitochondria
ATPAF2_Q8N5M1	0.243674	0.155264		Mitochondria
GFER_P55789	0.854807	-0.566711		Mitochondria
ACSF3_Q4G176	0.634546	-0.224778		Mitochondria
DDAH2_O95865	0.346398	-0.233897		Mitochondria
TRNT1_Q96Q11	0.0741718	-0.0691828		Mitochondria
MMAB_Q96EY8	0.140757	-0.161726		Mitochondria
APOOL_Q6UXV4	0.141528	0.132654		Mitochondria
WDR26_Q9H7D7	0.357038	0.246451		Mitochondria
RTN4IP1_Q8WWV3	0.466445	-0.347225		Mitochondria
ABCG2_Q9UNQ0	0.0414449	0.0461633		Mitochondria
GATB_O75879	0.855335	-0.472731		Mitochondria
DNAJC11_Q9NVH1	0.0556933	-0.0285634		Mitochondria
NLRX1_Q86UT6	0.627668	-0.902502		Mitochondria
REXO2_Q9Y3B8	0.793931	-0.445064		Mitochondria
ATP5I_P56385	0.264271	-0.283628		Mitochondria
TARS2_Q9BW92	0.0586562	-0.0508774		Mitochondria
VDAC1_P21796	0.148722	-0.0310947		Mitochondria
MRPL11_Q9Y3B7	0.640328	-0.475581		Mitochondria
ADSS_P30520	0.772978	0.189829		Mitochondria
MINOS1_Q5TGZ0	1.10798	-0.978284		Mitochondria
USP15_Q9Y4E8	0.532714	-0.268149		Mitochondria
PDK1_Q15118	0.0269853	-0.0279508		Mitochondria
GSR_P00390	0.455937	0.126305		Mitochondria
NDUFB7_P17568	0.188813	0.209113		Mitochondria
DHX32_Q7L7V1	0.0355954	-0.0297544		Mitochondria
DUT_P33316	0.260068	-0.270259		Mitochondria
MTOR_P42345	0.0160347	0.0133919		Mitochondria
PPOX_P50336	0.969717	0.58241		Mitochondria
NDUFB3_O43676	0.756586	0.616783		Mitochondria
OTC_P00480	0.436716	-0.337803		Mitochondria
POLRMT_O00411	0.206002	-0.13946		Mitochondria
FEN1_P39748	0.453151	-0.232755		Mitochondria
FECH_P22830	0.78791	-0.415589		Mitochondria
NDUFB4_O95168	0.025489	0.0342848		Mitochondria
ATAD1_Q8NBU5	0.922929	-0.700639		Mitochondria
COX11_Q9Y6N1	0.179117	-0.102634		Mitochondria
TMEM126A_Q9H061	0.265891	-0.271128		Mitochondria
GDAP1_Q8TB36	1.02598	0.567126		Mitochondria
ADPRHL2_Q9NX46	0.00994613	0.00789261		Mitochondria
CDK1_P06493	0.290312	-0.227688		Mitochondria
TIMM22_Q9Y584	0.22392	0.203746		Mitochondria
CPOX_P36551	0.365801	-0.100475		Mitochondria
SLC25A12_O75746	0.0187497	0.00856179		Mitochondria
CPS1_P31327	0.14133	0.289918		Mitochondria
SLC25A6_P12236	0.248263	0.0751452		Mitochondria
SRC_P12931	0.0604308	0.0412268		Mitochondria
MICU1_Q9BPX6	0.461111	-0.193669		Mitochondria
TFB1M_Q8WVM0	0.23256	-0.129394		Mitochondria
GK_P32189	1.92932	0.793828		Mitochondria
TMX2_Q9Y320	0.110399	0.135856		Mitochondria
IDH2_P48735	0.63957	-0.161341		Mitochondria
APEX1_P27695	0.135142	0.040265		Mitochondria
SLC25A15_Q9Y619	0.609565	0.281448		Mitochondria
ALDH4A1_P30038	0.135697	-0.0528315		Mitochondria
PARS2_Q7L3T8	0.0759954	-0.0903396		Mitochondria
CYCS_P99999	0.0530054	0.0249631		Mitochondria
GADD45GIP1_Q8TAE8	0.722542	-0.401267		Mitochondria
NLN_Q9BYT8	0.385227	-0.257882		Mitochondria
TTC19_Q6DKK2	0.0783045	0.0669206		Mitochondria
WDR81_Q562E7	0.289682	-0.176878		Mitochondria
SLC25A24_Q6NUK1	0.184829	0.0994943		Mitochondria
COQ10B_Q9H8M1	0.392456	0.241202		Mitochondria
AIFM1_O95831	0.118125	0.0320657		Mitochondria
BCKDHA_P12694	1.09147	-0.560608		Mitochondria
KANK2_Q63ZY3	0.0454961	0.0459685		Mitochondria
PDE12_Q6L8Q7	0.441282	-0.230967		Mitochondria
GBAS_O75323	0.30438	-0.146144		Mitochondria
MSRA_Q9UJ68	0.150551	0.169073		Mitochondria
ACOT9_Q9Y305	0.18426	-0.0976364		Mitochondria
OMA1_Q96E52	0.0253438	0.0226139		Mitochondria
GPX4_P36969	0.0355044	0.0083474		Mitochondria
MRPS30_Q9NP92	0.0129514	0.0136195		Mitochondria
UQCC1_Q9NVA1	0.445549	0.273624		Mitochondria
MT-CO1_P00395	0.21785	0.164858		Mitochondria
COQ7_Q99807	0.301586	0.280213		Mitochondria
HAT1_O14929	0.556573	0.481236		Mitochondria
ATP5J2_P56134	0.277508	0.114194		Mitochondria
C6orf203_Q9P0P8	0.53121	-0.385833		Mitochondria
ABCD1_P33897	0.0826251	-0.0683381		Mitochondria
COX7A2L_O14548	0.120181	0.0736283		Mitochondria
ATP5D_P30049	0.662584	-0.496912		Mitochondria
CHCHD7_Q9BUK0	0.558163	0.403367		Mitochondria
AGPAT5_Q9NUQ2	0.0490552	-0.0543105		Mitochondria
BAX_Q07812	0.427807	-0.144941		Mitochondria
C19orf52_Q9BSF4	0.150069	-0.0816311		Mitochondria
ISCU_Q9H1K1	0.623427	0.622795		Mitochondria
RHOT2_Q8IXI1	0.366934	-0.360751		Mitochondria
PDP1_Q9P0J1	1.198	-0.647303		Mitochondria
HK1_P19367	0.334992	-0.0767376		Mitochondria
NDUFAF2_Q8N183	0.389736	-0.377439		Mitochondria
DHX36_Q9H2U1	0.354441	-0.280602		Mitochondria
TRAF3IP3_Q9Y228	0.0463336	-0.0714979		Mitochondria
LIG3_P49916	0.088	0.0884831		Mitochondria
SURF1_Q15526	0.00145489	-0.00145854		Mitochondria
GSTP1_P09211	0.0353675	0.015811		Mitochondria
ANK2_Q01484	0.105951	0.151623		Mitochondria
MRPL23_Q16540	0.320388	-0.236083		Mitochondria
C12orf10_Q9HB07	0.293873	0.110537		Mitochondria
MRPS28_Q9Y2Q9	0.0244389	-0.0322129		Mitochondria
TIMM10_P62072	0.496302	-0.406818		Mitochondria
MTHFD2_P13995	0.117694	-0.104879		Mitochondria
CLPP_Q16740	0.10718	-0.102921		Mitochondria
MFN2_O95140	0.0935628	-0.11916		Mitochondria
LACTB_P83111	0.0258701	0.0136058		Mitochondria
NDUFA12_Q9UI09	0.240099	0.0695649		Mitochondria
VDAC3_Q9Y277	0.168584	0.0428138		Mitochondria
CARKD_Q8IW45	0.00963598	-0.0122435		Mitochondria
COX20_Q5RI15	0.419284	0.385294		Mitochondria
ARMC1_Q9NVT9	0.564486	-0.424208		Mitochondria
HARS2_P49590	0.216479	0.196144		Mitochondria
EARS2_Q5JPH6	0.220409	-0.309723		Mitochondria
PUS1_Q9Y606	0.271796	0.147745		Mitochondria
PGRMC1_O00264	0.298154	-0.308398		Mitochondria
PHYKPL_Q8IUZ5	0.0527647	-0.04294		Mitochondria
ACSS1_Q9NUB1	0.177051	0.140706		Mitochondria
NDUFA11_Q86Y39	0.906603	0.25378		Mitochondria
ATP5H_O75947	0.291038	-0.207537		Mitochondria
VDAC2_P45880	0.232137	0.0510328		Mitochondria
NSUN2_Q08J23	0.451648	-0.247433		Mitochondria
SLC25A11_Q02978	0.202653	0.0577599		Mitochondria
BCKDK_O14874	0.0242016	-0.027956		Mitochondria
PTRF_Q6NZI2	0.296148	-0.166914		Mitochondria
ACOT2_P49753	0.292076	0.233584		Mitochondria
PFDN2_Q9UHV9	0.505664	-0.221657		Mitochondria
RAF1_P04049	0.247219	-0.168957		Mitochondria
FDX1_P10109	0.215498	-0.230288		Mitochondria
TMEM14C_Q9P0S9	0.543414	0.271281		Mitochondria
LTF_P02788	4.17855	5.7229	+	Neutrophil granulocytes/macrophages
ELANE_P08246	3.59958	4.73322	+	Neutrophil granulocytes/macrophages
MPO_P05164	3.2582	3.7889	+	Neutrophil granulocytes/macrophages
S100A8_P05109	2.93025	3.43607	+	Neutrophil granulocytes/macrophages
PRTN3_P24158	4.02581	3.83017	+	Neutrophil granulocytes/macrophages
LCN2_P80188	3.53989	3.38303	+	Neutrophil granulocytes/macrophages
AZU1_P20160	3.04535	3.16515	+	Neutrophil granulocytes/macrophages
ITGAM_P11215	1.80875	1.73723	+	Neutrophil granulocytes/macrophages
S100A9_P06702	3.72726	2.4393	+	Neutrophil granulocytes/macrophages
PECAM1_P16284	4.00542	2.89935	+	Neutrophil granulocytes/macrophages
MNDA_P41218	2.12619	1.86553	+	Neutrophil granulocytes/macrophages
MMP9_P14780	2.27308	2.65341	+	Neutrophil granulocytes/macrophages
FTH1_P02794	4.50467	2.02627	+	Neutrophil granulocytes/macrophages
TIMP1_P01033	2.71035	1.37338	+	Neutrophil granulocytes/macrophages
CEACAM8_P31997	2.2989	2.00023	+	Neutrophil granulocytes/macrophages
CAMP_P49913	4.33634	2.91686	+	Neutrophil granulocytes/macrophages
DEFA4_P12838	1.91517	2.37487	+	Neutrophil granulocytes/macrophages
RETN_Q9HD89	2.08157	2.01307	+	Neutrophil granulocytes/macrophages
PADI4_Q9UM07	3.53155	1.91869	+	Neutrophil granulocytes/macrophages
BPI_P17213	0.852492	1.24182		Neutrophil granulocytes/macrophages
ITGB2_P05107	2.78624	1.48951	+	Neutrophil granulocytes/macrophages
CEACAM6_P40199	3.29894	2.49222	+	Neutrophil granulocytes/macrophages
MFGE8_Q08431	3.20876	1.8184	+	Neutrophil granulocytes/macrophages
ITGAL_P20701	2.20598	1.54645	+	Neutrophil granulocytes/macrophages
HMHA1_Q92619	4.05746	1.2683	+	Neutrophil granulocytes/macrophages
DEFA5_Q01523	0.107418	0.276096		Neutrophil granulocytes/macrophages
DEFA6_Q01524	0.404944	0.874699		Neutrophil granulocytes/macrophages
GCA_P28676	3.20416	1.57268	+	Neutrophil granulocytes/macrophages
DOK3_Q7L591-3	0.58717	1.19291		Neutrophil granulocytes/macrophages
OLFM4_Q6UX06	1.05223	1.49815		Neutrophil granulocytes/macrophages
CYBA_P13498	1.17946	1.53882		Neutrophil granulocytes/macrophages
CD55_P08174-2	1.48244	1.12962		Neutrophil granulocytes/macrophages
DEFA3_P59666	2.01054	1.62764	+	Neutrophil granulocytes/macrophages
MMP8_P22894	1.40855	1.52738		Neutrophil granulocytes/macrophages
PLCG2_P16885	3.73093	1.49727	+	Neutrophil granulocytes/macrophages
PGLYRP1_O75594	1.50801	1.42899		Neutrophil granulocytes/macrophages
CDA_P32320	1.06366	0.847094		Neutrophil granulocytes/macrophages
CRELD2_Q6UXH1	2.61769	1.01582	+	Neutrophil granulocytes/macrophages
ITGAX_P20702	3.27989	1.39919	+	Neutrophil granulocytes/macrophages
NCF4_Q15080	1.53839	0.853555		Neutrophil granulocytes/macrophages
FCN1_O00602	1.07887	0.929774		Neutrophil granulocytes/macrophages
CD63_P08962	0.732644	0.855435		Neutrophil granulocytes/macrophages
PRG2_P13727	1.14174	0.842446		Neutrophil granulocytes/macrophages
ALOX5_P09917	1.42586	0.808072		Neutrophil granulocytes/macrophages
H2AFV_Q71UI9-5	1.21982	1.31504		Neutrophil granulocytes/macrophages
TNC_P24821-4	3.64033	2.02302	+	Neutrophil granulocytes/macrophages
LYZ_P61626	4.4694	2.63057	+	Neutrophil granulocytes/macrophages
CD38_P28907	2.51721	1.61619	+	Neutrophil granulocytes/macrophages
IFI16_Q16666	2.12602	1.21798	+	Neutrophil granulocytes/macrophages
CHI3L1_P36222	2.54605	1.84001	+	Neutrophil granulocytes/macrophages
CSRP2_Q16527	1.90616	1.24361	+	Neutrophil granulocytes/macrophages
MZB1_Q8WU39	2.8834	1.38891	+	Neutrophil granulocytes/macrophages
FCGR3A_P08637	2.67149	1.69639	+	Neutrophil granulocytes/macrophages
HOOK3_Q86VS8	2.20393	0.959047	+	Neutrophil granulocytes/macrophages
EMILIN2_Q9BXX0	1.85732	1.27939	+	Neutrophil granulocytes/macrophages
MESDC2_Q14696	1.50923	0.991636		Neutrophil granulocytes/macrophages
AIF1_P55008	0.348439	-0.55813		Neutrophil granulocytes/macrophages
PAPLN_O95428	3.3749	1.60964	+	Neutrophil granulocytes/macrophages
DYSF_O75923-11	2.46296	1.46706	+	Neutrophil granulocytes/macrophages
LMAN1_P49257	2.76076	1.3744	+	Neutrophil granulocytes/macrophages
CTSG_P08311	0.796367	0.9907		Neutrophil granulocytes/macrophages
HLA-DRB4_P13762	0.435863	0.636158		Neutrophil granulocytes/macrophages
GZMK_P49863	1.66148	1.38443		Neutrophil granulocytes/macrophages
SERPINB9_P50453	3.85681	1.34194	+	Neutrophil granulocytes/macrophages
ELMO1_Q92556	2.78418	1.15299	+	Neutrophil granulocytes/macrophages
TNKS1BP1_Q9C0C2	1.09781	0.987741		Neutrophil granulocytes/macrophages
GBP1_P32455	2.11435	1.08957	+	Neutrophil granulocytes/macrophages
WDFY1_Q8IWB7	1.4029	0.973252		Neutrophil granulocytes/macrophages
GBP4_Q96PP9	0.796844	0.838922		Neutrophil granulocytes/macrophages
MX1_P20591	1.33126	0.839865		Neutrophil granulocytes/macrophages
MRC1_P22897	1.05304	0.677644		Neutrophil granulocytes/macrophages
CD276_Q5ZPR3	0.108426	0.131368		Neutrophil granulocytes/macrophages
OAS2_P29728	3.8164	1.62584	+	Neutrophil granulocytes/macrophages
GBP2_P32456	2.31606	1.29507	+	Neutrophil granulocytes/macrophages
GBP5_Q96PP8	1.26075	1.01105		Neutrophil granulocytes/macrophages
ZYX_Q15942	2.6362	1.03346	+	Neutrophil granulocytes/macrophages
ISG20_Q96AZ6	1.81127	0.923516		Neutrophil granulocytes/macrophages
PLSCR1_O15162	0.546679	0.629171		Neutrophil granulocytes/macrophages
UGDH_O60701	5.52932	-1.75856	+	Non specific
FABP5_Q01469	3.25956	-0.712203	+	Non specific
PCK1_P35558	3.00799	-2.01388	+	Non specific
LGALS3_P17931	4.67778	-0.869085	+	Non specific
PFKFB2_O60825	5.37594	-1.75484	+	Non specific
ACOX1_Q15067-3	2.41222	-1.40414	+	Non specific
C2_P06681	3.30898	1.45338	+	Non specific
CALU_O43852	3.55944	0.782474	+	Non specific
ACOX1_Q15067	3.40354	-2.06123	+	Non specific
CD44_P16070	4.93986	0.512742	+	Non specific
DHRS11_Q6UWP2	3.85622	-2.06717	+	Non specific
ACOT8_O14734	2.51687	-1.31675	+	Non specific
MSN_P26038	4.52304	0.68824	+	Non specific
SELENBP1_Q13228	4.48384	-1.79124	+	Non specific
HSPA5_P11021	3.10153	0.562406	+	Non specific
ANO10_Q9NW15	3.09301	-1.46535	+	Non specific
RBM47_A0AV96	2.08173	-1.32595	+	Non specific
GLG1_Q92896	3.744	0.588543	+	Non specific
SPCS2_Q15005	5.29605	1.09563	+	Non specific
ACAD10_Q6JQN1	6.26578	-1.4063	+	Non specific
ASPH_Q12797	4.52453	0.593937	+	Non specific
FNDC3B_Q53EP0	2.92831	1.29365	+	Non specific
CTSL_P07711	2.82599	-0.752702	+	Non specific
TTC38_Q5R3I4	2.41328	-1.80733	+	Non specific
ATL3_Q6DD88	4.32595	0.837462	+	Non specific
HSDL2_Q6YN16	3.95231	-1.67087	+	Non specific
CD97_P48960	2.41961	0.423315		Non specific
PRDX4_Q13162	5.05056	0.867475	+	Non specific
EHHADH_Q08426	2.54071	-1.67025	+	Non specific
SND1_Q7KZF4	2.64337	0.479043		Non specific
PRDX5_P30044-2	3.60993	-1.01716	+	Non specific
STT3A_P46977	4.5949	0.714148	+	Non specific
ABHD11_Q8NFV4	3.12905	-2.2261	+	Non specific
ZADH2_Q8N4Q0	2.49923	-1.03305	+	Non specific
PDIA6_Q15084	1.73662	0.429509		Non specific
MACROD1_Q9BQ69	2.3541	-1.59699	+	Non specific
TSN_Q15631	1.69642	-1.39137		Non specific
SRI_P30626-2	2.63095	-1.08853	+	Non specific
NTPCR_Q9BSD7	3.96068	-1.94141	+	Non specific
LSP1_P33241	3.0024	1.66838	+	Non specific
IMPA2_O14732	2.33189	-1.03039	+	Non specific
IGKC_P01834	2.05296	0.5868		Non specific
RPL37A_P61513	5.18826	-0.924281	+	Non specific
MYO1D_O94832	3.02201	-1.09981	+	Non specific
CCT8_P50990	3.30927	-0.275374		Non specific
NDRG2_Q9UN36-2	3.431	-2.04345	+	Non specific
PAK1_Q13153	4.58317	-1.19139	+	Non specific
PLCD1_P51178	2.15481	-1.11677	+	Non specific
WARS_P23381	1.9184	0.524949		Non specific
LPCAT4_Q643R3	2.39231	-0.807092	+	Non specific
SEL1L_Q9UBV2	4.45525	0.727512	+	Non specific
PTK6_Q13882	3.42236	-1.28896	+	Non specific
PDIA5_Q14554	3.04765	0.458469		Non specific
MAT2B_Q9NZL9	2.68175	-0.584637		Non specific
CA2_P00918	2.06938	-1.50796	+	Non specific
UGP2_Q16851	2.93628	-0.810988	+	Non specific
CECR5_Q9BXW7	3.70445	-1.54997	+	Non specific
CTSH_P09668	3.2918	1.72604	+	Non specific
PM20D2_Q8IYS1	2.56625	-2.28977	+	Non specific
TPM4_P67936	4.15868	0.779386	+	Non specific
RETSAT_Q6NUM9	1.94106	-1.40017	+	Non specific
FLNB_O75369	3.23848	-0.507663	+	Non specific
VAV1_P15498	4.57218	1.51207	+	Non specific
CTNND1_O60716	3.65108	-0.965955	+	Non specific
CALR_P27797	2.52736	0.945229	+	Non specific
ESRP1_Q6NXG1	3.29181	-1.22282	+	Non specific
CFI_P05156	4.02291	1.52064	+	Non specific
PXN_P49023-2	1.99391	0.510498		Non specific
FERMT3_Q86UX7	3.64362	0.622369	+	Non specific
BPNT1_O95861	2.68382	-0.797481	+	Non specific
PLEK_P08567	2.54739	1.56043	+	Non specific
BLVRA_P53004	3.22864	0.509077	+	Non specific
PPP1R12A_O14974	2.86444	0.93708	+	Non specific
PDCD6IP_Q8WUM4	3.11308	-0.531119	+	Non specific
PTPRC_P08575	3.0817	1.42907	+	Non specific
NDRG1_Q92597	2.0857	-0.545646		Non specific
NUCB2_P80303	3.00735	0.841789	+	Non specific
MDH1_P40925	3.9172	-0.743622	+	Non specific
VIM_P08670	2.89206	0.575425	+	Non specific
HNRNPAB_Q99729-3	4.6606	-0.968871	+	Non specific
MVP_Q14764	3.89703	-0.700553	+	Non specific
IGHG1_P0DOX5	1.40327	0.436477		Non specific
CD36_P16671	1.35963	-0.980937		Non specific
PECR_Q9BY49	2.15058	-0.979458	+	Non specific
IRF6_O14896	2.41179	-0.932104	+	Non specific
SEC23B_Q15437	1.74194	0.398966		Non specific
GDPD3_Q7L5L3	2.00518	-1.28659	+	Non specific
SEC11C_Q9BY50	3.43228	0.846088	+	Non specific
ARHGEF2_Q92974	4.51228	0.930954	+	Non specific
CA4_P22748	1.02456	-0.83849		Non specific
LMBRD1_Q9NUN5	1.74233	-0.780611		Non specific
DERL3_Q96Q80	2.61676	1.18273	+	Non specific
TMED10_P49755	3.67828	0.420592		Non specific
GIPC1_O14908	2.48932	-1.06419	+	Non specific
IL1RN_P18510-4	2.65433	1.25212	+	Non specific
AKAP2_Q9Y2D5	2.68388	1.35908	+	Non specific
CORO1A_P31146	3.34892	0.818394	+	Non specific
HMBS_P08397	2.08867	-1.05873	+	Non specific
SRP68_Q9UHB9	1.69668	0.673771		Non specific
MGAT1_P26572	1.96269	1.20897	+	Non specific
DDOST_P39656	2.39527	0.49811		Non specific
TJP3_O95049	1.55314	-0.853773		Non specific
TRIM3_O75382	2.97141	-0.893901	+	Non specific
FMNL1_O95466-2	2.98098	1.27015	+	Non specific
ARHGEF6_Q15052	2.39505	0.967442	+	Non specific
EIF4E_P06730	2.32366	-1.38977	+	Non specific
GOT1_P17174	2.85672	-0.925252	+	Non specific
PAPSS2_O95340	2.13355	-1.08022	+	Non specific
BPHL_Q86WA6	1.41596	-0.837181		Non specific
BTF3_P20290	2.58092	-1.24578	+	Non specific
SURF4_O15260	3.79854	0.807148	+	Non specific
SRM_P19623	2.82804	1.36715	+	Non specific
CA12_O43570	1.98395	-1.67926	+	Non specific
SCRN2_Q96FV2	0.742689	-0.544074		Non specific
TES_Q9UGI8	1.80674	0.510542		Non specific
ALDH7A1_P49419-2	3.9793	-1.14358	+	Non specific
USO1_O60763	2.78873	0.706505	+	Non specific
APOL2_Q9BQE5	1.92384	1.52013	+	Non specific
CTNNA1_P35221	3.58633	-0.99159	+	Non specific
ATIC_P31939	3.48538	-0.574714	+	Non specific
H1F0_P07305	4.13048	-1.77071	+	Non specific
NID2_Q14112	2.20997	0.646226		Non specific
OAS2_P29728	3.8164	1.62584	+	Non specific
AMBP_P02760	2.81122	1.26101	+	Non specific
DNAJC10_Q8IXB1	0.935511	0.699323		Non specific
COMTD1_Q86VU5	2.50701	-1.40986	+	Non specific
CBR1_P16152	2.72202	-0.494347		Non specific
DEF6_Q9H4E7	3.95803	1.32047	+	Non specific
APBB1IP_Q7Z5R6	2.39001	0.90229	+	Non specific
CFH_P08603	2.78364	0.81399	+	Non specific
STAT1_P42224	1.2977	0.661179		Non specific
RCOR1_Q9UKL0	3.51033	-1.63801	+	Non specific
EFEMP1_Q12805	2.55346	1.29766	+	Non specific
FH_P07954-2	4.01165	-0.905251	+	Non specific
CSE1L_P55060	2.12676	-0.507008		Non specific
CES3_Q6UWW8	2.01235	-1.00549	+	Non specific
_P01767	1.92738	1.2071	+	Non specific
EIF1AX_P47813	3.89936	-1.16138	+	Non specific
JUP_P14923	2.70275	-0.87543	+	Non specific
S100A4_P26447	2.22871	1.02073	+	Non specific
HSPA1A_P0DMV8	2.59949	-0.48469		Non specific
PAICS_P22234	2.2552	-0.506569		Non specific
PTGR1_Q14914	2.26953	-1.56527	+	Non specific
GALNT2_Q10471	2.96833	1.87537	+	Non specific
MYO1A_Q9UBC5	2.19028	-0.93403	+	Non specific
RPSA_P08865	2.90483	-0.71219	+	Non specific
TTLL12_Q14166	2.52856	-0.73951	+	Non specific
_P01762	3.38564	1.92732	+	Non specific
C8orf82_Q6P1X6	3.15115	-1.18	+	Non specific
DLG3_Q92796	5.93318	-1.95258	+	Non specific
RUFY1_Q96T51	2.02903	0.849975		Non specific
RRBP1_Q9P2E9	1.68768	0.455728		Non specific
PEX11B_O96011	2.62249	-0.973696	+	Non specific
SLC3A2_P08195	2.33837	0.613637		Non specific
WFS1_O76024	2.2998	1.02762	+	Non specific
RAB5B_P61020	3.11663	-0.778134	+	Non specific
ALDH1A1_P00352	1.86092	-0.695701		Non specific
CTSA_P10619	2.33226	-1.39414	+	Non specific
LEPRE1_Q32P28	3.08112	1.11078	+	Non specific
PRDX6_P30041	2.91889	-1.74537	+	Non specific
TJP2_Q9UDY2-3	2.30013	-1.01636	+	Non specific
ADAMDEC1_O15204	4.68836	-1.82381	+	Non specific
FAM213A_Q9BRX8-2	0.81957	-0.590519		Non specific
DDX58_O95786	2.40803	0.755852	+	Non specific
MYO15B_Q96JP2	1.503	-0.817318		Non specific
SULT1B1_O43704	2.75121	-1.93155	+	Non specific
EHD1_Q9H4M9	3.61462	0.3086		Non specific
BLVRB_P30043	2.60826	-1.75109	+	Non specific
FAHD2A_Q96GK7	2.60374	-1.11599	+	Non specific
BZW2_Q9Y6E2	2.24832	-1.14276	+	Non specific
CNPY2_Q9Y2B0	2.06038	0.435732		Non specific
RAB8B_Q92930	2.81362	1.73391	+	Non specific
PRKCB_P05771-2	3.64882	0.974077	+	Non specific
IPO5_O00410	3.13926	-1.73111	+	Non specific
EPS8_Q12929	0.842636	-0.646683		Non specific
ESRRA_P11474	1.18102	-0.622289		Non specific
NCKAP1_Q9Y2A7	2.21622	-0.898005	+	Non specific
LAMB1_P07942	2.7606	0.613563	+	Non specific
PGM1_P36871	2.31671	-0.648126		Non specific
SHMT1_P34896	2.55561	-1.72491	+	Non specific
DCXR_Q7Z4W1	3.51134	-1.66035	+	Non specific
ACSS2_Q9NR19	2.10907	-1.25476	+	Non specific
LRRC1_Q9BTT6	1.91372	-0.988948		Non specific
FILIP1L_Q4L180	2.25356	1.53636	+	Non specific
NT5C3A_Q9H0P0	2.02789	-1.13918	+	Non specific
BDH2_Q9BUT1	1.40599	-0.529166		Non specific
FABP1_P07148	2.74116	-2.22982	+	Non specific
TMEM30B_Q3MIR4	2.86135	-1.33348	+	Non specific
GLA_P06280	1.66882	-0.911032		Non specific
CTNNA2_P26232	4.59205	-1.80773	+	Non specific
ATP1B3_P54709	2.25482	-1.63993	+	Non specific
MPI_P34949	0.592634	-0.344559		Non specific
CYBB_P04839	2.7762	1.2804	+	Non specific
SULT1A1_P50225	2.50038	-1.81572	+	Non specific
IGKV1-27_A0A075B6S5	1.58836	1.29346		Non specific
HLA-DRA_P01903	1.5798	0.433791		Non specific
PSMD11_O00231	2.76524	-0.531423		Non specific
SNRPB2_P08579	0.929309	-0.535353		Non specific
EPS8L2_Q9H6S3	3.08434	-1.66703	+	Non specific
ACAA1_P09110	2.76065	-0.767132	+	Non specific
RPL23_P62829	3.76972	-0.888978	+	Non specific
BTF3L4_Q96K17	2.05456	-1.22522	+	Non specific
PTPN6_P29350	2.87162	0.519199		Non specific
ANGPTL2_Q9UKU9	5.0204	1.93105	+	Non specific
M6PR_P20645	3.69755	0.564085	+	Non specific
HNRNPH1_P31943	1.63376	0.299493		Non specific
PDCD4_Q53EL6	2.96317	-1.36301	+	Non specific
MTHFD1_P11586	3.58021	-1.0643	+	Non specific
PTPRF_P10586	1.44765	-0.8145		Non specific
PLCD3_Q8N3E9	1.06236	-0.69979		Non specific
GSTK1_Q9Y2Q3	2.49794	-0.721919	+	Non specific
PRPS2_P11908	1.43639	-0.486284		Non specific
DLG1_Q12959	3.32835	-1.60036	+	Non specific
FUT8_Q9BYC5	5.36995	1.66914	+	Non specific
ALDH9A1_P49189	2.96607	-0.480617		Non specific
CDC42_P60953	2.55351	-0.852254	+	Non specific
AP2A2_O94973	1.93967	-0.432326		Non specific
RAP1GDS1_P52306-5	2.87789	-1.1059	+	Non specific
SPATS2L_Q9NUQ6	2.09157	-1.04083	+	Non specific
IDH1_O75874	2.21366	-0.627504		Non specific
KIF1C_O43896	5.36896	-1.76906	+	Non specific
ATP1A1_P05023	2.19425	-0.56647		Non specific
COPB2_P35606	2.84407	0.870369	+	Non specific
SEC13_P55735	1.83303	0.762306		Non specific
EPHX2_P34913	2.82493	-1.85729	+	Non specific
CNNM4_Q6P4Q7	1.94696	-1.23562	+	Non specific
SPTLC1_O15269	3.0274	-1.32808	+	Non specific
CALD1_Q05682	1.94444	0.850487		Non specific
PLS1_Q14651	3.06292	-1.93647	+	Non specific
HSD17B4_P51659	2.16435	-0.344796		Non specific
NEU1_Q99519	1.32332	-1.09136		Non specific
CDX2_Q99626	1.39792	-0.734202		Non specific
ERLEC1_Q96DZ1	2.19963	1.22314	+	Non specific
ILVBL_A1L0T0	2.48198	-0.869694	+	Non specific
MCM4_P33991	3.31114	-1.38431	+	Non specific
ABCD3_P28288	1.29215	-0.54506		Non specific
SEC24A_O95486	2.89984	1.24554	+	Non specific
IKBIP_Q70UQ0-4	1.78079	0.920803		Non specific
TCEA3_O75764	1.89293	-1.00969		Non specific
MGLL_Q99685	2.15105	-1.35664	+	Non specific
IRF4_Q15306	2.43215	0.957114	+	Non specific
SATB2_Q9UPW6	2.11396	-1.06029	+	Non specific
IGHV3-15_A0A0B4J1V0	0.79979	0.566443		Non specific
SCIN_Q9Y6U3	2.47114	-1.65913	+	Non specific
HSPA2_P54652	2.27882	0.772807	+	Non specific
IGHV3-21_A0A0B4J1V1	2.2745	1.93621	+	Non specific
HECTD3_Q5T447	2.39474	-1.03871	+	Non specific
GGH_Q92820	1.90336	-0.881135		Non specific
HNMT_P50135	1.72306	-0.571761		Non specific
UROD_P06132	0.964785	-0.606353		Non specific
FAH_P16930	1.11174	-0.844586		Non specific
CMAS_Q8NFW8	2.598	-1.04318	+	Non specific
IQGAP2_Q13576	2.41953	-0.861321	+	Non specific
_P01772	1.92033	1.20261	+	Non specific
LAMC1_P11047	2.11036	0.71382		Non specific
LMF2_Q9BU23	2.86426	1.16232	+	Non specific
ESD_P10768	1.91627	-0.450133		Non specific
PPP2R1A_P30153	0.966662	-0.292691		Non specific
TCP1_P17987	3.17974	-0.686012	+	Non specific
CORO2A_Q92828	0.762286	-0.47544		Non specific
SLC30A7_Q8NEW0	2.44307	1.22071	+	Non specific
FCHO2_Q0JRZ9	0.855115	-0.528192		Non specific
CA1_P00915	1.96002	-1.76727	+	Non specific
CASP6_P55212	1.67611	-1.15255		Non specific
APPL2_Q8NEU8	1.57035	-1.157		Non specific
QKI_Q96PU8	0.791008	0.793809		Non specific
MYH10_P35580	1.66845	0.793521		Non specific
BAG3_O95817	1.50709	0.765758		Non specific
SH3BP1_Q9Y3L3	3.59657	-1.2111	+	Non specific
VAPB_O95292	1.70057	-0.865165		Non specific
SLK_Q9H2G2	2.14505	-0.479612		Non specific
RNPEP_Q9H4A4	2.56369	-0.901821	+	Non specific
TXNDC5_Q8NBS9	1.55938	0.44113		Non specific
HDHD1_Q08623	2.28936	-1.60227	+	Non specific
RNF31_Q96EP0	3.57195	-1.5677	+	Non specific
EEF1G_P26641	2.88941	0.457735		Non specific
RFK_Q969G6	0.475263	-0.315007		Non specific
FGL2_Q14314	1.52777	1.03404		Non specific
C3_P01024	2.13011	0.505993		Non specific
HCK_P08631	2.22283	0.712863		Non specific
C4BPA_P04003	2.90588	1.25568	+	Non specific
GMFB_P60983	1.12925	-0.56975		Non specific
RDX_P35241	3.18597	0.666484	+	Non specific
UAP1_Q16222	1.64596	-0.658864		Non specific
YES1_P07947	2.0939	-0.735906		Non specific
ALAD_P13716	1.43135	-0.912445		Non specific
SAR1B_Q9Y6B6	1.58615	-0.932987		Non specific
PIP4K2A_P48426	2.60932	0.85978	+	Non specific
AGFG2_O95081	2.35725	-0.973392	+	Non specific
DHRS7B_Q6IAN0	2.17968	-0.725162		Non specific
SFN_P31947	2.43044	-1.44504	+	Non specific
RPS6KA1_Q15418	0.972771	-0.73533		Non specific
TDP2_O95551	3.60538	-1.28539	+	Non specific
TUBA4A_P68366	1.73794	0.632124		Non specific
SH3BGRL2_Q9UJC5	2.02018	-1.17215	+	Non specific
CCT4_P50991	2.40025	-0.468306		Non specific
VILL_O15195	1.86314	-1.04625		Non specific
ELOVL1_Q9BW60	1.35577	-0.460126		Non specific
FUT3_P21217	2.57198	-1.16952	+	Non specific
PLG_P00747	2.97874	1.47121	+	Non specific
SERPINH1_P50454	1.08971	0.339831		Non specific
CUL3_Q13618	1.16397	-0.612499		Non specific
RPL6_Q02878	1.62808	0.345121		Non specific
PLAT_P00750	0.943314	-0.644284		Non specific
MSH2_P43246	3.00638	-1.16719	+	Non specific
SEC24C_P53992	2.52388	0.591841		Non specific
CUL4A_Q13619	1.70338	-1.08159		Non specific
MTX1_Q13505-3	3.83884	-1.42016	+	Non specific
ACTN2_P35609-2	1.90514	-1.06406		Non specific
ERBB2IP_Q96RT1	2.43862	-1.185	+	Non specific
HSP90AB2P_Q58FF8	2.46185	-2.21587	+	Non specific
FGA_P02671	2.76987	1.66128	+	Non specific
GART_P22102	2.37498	-0.689871		Non specific
LCMT1_Q9UIC8	1.68668	-1.20764		Non specific
SDSL_Q96GA7	3.307	-1.27399	+	Non specific
SRP54_P61011	2.97251	0.48753		Non specific
HDHD3_Q9BSH5	2.63558	-1.07854	+	Non specific
GSTZ1_O43708	2.997	-1.09031	+	Non specific
SIPA1_Q96FS4	1.74288	0.798538		Non specific
LAMA5_O15230	2.85831	1.05184	+	Non specific
NOLC1_Q14978-3	1.34506	0.909032		Non specific
PA2G4_Q9UQ80	2.60362	-0.510003		Non specific
CLCN3_P51790	0.874766	-0.444884		Non specific
HNRNPU_Q00839	2.06446	0.382622		Non specific
NPEPPS_P55786	1.88231	-0.449085		Non specific
POR_P16435	1.35967	-0.413378		Non specific
GSTM2_P28161	2.05762	-1.16558	+	Non specific
GPD1L_Q8N335	1.43129	-1.25152		Non specific
LGALS9_O00182	2.56123	-0.557656		Non specific
ARFGAP3_Q9NP61	2.57628	1.69148	+	Non specific
DDT_P30046	2.53057	-1.50965	+	Non specific
CAPN2_P17655	1.22295	-0.320809		Non specific
SPCS3_P61009	4.10777	1.89613	+	Non specific
EPB41L5_Q9HCM4	0.656575	-0.539379		Non specific
TUBGCP2_Q9BSJ2	1.04478	-0.724448		Non specific
ERO1L_Q96HE7	1.99908	0.78711		Non specific
MYO1G_B0I1T2	3.68548	0.975319	+	Non specific
PGLS_O95336	2.41555	-1.2234	+	Non specific
OPA1_O60313-2	2.60384	-0.434797		Non specific
RMDN2_Q96LZ7	1.4423	-0.896336		Non specific
_P01619	1.16273	0.977042		Non specific
CD2AP_Q9Y5K6	2.70381	-2.33381	+	Non specific
CCT5_P48643	2.21851	-0.553684		Non specific
PRKAA1_Q13131	2.09469	-0.647835		Non specific
CYLD_Q9NQC7	3.7496	1.10982	+	Non specific
RPL7_P18124	2.78112	0.391533		Non specific
IGKV3D-15_P01624	1.98589	1.29356	+	Non specific
GAPDH_P04406	1.91726	-0.269102		Non specific
FAS_P25445	2.80502	-1.09893	+	Non specific
FKBP7_Q9Y680	2.1619	0.834162	+	Non specific
CKB_P12277	1.80263	-1.13288		Non specific
ADD3_Q9UEY8	0.33055	-0.142407		Non specific
LYN_P07948	1.87439	0.480282		Non specific
OSGEP_Q9NPF4	2.3375	-0.771263	+	Non specific
FTL_P02792	2.72249	1.29748	+	Non specific
ARPC1B_O15143	2.97796	0.324438		Non specific
GSS_P48637	1.63762	-0.554634		Non specific
MAP2K1_Q02750	2.98162	0.693172	+	Non specific
FKBP2_P26885	1.64014	0.610001		Non specific
PACSIN2_Q9UNF0	1.44158	-0.247853		Non specific
SSR1_P43307	1.76638	0.83967		Non specific
CCT7_Q99832	2.184	-0.421699		Non specific
RPS20_P60866	0.796897	-0.499425		Non specific
CNN2_Q99439	1.12005	0.363522		Non specific
PPT1_P50897	1.31975	-0.759523		Non specific
FN3K_Q9H479	2.37315	-1.15924	+	Non specific
DSP_P15924	1.63642	-0.706889		Non specific
HSD17B11_Q8NBQ5	1.21282	-0.62267		Non specific
EMC1_Q8N766	2.00046	0.841063		Non specific
ACAT2_Q9BWD1	1.85076	-1.28787	+	Non specific
POGLUT1_Q8NBL1	2.84022	0.845194	+	Non specific
SLC9A3R1_O14745	2.91195	-0.777744	+	Non specific
GALM_Q96C23	3.09625	-0.801125	+	Non specific
IST1_P53990	2.42025	-1.27427	+	Non specific
ANXA3_P12429	0.857984	0.299317		Non specific
YWHAE_P62258	2.93689	-0.74675	+	Non specific
SDF2L1_Q9HCN8	1.11687	0.343857		Non specific
CCT2_P78371	2.78149	-0.876656	+	Non specific
UBE2Z_Q9H832	2.39684	-0.900094	+	Non specific
ITGAV_P06756	2.25695	0.702366		Non specific
EIF4A1_P60842	2.24333	-0.546728		Non specific
HIST2H3A_Q71DI3	2.77345	-1.15983	+	Non specific
CTNNB1_P35222	2.75941	-1.71953	+	Non specific
PRDX2_P32119	1.34261	-0.393491		Non specific
RCN1_Q15293	1.64986	0.621465		Non specific
RPP38_P78345	2.12654	-0.587287		Non specific
FHL1_Q13642-1	1.36143	0.529211		Non specific
HEXB_P07686	1.93218	-0.600419		Non specific
CANX_P27824	1.53401	0.188369		Non specific
PDGFRB_P09619	1.79096	0.614571		Non specific
TMPO_P42166	1.77027	-0.672947		Non specific
DYNC1LI2_O43237	2.90726	-0.331718		Non specific
CLIC2_O15247	3.61241	1.64113	+	Non specific
RBP1_P09455	2.66075	-1.2196	+	Non specific
HEXA_P06865	1.36069	-0.502531		Non specific
MFAP4_P55083	0.969287	0.544802		Non specific
TMED9_Q9BVK6	1.3519	0.424783		Non specific
ENDOD1_O94919	2.84703	-1.12491	+	Non specific
C11orf54_Q9H0W9	2.03545	-0.710784		Non specific
AKR1C3_P42330	2.10737	-1.23243	+	Non specific
SUN2_Q9UH99	2.75739	0.446561		Non specific
LAMA4_Q16363	1.39777	0.432602		Non specific
PKN2_Q16513	2.08903	-0.600563		Non specific
STT3B_Q8TCJ2	3.21595	0.462003		Non specific
B3GNT6_Q6ZMB0	1.21209	-0.919553		Non specific
FSCN1_Q16658	2.12174	1.07789	+	Non specific
PLCB3_Q01970	2.26741	-1.27305	+	Non specific
CHERP_Q8IWX8	1.38609	0.985592		Non specific
EIF3F_O00303	1.88921	-1.22011	+	Non specific
RPS6KA3_P51812	3.14395	-1.23447	+	Non specific
VBP1_P61758	2.74215	-0.736496	+	Non specific
PRRC1_Q96M27	1.34289	0.261975		Non specific
TXN_P10599	2.13776	-0.630011		Non specific
NOMO2_Q5JPE7	1.962	0.693391		Non specific
PLAUR_Q03405	1.72984	0.936152		Non specific
KLK1_P06870	0.669278	-0.547284		Non specific
ARAP1_Q96P48	2.72741	1.05183	+	Non specific
AIMP1_Q12904	3.14005	-1.5873	+	Non specific
KPNB1_Q14974	2.19236	-0.765158		Non specific
FGG_P02679-2	2.80692	1.6059	+	Non specific
STRIP1_Q5VSL9	1.80577	-0.655451		Non specific
PPP1CA_P62136	2.02684	-0.67081		Non specific
DHX38_Q92620	1.48218	-0.577371		Non specific
CLUH_O75153	0.570155	-0.392605		Non specific
FGD4_Q96M96	1.70787	-0.703292		Non specific
HINT1_P49773	2.65708	-1.18642	+	Non specific
PRKACB_P22694-2	0.548049	-0.325867		Non specific
STRAP_Q9Y3F4	1.64573	-0.351873		Non specific
AHCYL2_Q96HN2-4	1.25271	-0.871722		Non specific
HSPG2_P98160	1.75517	0.46262		Non specific
NUDT5_Q9UKK9	2.08133	-0.636532		Non specific
KCTD12_Q96CX2	0.804988	0.17872		Non specific
RCN2_Q14257	1.61747	0.695549		Non specific
NAPRT_Q6XQN6	2.07517	-1.05508	+	Non specific
PDLIM3_Q53GG5-2	1.74405	1.01963		Non specific
MYH9_P35579	2.55915	0.331008		Non specific
IGKV1-5_P01602	1.44044	1.40709		Non specific
RCN3_Q96D15	1.45402	0.774084		Non specific
GLB1_P16278	2.34851	-1.31123	+	Non specific
TUBB6_Q9BUF5	1.77843	0.621897		Non specific
EIF5A_P63241	3.62936	-0.780538	+	Non specific
TPPP_O94811	1.07051	-0.638231		Non specific
_P0DOY2	0.777331	0.331157		Non specific
PUF60_Q9UHX1-6	2.68468	-0.889287	+	Non specific
HEPH_Q9BQS7	0.929695	-0.744108		Non specific
EXOSC2_Q13868	2.87742	-1.26016	+	Non specific
ARPC4_P59998	1.12653	-0.575822		Non specific
ERC1_Q8IUD2	1.31769	0.804397		Non specific
AQP1_P29972	1.53463	1.43879		Non specific
C1R_P00736	1.30287	0.421064		Non specific
TRIP10_Q15642	1.35534	-0.416708		Non specific
SFPQ_P23246	2.37664	0.368946		Non specific
RPL34_P49207	1.19679	-0.75757		Non specific
COG7_P83436	1.59409	-0.694038		Non specific
VPS4B_O75351	2.55189	-0.518687		Non specific
CAT_P04040	1.64456	-0.545133		Non specific
CES2_O00748	1.56685	-1.70041		Non specific
TMEM33_P57088	1.72359	0.849183		Non specific
C9orf64_Q5T6V5	1.88916	-1.21697	+	Non specific
ARSA_P15289	1.40031	-0.478041		Non specific
EIF4G3_O43432	0.710804	-0.398085		Non specific
SEC61G_P60059	2.59832	1.87317	+	Non specific
CEPT1_Q9Y6K0	1.787	1.18894		Non specific
ARF1_P84077	1.84176	-0.637554		Non specific
SLC9A1_P19634	2.20303	-1.00633	+	Non specific
PRPF19_Q9UMS4	1.49285	-0.795209		Non specific
GAK_O14976	2.44889	-0.865781	+	Non specific
NMT1_P30419	2.2137	0.311877		Non specific
CASP7_P55210	2.46348	-1.23215	+	Non specific
PSMD5_Q16401	1.74084	-1.29211		Non specific
COG2_Q14746	1.57925	-1.0051		Non specific
PMVK_Q15126	1.16507	-0.772976		Non specific
ANK3_Q12955	1.34548	-0.85987		Non specific
PSMD10_O75832	3.29176	-1.2288	+	Non specific
NT5C_Q8TCD5	2.87105	-0.734487	+	Non specific
CENPV_Q7Z7K6	1.72976	-0.897648		Non specific
PARP14_Q460N5	1.02673	0.731855		Non specific
MAN1A2_O60476	2.66597	1.10444	+	Non specific
PDLIM4_P50479	2.04278	1.95147	+	Non specific
DDX20_Q9UHI6	0.530279	-0.317013		Non specific
SCRIB_Q14160	1.2354	-0.842079		Non specific
ANKRD28_O15084	1.64222	-0.683969		Non specific
BROX_Q5VW32	1.67123	-0.839804		Non specific
AP1M2_Q9Y6Q5	1.85463	-0.817483		Non specific
FGB_P02675	2.66171	1.46185	+	Non specific
DDAH1_O94760	2.36166	-1.36017	+	Non specific
IGKV2D-28_A0A075B6P5	0.968776	0.980005		Non specific
FAM120A_Q9NZB2	1.70521	-0.455263		Non specific
FNBP1_Q96RU3	1.956	1.14702	+	Non specific
AGPS_O00116	3.09997	-0.52075	+	Non specific
MAPKAPK2_P49137	2.27536	1.19287	+	Non specific
APCS_P02743	1.91013	1.3967	+	Non specific
NUDT19_A8MXV4	2.67422	-1.01863	+	Non specific
NFKBIB_Q15653	2.7557	-0.824792	+	Non specific
TNPO2_O14787	2.04104	-2.38914	+	Non specific
TAX1BP3_O14907	1.90864	-1.35673	+	Non specific
QDPR_P09417	2.15945	-0.972204	+	Non specific
CC2D1A_Q6P1N0	3.02983	-1.32788	+	Non specific
LRRC59_Q96AG4	3.83031	-0.872141	+	Non specific
CCT6A_P40227	2.04921	-0.619339		Non specific
GMPR2_Q9P2T1	0.442953	-0.233653		Non specific
VCAN_P13611-2	1.44743	0.549928		Non specific
GOLGA5_Q8TBA6	0.933843	0.655864		Non specific
44445_Q14141	2.44142	0.594338		Non specific
EDC4_Q6P2E9	3.17153	-1.07999	+	Non specific
HNRNPH2_P55795	1.42035	0.714217		Non specific
VPS29_Q9UBQ0	2.72906	-0.759455	+	Non specific
STK4_Q13043	0.902579	0.42251		Non specific
SCFD2_Q8WU76	0.971492	-0.471874		Non specific
TRIM22_Q8IYM9	1.55279	0.919554		Non specific
ANP32B_Q92688	2.44229	-0.777735	+	Non specific
TBXAS1_P24557	2.22704	0.524516		Non specific
VPS51_Q9UID3	1.84784	-0.774953		Non specific
FAM213B_Q8TBF2	1.5289	-0.844274		Non specific
ITGA5_P08648	2.27771	1.3807	+	Non specific
LARS_Q9P2J5	1.83644	-0.312607		Non specific
RPL13A_P40429	1.56791	1.09214		Non specific
PTGES2_Q9H7Z7	1.74282	-0.694906		Non specific
MACF1_Q9UPN3	1.39699	0.560509		Non specific
MYOF_Q9NZM1	1.18747	0.362653		Non specific
SDCBP2_Q9H190	0.887133	-0.602142		Non specific
ECE1_P42892-4	1.62394	-0.502689		Non specific
SPARC_P09486	0.849277	0.57854		Non specific
GNAI2_P04899	2.27603	0.380676		Non specific
SPR_P35270	1.98345	-0.705078		Non specific
LCP2_Q13094	1.54516	0.804721		Non specific
NAT1_P18440	1.05397	-0.777399		Non specific
CD40_P25942	1.55339	1.21967		Non specific
NPLOC4_Q8TAT6	1.2005	0.230147		Non specific
VTI1B_Q9UEU0	3.58116	1.42521	+	Non specific
IGKV4-1_P06312	1.98392	0.873193		Non specific
SNRPA_P09012	1.67502	-1.0521		Non specific
ISOC1_Q96CN7	1.80239	-1.06544		Non specific
HABP2_Q14520	2.9157	1.2564	+	Non specific
FKBP11_Q9NYL4	0.455127	0.459436		Non specific
ATP8B1_O43520	1.17723	-0.759533		Non specific
TNPO3_Q9Y5L0	0.358345	-0.240033		Non specific
DIAPH2_O60879	0.660407	-0.221863		Non specific
LMNB2_Q03252	1.30092	0.210484		Non specific
FAM129B_Q96TA1	1.73044	-0.475985		Non specific
COPS5_Q92905	1.99777	-0.951894		Non specific
FCGBP_Q9Y6R7	2.42152	-2.32543	+	Non specific
HSPA13_P48723	1.27479	0.517876		Non specific
HTT_P42858	0.969375	-0.402086		Non specific
RPL22L1_Q6P5R6	0.577328	0.465843		Non specific
HK3_P52790	0.561291	0.564812		Non specific
AP1B1_Q10567	1.35887	-0.597914		Non specific
CAPN5_O15484	0.564877	-0.549545		Non specific
COPA_P53621	1.72714	0.267819		Non specific
LYPLA1_O75608	1.60448	-1.16899		Non specific
ARF5_P84085	1.65884	-1.16923		Non specific
CAPNS1_P04632	1.47944	-0.667707		Non specific
NOL11_Q9H8H0	1.25296	-0.574328		Non specific
PGK1_P00558	1.65575	-0.218485		Non specific
LLGL2_Q6P1M3	1.74801	-1.02436		Non specific
PSMD4_P55036	3.60752	-0.987209	+	Non specific
GNA11_P29992	1.42664	-0.215372		Non specific
ADAR_P55265	2.49229	0.613509		Non specific
TXLNA_P40222	0.836024	0.463162		Non specific
PTPN1_P18031	1.59456	0.66517		Non specific
PROSC_O94903	2.17069	-0.995637	+	Non specific
TPPP3_Q9BW30	1.13163	-0.877011		Non specific
H2AFY_O75367-2	2.33598	-0.489228		Non specific
KRAS_P01116-2	3.4092	-0.400443		Non specific
MLKL_Q8NB16	1.82821	0.846964		Non specific
GTPBP1_O00178	2.8876	-0.807975	+	Non specific
VPS28_Q9UK41	1.86847	-0.954568		Non specific
PSMA4_P25789	1.69184	-0.652646		Non specific
MYO5B_Q9ULV0	2.16976	-0.978078	+	Non specific
CAPZA1_P52907	1.23221	0.241692		Non specific
EPB41L4B_Q9H329	1.99018	-0.706061		Non specific
PIGS_Q96S52	1.77558	-1.91806	+	Non specific
MFAP2_P55001	1.59017	0.650921		Non specific
EEF2_P13639	1.37397	0.177333		Non specific
TEP1_Q99973	2.24241	-1.15185	+	Non specific
CCT3_P49368	3.19039	-0.512648	+	Non specific
AQR_O60306	1.30116	-0.482847		Non specific
IGHG3_P01860	2.57086	0.923154	+	Non specific
HAPLN1_P10915	0.962463	-0.44632		Non specific
IGHV3-23_P01764	0.922111	0.606099		Non specific
SNX4_O95219	1.54241	-0.664775		Non specific
PTRH1_Q86Y79	0.935855	-0.543521		Non specific
PCBP2_Q15366-3	1.27186	0.318456		Non specific
ABI3_Q9P2A4	0.992796	-0.866442		Non specific
SCCPDH_Q8NBX0	1.41074	-0.97617		Non specific
LUC7L2_Q9Y383	2.50416	0.277912		Non specific
EEF1B2_P24534	2.83884	-0.712486	+	Non specific
TNPO1_Q92973	2.13474	-0.953443	+	Non specific
ELMO3_Q96BJ8	1.24772	-0.520508		Non specific
SULT1A3_P0DMM9	1.56391	-1.24082		Non specific
PSMC3_P17980	1.98781	-0.615316		Non specific
ARFIP1_P53367	2.49012	-0.866841	+	Non specific
EIF3M_Q7L2H7	1.63019	-0.480492		Non specific
CEP164_Q9UPV0	3.61031	1.36029	+	Non specific
EIF4A2_Q14240	2.15865	-1.08593	+	Non specific
PELO_Q9BRX2	1.23891	0.549771		Non specific
MRC2_Q9UBG0	1.60822	0.525766		Non specific
LSM4_Q9Y4Z0	2.17892	-0.766904		Non specific
SHPK_Q9UHJ6	1.82993	-0.959182		Non specific
C6_P13671	1.75979	1.36699		Non specific
CLTC_Q00610	1.16687	-0.245885		Non specific
MGST3_O14880	1.82739	-0.362007		Non specific
MOB4_Q9Y3A3	1.78543	1.4378	+	Non specific
PGRMC2_O15173	1.2195	0.271907		Non specific
TPM2_P07951	1.50381	0.393818		Non specific
ISOC2_Q96AB3	1.533	-0.789751		Non specific
TAP2_Q03519	1.13495	0.557912		Non specific
ST6GAL1_P15907	0.945538	0.763786		Non specific
ITLN1_Q8WWA0	2.5182	-2.67903	+	Non specific
APEH_P13798	2.2611	-0.52435		Non specific
LMNA_P02545	2.03118	0.291201		Non specific
TRIM25_Q14258	1.50502	-0.221514		Non specific
INSR_P06213	1.10691	-0.599473		Non specific
FLOT2_Q14254	0.861913	-0.384005		Non specific
GCN1L1_Q92616	1.17234	-0.522745		Non specific
S100A10_P60903	1.6841	-0.776318		Non specific
F2_P00734	1.66729	0.658943		Non specific
PPIP5K2_O43314	0.637362	-0.398521		Non specific
RPS6KA5_O75582	0.433834	-0.275489		Non specific
RABEPK_Q7Z6M1	1.55095	-1.31437		Non specific
KIF13B_Q9NQT8	2.64955	-1.61541	+	Non specific
TOR1AIP1_Q5JTV8	0.929904	0.793138		Non specific
RECQL_P46063	2.33725	0.513676		Non specific
PLEKHA7_Q6IQ23	0.902887	-0.472968		Non specific
IGHV1-18_A0A0C4DH31	1.00233	0.705992		Non specific
CSRP1_P21291	1.02266	0.443479		Non specific
USP9X_Q93008	1.23419	-0.355124		Non specific
HLA-C_P10321	1.24704	0.625087		Non specific
MTAP_Q13126	1.1812	-0.264624		Non specific
SLC8A1_P32418	1.96808	0.897241		Non specific
LRRC16A_Q5VZK9	2.71662	-1.28513	+	Non specific
NELFB_Q8WX92	1.0547	-0.647336		Non specific
GCHFR_P30047	1.40703	-0.678383		Non specific
MRVI1_Q9Y6F6	0.768658	0.484453		Non specific
HDAC6_Q9UBN7	0.931458	-0.596952		Non specific
LPP_Q93052	0.831396	0.340493		Non specific
NOL6_Q9H6R4	1.36985	-0.827269		Non specific
PTPN7_P35236	2.06016	0.83066		Non specific
PCYOX1L_Q8NBM8	1.74264	-0.808371		Non specific
RPL27_P61353	2.25535	-0.444578		Non specific
TUBB2B_Q9BVA1	1.94596	0.833678		Non specific
EPPK1_P58107	2.52568	-1.92963	+	Non specific
_P0DP08	1.28706	0.853566		Non specific
ACACA_Q13085	1.56621	-1.59022		Non specific
DECR2_Q9NUI1	0.897913	-0.661159		Non specific
ERGIC3_Q9Y282	3.19679	1.59083	+	Non specific
GPX3_P22352	1.77697	0.970822		Non specific
CACYBP_Q9HB71	2.71673	-0.3152		Non specific
CHORDC1_Q9UHD1	2.30835	1.00855	+	Non specific
TSG101_Q99816	3.08206	-1.04808	+	Non specific
FBLN1_P23142-4	0.691834	0.485258		Non specific
_P01780	1.55848	1.5589		Non specific
USP5_P45974	1.67377	-0.3023		Non specific
PAIP1_Q9H074-3	0.510541	-0.362752		Non specific
CTSC_P53634	2.08605	-0.619108		Non specific
LMCD1_Q9NZU5	1.21131	1.00652		Non specific
CRYL1_Q9Y2S2	1.04353	-0.637988		Non specific
PNPO_Q9NVS9	1.81847	-0.772794		Non specific
UBE2L3_P68036	2.33582	-0.591973		Non specific
PTER_Q96BW5	1.16932	-0.500659		Non specific
PIP4K2C_Q8TBX8	1.95933	-0.714163		Non specific
DNAJB11_Q9UBS4	1.3921	0.621198		Non specific
GIMAP7_Q8NHV1	1.75759	0.890526		Non specific
TLN2_Q9Y4G6	1.15389	-0.893655		Non specific
AKR7A3_O95154	2.14594	-1.39689	+	Non specific
MAN2A1_Q16706	1.8356	0.670019		Non specific
GRIPAP1_Q4V328	1.59814	0.689366		Non specific
DNM2_P50570	1.18215	-0.190509		Non specific
C4B_P0C0L5	2.20704	0.685775		Non specific
ATP2A2_P16615	1.92217	0.303078		Non specific
STAU1_O95793	4.94265	-1.30278	+	Non specific
SMPDL3A_Q92484	0.937052	-0.472664		Non specific
NMD3_Q96D46	2.07391	0.800008		Non specific
COL14A1_Q05707	0.682128	0.35158		Non specific
GOLGB1_Q14789	0.862975	0.374125		Non specific
UNC13D_Q70J99	0.410603	0.378847		Non specific
LRBA_P50851	2.0174	-0.862943		Non specific
CCDC64B_A1A5D9	1.3915	-0.91931		Non specific
PFKL_P17858	0.503407	-0.104195		Non specific
INF2_Q27J81	2.03254	-0.934398		Non specific
NIF3L1_Q9GZT8	1.99638	-0.640543		Non specific
FBP1_P09467	1.89195	-0.736375		Non specific
GIMAP5_Q96F15	1.42155	0.874523		Non specific
RPS10_P46783	2.20191	-0.508696		Non specific
ERN2_Q76MJ5	1.4287	-0.857114		Non specific
CHMP4B_Q9H444	2.47651	-1.21865	+	Non specific
SNX3_O60493	1.18339	0.832037		Non specific
HLA-DRB1_P13761	0.899526	1.34742		Non specific
CTRC_Q99895	2.93589	-0.881551	+	Non specific
C1S_P09871	1.66338	1.14236		Non specific
RUVBL1_Q9Y265	2.65456	-0.762899	+	Non specific
ACTN4_O43707	1.86882	-0.289467		Non specific
PALLD_Q8WX93	0.62913	0.354053		Non specific
MAPK14_Q16539	1.68607	-0.858523		Non specific
PPP1CB_P62140	2.03627	-0.803269		Non specific
SLC26A6_Q9BXS9	1.92772	-0.834182		Non specific
CSNK2A1_P68400	1.35563	-0.505027		Non specific
C9_P02748	1.26361	0.78883		Non specific
PPP2R4_Q15257	1.88386	-2.1744	+	Non specific
SERPINB6_P35237	2.00217	0.490658		Non specific
IGHV4-61_A0A0C4DH41	1.88403	1.28606	+	Non specific
DDX18_Q9NVP1	2.06905	-0.972642	+	Non specific
AGTRAP_Q6RW13	2.00543	1.60693	+	Non specific
ESRP2_Q9H6T0	0.57099	-0.397562		Non specific
ABI1_Q8IZP0	1.18682	-0.967802		Non specific
PLRG1_O43660	2.37075	1.37278	+	Non specific
USP7_Q93009	0.45236	-0.108425		Non specific
GABARAPL2_P60520	0.32343	-0.248906		Non specific
ATG5_Q9H1Y0	1.66376	-0.758192		Non specific
HLA-A_P04439	0.791106	0.221113		Non specific
GTF2B_Q00403	0.46008	-0.276839		Non specific
TGFB1I1_O43294	1.06304	0.440765		Non specific
SMC1A_Q14683	1.49463	0.381409		Non specific
ANPEP_P15144	0.509938	-0.838532		Non specific
VPS53_Q5VIR6	0.864077	-0.523552		Non specific
EMILIN1_Q9Y6C2	1.05047	0.259745		Non specific
LAMB2_P55268	1.30732	0.7754		Non specific
RAB31_Q13636	1.90079	0.851866		Non specific
SLC2A3_P11169	1.10697	0.916947		Non specific
THEMIS2_Q5TEJ8	2.04424	0.781494		Non specific
SRRM1_Q8IYB3	2.75737	-1.32173	+	Non specific
ARHGDIB_P52566	1.31623	0.371901		Non specific
UBXN4_Q92575	2.12512	-1.27014	+	Non specific
MLLT4_P55196	1.40138	-0.977514		Non specific
DDX5_P17844	1.18089	0.633093		Non specific
MYO1F_O00160	1.60268	0.963989		Non specific
MYH14_Q7Z406-6	1.88736	-1.04227		Non specific
RUVBL2_Q9Y230	1.6782	-0.496012		Non specific
TRIM47_Q96LD4	0.727993	0.20035		Non specific
PPM1G_O15355	2.26371	-1.06352	+	Non specific
MCM6_Q14566	1.70155	-0.879951		Non specific
ABLIM1_O14639	1.6329	0.953544		Non specific
MYDGF_Q969H8	1.57282	0.708095		Non specific
CKAP4_Q07065	0.838418	0.189407		Non specific
NANS_Q9NR45	2.27626	-0.452481		Non specific
SERPINB1_P30740	2.26197	0.687855		Non specific
NCF1_P14598	1.101	0.743956		Non specific
CD48_P09326	1.67366	0.760652		Non specific
ATP6V1H_Q9UI12	1.53478	-0.841614		Non specific
PLEC_Q15149-4	1.25884	0.158238		Non specific
ADH5_P11766	0.744856	-0.189938		Non specific
NUTF2_P61970	1.40239	-1.11863		Non specific
FUK_Q8N0W3	0.926035	-0.664835		Non specific
ACLY_P53396	0.421146	0.0877149		Non specific
TBCE_Q15813	0.322426	-0.260023		Non specific
IL16_Q14005	1.6788	1.27236		Non specific
SEC24D_O94855	0.795938	0.583912		Non specific
TMED4_Q7Z7H5	3.36181	1.90978	+	Non specific
GMFG_O60234	0.875143	0.429349		Non specific
COL6A2_P12110	0.744419	0.293913		Non specific
PKM_P14618	1.34556	0.145848		Non specific
IPO4_Q8TEX9	1.17611	-0.563884		Non specific
POF1B_Q8WVV4-1	1.58257	-1.16557		Non specific
XRN2_Q9H0D6	3.00998	-1.27958	+	Non specific
RPS16_P62249	2.74463	-0.49457		Non specific
AKAP12_Q02952	1.8741	0.609358		Non specific
SH3BGRL_O75368	0.881313	0.656567		Non specific
ADSL_P30566	1.45372	-0.548654		Non specific
PDXDC1_Q6P996	2.06245	-0.945139	+	Non specific
STEAP4_Q687X5	2.51963	1.69489	+	Non specific
ZC3H15_Q8WU90	2.49288	-0.913041	+	Non specific
PSMD13_Q9UNM6	1.47122	-0.89729		Non specific
RPIA_P49247	1.54218	-0.592396		Non specific
H2AFV_Q71UI9	1.9742	-1.03814	+	Non specific
CTSD_P07339	0.902981	-0.30915		Non specific
SOD3_P08294	1.01909	0.409365		Non specific
SAR1A_Q9NR31	1.45272	-0.521556		Non specific
SUGT1_Q9Y2Z0	0.960266	0.490607		Non specific
HDLBP_Q00341	0.245613	0.0764302		Non specific
TATDN1_Q6P1N9	0.715268	-0.736253		Non specific
DTD1_Q8TEA8	1.87529	1.15644		Non specific
ANXA11_P50995	1.20189	-0.139778		Non specific
VPS26A_O75436	1.28725	-0.287109		Non specific
GSTT1_P30711	2.22299	-1.28529	+	Non specific
ARFGAP1_Q8N6T3	0.730292	0.530295		Non specific
ATP6V1A_P38606	2.32916	-0.426747		Non specific
SRPR_P08240	1.20935	0.286777		Non specific
SGCD_Q92629	1.03242	0.933442		Non specific
HNF4A_P41235	2.29549	-1.35355	+	Non specific
KNG1_P01042	0.532323	0.185465		Non specific
IGF2R_P11717	1.715	0.841678		Non specific
RABEP1_Q15276	2.90725	0.751553	+	Non specific
NPM1_P06748	2.83249	-0.605712	+	Non specific
RPS3A_P61247	2.44489	-0.257662		Non specific
GIMAP4_Q9NUV9	1.79909	1.07596		Non specific
PCMT1_P22061	1.9134	-1.26698	+	Non specific
SIGMAR1_Q99720	1.23127	-0.661042		Non specific
CYGB_Q8WWM9	2.62912	-0.616327	+	Non specific
TMX3_Q96JJ7	1.28857	0.658243		Non specific
RAP1B_P61224	0.939219	0.245141		Non specific
DDX39B_Q13838	1.18889	-0.282158		Non specific
PNP_P00491	1.07895	-0.251763		Non specific
IPO9_Q96P70	1.79174	-0.671713		Non specific
NAGA_P17050	1.0848	-0.535714		Non specific
TNFAIP8_O95379	1.89076	1.22411	+	Non specific
SPTBN1_Q01082	1.27336	-0.236217		Non specific
FERMT1_Q9BQL6	2.26751	-1.08426	+	Non specific
ACTL6A_O96019	1.70281	-0.768891		Non specific
GNAS_P63092	1.6889	-0.8585		Non specific
RPA2_P15927	1.76942	-1.04523		Non specific
VCAM1_P19320	0.32299	0.329285		Non specific
GOLGA2_Q08379	0.51208	0.21888		Non specific
GIMAP1_Q8WWP7	2.53063	0.480534		Non specific
STXBP5_Q5T5C0	1.94867	1.20787	+	Non specific
ALDOC_P09972	3.04795	0.549223	+	Non specific
PRPF31_Q8WWY3	2.22882	-0.867872	+	Non specific
ANKHD1_Q8IWZ3	1.82907	-1.0331		Non specific
LPCAT3_Q6P1A2	0.224478	-0.180045		Non specific
RAVER1_Q8IY67	1.56526	-0.804644		Non specific
AP1S2_P56377	1.89912	1.21317	+	Non specific
RPL7A_P62424	2.98383	-0.430018		Non specific
MME_P08473	2.09569	1.01754	+	Non specific
_P23083	1.7469	1.4895		Non specific
YWHAH_Q04917	1.31714	-0.541706		Non specific
UBE2J1_Q9Y385	0.963111	0.76685		Non specific
RNH1_P13489	1.15481	0.291808		Non specific
IGHV5-51_A0A0C4DH38	0.750485	0.809338		Non specific
PFAS_O15067	1.33958	-0.30713		Non specific
WDR1_O75083	2.22377	0.313642		Non specific
UPF1_Q92900	1.41168	-0.279406		Non specific
TPP2_P29144	1.10713	-0.359339		Non specific
ASNA1_O43681	1.18203	-0.985476		Non specific
BTK_Q06187	0.573399	0.40348		Non specific
CD163_Q86VB7	1.60512	0.829513		Non specific
ESYT1_Q9BSJ8	0.423716	0.0945179		Non specific
RAB20_Q9NX57	0.755529	-0.388797		Non specific
UBAP2L_Q14157	1.59627	0.999301		Non specific
XRCC5_P13010	1.02505	-0.250969		Non specific
EIF3G_O75821	1.08337	0.42053		Non specific
POLR2C_P19387	2.02901	-1.06612	+	Non specific
NELFCD_Q8IXH7	0.519588	-0.297139		Non specific
KRT18_P05783	2.24034	-1.19875	+	Non specific
POLR1C_O15160	0.76489	0.725898		Non specific
PKP2_Q99959-2	1.72276	-1.70691	+	Non specific
CTRB2_Q6GPI1	0.925309	-0.843995		Non specific
PCBP1_Q15365	0.365579	0.1219		Non specific
C1QA_P02745	0.256422	-0.246046		Non specific
PRPSAP2_O60256	1.06701	-0.331999		Non specific
QARS_P47897	2.24153	-0.507427		Non specific
PRKCSH_P14314	1.07774	0.38208		Non specific
SART3_Q15020	1.82394	-0.63232		Non specific
ACOT1_Q86TX2	1.98222	-0.84887		Non specific
PPP2R5E_Q16537	1.84939	-0.634537		Non specific
COL15A1_P39059	1.37287	0.540217		Non specific
DBI_P07108	0.0519232	-0.0534063		Non specific
CD163L1_Q9NR16	2.68365	-0.602571	+	Non specific
TMEM109_Q9BVC6	1.79917	1.86817	+	Non specific
RRAS2_P62070	1.46942	-0.646987		Non specific
_P01594	0.827804	0.941882		Non specific
ECM29_Q5VYK3	1.62267	-1.06976		Non specific
MAPK3_P27361	1.23529	-0.354165		Non specific
ALG5_Q9Y673	0.986652	0.356197		Non specific
_P04432	1.08817	1.22541		Non specific
PSMD1_Q99460	1.18032	-0.4372		Non specific
CASK_O14936	1.62358	-1.10394		Non specific
PTPN23_Q9H3S7	1.88427	-1.09815		Non specific
SSRP1_Q08945	1.20102	0.792503		Non specific
RPL18A_Q02543	1.50734	0.562302		Non specific
LHPP_Q9H008	1.86343	-0.805018		Non specific
KIAA1429_Q69YN4	0.91635	-0.514714		Non specific
PABPC4_Q13310	1.87933	0.531973		Non specific
PDGFRA_P16234	1.50868	0.796202		Non specific
TMEM165_Q9HC07	2.40825	1.24927	+	Non specific
FHL2_Q14192	0.918527	0.443594		Non specific
NSDHL_Q15738	0.377204	-0.196613		Non specific
YWHAB_P31946	1.82312	-0.347335		Non specific
RALGAPB_Q86X10	0.847165	-0.494015		Non specific
MCM7_P33993	1.88332	-0.91272		Non specific
ABCF3_Q9NUQ8	1.08383	0.590347		Non specific
CAP1_Q01518	1.16488	-0.263767		Non specific
DHRS1_Q96LJ7	0.940918	-0.625179		Non specific
LPCAT1_Q8NF37	0.329934	0.324582		Non specific
VWA5A_O00534	2.14371	-0.690561		Non specific
DHRSX_Q8N5I4	1.4882	-1.06068		Non specific
MYL9_P24844	1.37708	0.640686		Non specific
EFEMP2_O95967	0.986485	0.76165		Non specific
IQGAP1_P46940	2.16435	-0.243692		Non specific
S100A11_P31949	1.41547	0.37047		Non specific
EIF3H_O15372	1.37396	-0.38046		Non specific
SAMD9L_Q8IVG5	0.705423	0.575156		Non specific
RFTN1_Q14699	0.224509	0.137391		Non specific
NUP43_Q8NFH3	1.59042	-0.653005		Non specific
EXOC1_Q9NV70	1.82387	-1.04243		Non specific
GOSR2_O14653	0.944622	0.683872		Non specific
CNP_P09543	1.19545	0.198254		Non specific
SCRN1_Q12765	1.22194	0.330974		Non specific
DNMT1_P26358	1.35999	0.833641		Non specific
ARL8B_Q9NVJ2	2.02923	-0.751668		Non specific
GRB2_P62993	0.965699	0.167366		Non specific
ITGA2_P17301	1.51237	-0.974639		Non specific
MFAP5_Q13361-2	0.450364	0.386271		Non specific
PRMT5_O14744	1.43882	-0.392452		Non specific
PGM2L1_Q6PCE3	2.39672	0.949793	+	Non specific
LMNB1_P20700	1.23807	0.244414		Non specific
THOC3_Q96J01	1.72004	-0.871344		Non specific
ANXA1_P04083	0.356431	0.0853752		Non specific
DCTN2_Q13561	1.7235	-0.868655		Non specific
API5_Q9BZZ5-2	2.06201	-0.940786	+	Non specific
ACY1_Q03154	1.28041	-0.935767		Non specific
CPVL_Q9H3G5	0.724571	-0.62318		Non specific
TMED7_Q86XR7-2	1.87929	0.39056		Non specific
POSTN_Q15063-2	1.12328	-1.0557		Non specific
FAM49A_Q9H0Q0	1.88912	0.877926		Non specific
XPO7_Q9UIA9	0.40554	-0.212942		Non specific
IMPDH2_P12268	2.14496	-1.22482	+	Non specific
HIST2H2AB_Q8IUE6	1.75491	-1.17171		Non specific
RAD50_Q92878	1.52459	0.466695		Non specific
MYCBP2_O75592	1.80017	0.740986		Non specific
DAK_Q3LXA3	1.31216	-0.873491		Non specific
STIM1_Q13586	0.899096	-0.522971		Non specific
HSD17B2_P37059	0.11259	-0.143057		Non specific
GSK3A_P49840	1.1608	-0.919551		Non specific
SEC11A_P67812	1.0554	-0.536625		Non specific
BCAP31_P51572-2	2.20871	0.424598		Non specific
FBXL8_Q96CD0	1.4497	-0.516905		Non specific
RNASE3_P12724	1.07724	0.834047		Non specific
_P06331	0.177025	0.279259		Non specific
TSNAX_Q99598	1.64365	-0.626092		Non specific
SF3B4_Q15427	0.989864	-0.521083		Non specific
PSMD2_Q13200	1.1436	-0.345796		Non specific
CYP51A1_Q16850	0.591232	-0.479656		Non specific
ALDH3A2_P51648	2.02894	-1.4693	+	Non specific
LAP3_P28838-2	0.613621	0.173742		Non specific
MAGT1_Q9H0U3	1.29265	0.692469		Non specific
BLMH_Q13867	0.320717	-0.102516		Non specific
ALDOA_P04075	1.47473	-0.348308		Non specific
IGFBP7_Q16270	1.82488	1.2514		Non specific
PIGR_P01833	0.865503	-1.07345		Non specific
DOCK8_Q8NF50-4	1.72192	0.880768		Non specific
COL6A3_P12111	0.468627	0.185168		Non specific
FKBP9_O95302	0.715432	0.562802		Non specific
SIAE_Q9HAT2	0.970315	-0.545155		Non specific
PEX14_O75381	3.32717	-1.53516	+	Non specific
PREP_P48147	0.860018	-0.256708		Non specific
RPS7_P62081	1.095	-0.251886		Non specific
USP4_Q13107	0.101603	0.102573		Non specific
DSC2_Q02487	1.03489	-0.971399		Non specific
PARP4_Q9UKK3	1.3794	-0.68148		Non specific
DBNL_Q9UJU6	0.838696	0.160851		Non specific
SEMA4A_Q9H3S1	1.54319	0.826555		Non specific
PPP2R5D_Q14738	0.932475	-0.312826		Non specific
DARS_P14868	1.23803	-0.218128		Non specific
TOM1L2_Q6ZVM7	1.317	-0.598388		Non specific
AP2B1_P63010	0.986234	-0.274735		Non specific
_P01703	0.6145	0.822935		Non specific
LAD1_O00515	1.53205	-1.21796		Non specific
KPNA6_O60684	1.26333	-0.710222		Non specific
MYO5C_Q9NQX4	1.21639	-0.616842		Non specific
TIA1_P31483	1.59642	0.372894		Non specific
APRT_P07741	1.67462	-0.386289		Non specific
TRIOBP_Q9H2D6	1.02973	0.629638		Non specific
DHX9_Q08211	1.66311	0.268163		Non specific
NECAP2_Q9NVZ3	0.596873	0.641303		Non specific
INTS1_Q8N201	0.470461	-0.257082		Non specific
FBN2_P35556	0.442547	0.582766		Non specific
CTDSP1_Q9GZU7	0.58581	-0.396441		Non specific
COG8_Q96MW5	1.67522	-1.03492		Non specific
ABHD3_Q8WU67	1.52299	-0.572448		Non specific
SULT1A2_P50226	0.787161	-0.591068		Non specific
CCDC58_Q4VC31	2.76537	-0.945605	+	Non specific
PPP2R5A_Q15172	1.38001	-1.97393		Non specific
SSH3_Q8TE77	1.34157	-0.755352		Non specific
IGHV3-64_A0A075B6Q5	0.468902	0.528237		Non specific
HNRNPF_P52597	0.527432	0.16017		Non specific
CSTB_P04080	0.599214	-0.148867		Non specific
CPNE3_O75131	1.18174	-0.388489		Non specific
ABI3BP_Q7Z7G0	0.16117	0.21249		Non specific
GPI_P06744	0.72776	-0.173345		Non specific
NCOA5_Q9HCD5	0.224777	0.196108		Non specific
ITGB1_P05556	0.778012	0.173654		Non specific
OLR1_P78380	1.6167	0.935533		Non specific
FLNA_P21333-2	0.553037	0.246258		Non specific
TRA2B_P62995	1.28979	0.439999		Non specific
UCHL5_Q9Y5K5	1.50183	-0.779876		Non specific
PDIA3_P30101	0.121627	0.0358027		Non specific
FERMT2_Q96AC1	1.21816	0.414311		Non specific
CCDC93_Q567U6	0.697458	0.476357		Non specific
IGHV3-49_A0A0A0MS15	0.782606	0.803787		Non specific
NOP58_Q9Y2X3	1.80187	-0.753127		Non specific
NAPG_Q99747	1.68554	-0.736328		Non specific
GRHPR_Q9UBQ7	1.65175	-0.737914		Non specific
BCAM_P50895	1.13986	0.743282		Non specific
RAB24_Q969Q5	2.16863	0.960275	+	Non specific
UBA6_A0AVT1	2.27837	0.540478		Non specific
ARID1A_O14497	0.559669	0.157697		Non specific
JPH2_Q9BR39	0.751641	0.601915		Non specific
SCYL2_Q6P3W7	1.45877	-0.734049		Non specific
RAB23_Q9ULC3	0.891601	0.743537		Non specific
DUSP3_P51452	1.7159	0.554234		Non specific
PDCD5_O14737	2.21507	-1.47706	+	Non specific
BPGM_P07738	1.21634	-0.819785		Non specific
PABPC1_P11940	1.52446	0.244031		Non specific
FNDC3A_Q9Y2H6	1.71799	0.579218		Non specific
MDP1_Q86V88	0.552085	-0.46786		Non specific
RIPK1_Q13546	0.906025	0.501712		Non specific
IGHV1-3_A0A0C4DH29	0.0941619	0.0946441		Non specific
EPCAM_P16422	1.28107	-0.839256		Non specific
RASAL3_Q86YV0	1.90443	1.04133		Non specific
CALU_O43852-4	0.409385	0.319356		Non specific
HBG1_P69891	0.576049	-0.679967		Non specific
ACTA1_P68133	0.785409	-1.10059		Non specific
RPF2_Q9H7B2	1.99208	-0.949845		Non specific
LGALS3BP_Q08380	1.41779	-0.55493		Non specific
GDPGP1_Q6ZNW5	1.05706	-0.479416		Non specific
NT5E_P21589	1.37188	0.894556		Non specific
EIF3E_P60228	0.899356	-0.370013		Non specific
HPRT1_P00492	0.268746	-0.0713124		Non specific
ACTR1A_P61163	1.15606	-0.495789		Non specific
USP10_Q14694	2.83099	-1.01661	+	Non specific
THAP4_Q8WY91	1.95338	-1.09197	+	Non specific
TECR_Q9NZ01	0.737308	-0.266022		Non specific
PROCR_Q9UNN8	0.422058	-0.473305		Non specific
EVL_Q9UI08	0.300268	0.231596		Non specific
HEATR5B_Q9P2D3	0.538748	-0.295728		Non specific
SGCB_Q16585	0.649626	0.669769		Non specific
OPLAH_O14841	1.08366	-0.794358		Non specific
SSR3_Q9UNL2	1.47276	1.5348		Non specific
MCM2_P49736	1.94033	-0.754526		Non specific
SIRT6_Q8N6T7-2	0.243521	-0.149309		Non specific
ITFG3_Q9H0X4	0.738637	-0.841933		Non specific
RER1_O15258	1.08018	1.1974		Non specific
TRIM2_Q9C040	1.21606	-0.931645		Non specific
BZW1_Q7L1Q6-4	2.51226	-1.11412	+	Non specific
RDH14_Q9HBH5	1.36731	-0.550109		Non specific
HIST1H2AC_Q93077	1.34931	-0.752687		Non specific
NAPA_P54920	1.39547	-0.463225		Non specific
TMED3_Q9Y3Q3	2.32906	1.43726	+	Non specific
RPL26_P61254	0.99393	0.921048		Non specific
HIST2H2AA3_Q6FI13	1.54476	-0.593661		Non specific
RPL8_P62917	1.60896	-0.44493		Non specific
CAPZB_P47756-2	0.829074	0.108394		Non specific
MYO1E_Q12965	1.09985	-0.633642		Non specific
PTK2B_Q14289	0.667006	0.394203		Non specific
GAA_P10253	0.178827	-0.231308		Non specific
GOLGA4_Q13439	0.965853	0.714771		Non specific
RBM5_P52756	1.11783	0.53001		Non specific
PSMB2_P49721	1.65931	-0.924036		Non specific
STX18_Q9P2W9	1.20424	0.291816		Non specific
FNTB_P49356	3.39859	1.04258	+	Non specific
GLYR1_Q49A26	1.54665	-0.657775		Non specific
TM9SF2_Q99805	1.01055	0.399761		Non specific
GORASP2_Q9H8Y8	2.35225	-0.688539		Non specific
CAND1_Q86VP6	1.15371	-0.412809		Non specific
PSME3_P61289	1.18939	-0.516904		Non specific
SNRPD1_P62314	2.12403	-0.536025		Non specific
MT1G_P13640	0.319895	-0.32757		Non specific
MYLK_Q15746	0.768052	0.597757		Non specific
AP3S1_Q92572	0.272106	0.283576		Non specific
INPPL1_O15357	0.883267	0.317612		Non specific
SRP9_P49458	0.552039	0.55438		Non specific
RPS5_P46782	0.773633	0.167681		Non specific
TAGLN2_P37802	2.12925	-0.429505		Non specific
EIF2S2_P20042	0.937096	0.513223		Non specific
CRELD1_Q96HD1	2.7274	0.945247	+	Non specific
RPS26_P62854	1.03432	0.729002		Non specific
TPMT_P51580	1.05337	-0.421843		Non specific
PRKAR2B_P31323	0.731979	0.461063		Non specific
PRKDC_P78527	2.04171	0.295494		Non specific
SLC25A3_Q00325-2	2.04116	0.494117		Non specific
CDC40_O60508	0.747571	0.57331		Non specific
RPRD1B_Q9NQG5	1.15079	-0.280499		Non specific
TRIP11_Q15643	1.58275	0.753742		Non specific
EZR_P15311	0.559928	-0.0921958		Non specific
EPRS_P07814	0.880073	-0.122563		Non specific
B4GALNT2_Q8NHY0	0.311519	0.372948		Non specific
LACC1_Q8IV20	0.454581	-0.229441		Non specific
COPS7A_Q9UBW8	2.91839	-1.07108	+	Non specific
THEM6_Q8WUY1	0.931909	-0.447045		Non specific
ERLIN2_O94905	1.5713	-0.643936		Non specific
NT5C2_P49902	0.696974	-0.32955		Non specific
DNPH1_O43598	1.59938	-0.860887		Non specific
LIMA1_Q9UHB6	1.02073	-0.377786		Non specific
GNB2L1_P63244	1.98321	0.420899		Non specific
ABHD14B_Q96IU4	0.644072	-0.144837		Non specific
FN3KRP_Q9HA64	1.78174	-0.702439		Non specific
RRP12_Q5JTH9	1.4542	-0.630197		Non specific
ITGA1_P56199	0.593806	0.304428		Non specific
PGD_P52209	0.951057	0.21772		Non specific
IGKV3D-11_P04433	0.94546	1.23422		Non specific
NASP_P49321	1.31528	-0.349374		Non specific
TMBIM1_Q969X1	0.821335	0.508557		Non specific
PSMD14_O00487	0.681797	-0.507661		Non specific
HCFC1_P51610	1.33038	0.621994		Non specific
NID1_P14543	1.1374	0.38909		Non specific
RPS21_P63220	2.46183	-0.447258		Non specific
LGMN_Q99538	0.481298	-0.399713		Non specific
CPPED1_Q9BRF8	1.75357	0.610718		Non specific
SYVN1_Q86TM6	0.929913	1.0312		Non specific
AGRN_O00468	0.688713	0.369161		Non specific
PPM1A_P35813	0.608927	-0.182418		Non specific
XPO1_O14980	0.507459	-0.16341		Non specific
DERL1_Q9BUN8	0.552804	0.411166		Non specific
DOCK2_Q92608	0.916397	0.685407		Non specific
LRRC8D_Q7L1W4	0.116189	-0.117759		Non specific
FARSA_Q9Y285	0.726064	0.247408		Non specific
EIF3L_Q9Y262	0.359518	-0.11954		Non specific
HNRNPK_P61978	0.353507	-0.55137		Non specific
UBE4A_Q14139	0.949815	-1.1254		Non specific
TBC1D4_O60343	0.779059	-0.484737		Non specific
WDR91_A4D1P6	3.15653	1.58074	+	Non specific
ARF6_P62330	0.675117	-0.590403		Non specific
HBA1_P69905	0.522086	-0.343564		Non specific
UGT1A10_Q9HAW8	1.01492	-0.886292		Non specific
EIF5B_O60841	0.812158	-0.510873		Non specific
ANO6_Q4KMQ2	0.612419	0.479703		Non specific
HLA-E_P13747	0.627127	0.516609		Non specific
LSM7_Q9UK45	1.49237	-0.721374		Non specific
TPR_P12270	0.660064	0.0876932		Non specific
ASAP2_O43150	1.79926	-0.610991		Non specific
RPL5_P46777	2.48916	-0.417354		Non specific
PPL_O60437	1.05467	0.692599		Non specific
ITGA4_P13612	1.41557	0.646766		Non specific
UBR4_Q5T4S7	0.767535	-0.330031		Non specific
ANP32A_P39687	1.74408	-0.687644		Non specific
SCGN_O76038	1.12621	-0.895937		Non specific
PRAF2_O60831	0.905658	0.455661		Non specific
B3GNT7_Q8NFL0	0.265096	0.329605		Non specific
UMPS_P11172	0.757332	-0.467781		Non specific
ARF3_P61204	2.68144	-1.07813	+	Non specific
SLC4A7_Q9Y6M7	0.733308	-0.433548		Non specific
MAD1L1_Q9Y6D9	1.2277	0.819499		Non specific
MBNL1_Q9NR56-3	1.07842	0.889626		Non specific
COL6A1_P12109	0.545559	0.241446		Non specific
GAR1_Q9NY12	2.18934	-1.1187	+	Non specific
AP1M1_Q9BXS5	1.83867	0.815393		Non specific
ARFGAP2_Q8N6H7	0.463189	0.40336		Non specific
RASIP1_Q5U651	0.995199	0.690499		Non specific
_P01701	0.845845	0.707703		Non specific
GUCY1B3_Q02153	0.935847	0.525027		Non specific
TUBA1A_Q71U36	0.517607	0.079905		Non specific
CP_P00450	1.19524	0.435031		Non specific
IPO7_O95373	0.780898	-0.520574		Non specific
NQO2_P16083	1.64429	1.23414		Non specific
F9_P00740	2.17348	1.06416	+	Non specific
ASMTL_O95671	1.32388	-0.680398		Non specific
IGHG4_P01861	1.25249	0.927806		Non specific
EXOC3_O60645	1.15305	-0.744225		Non specific
ZC3HAV1_Q7Z2W4	1.24767	0.685288		Non specific
FARSB_Q9NSD9	1.0738	-0.262439		Non specific
NUDT16_Q96DE0	0.0147549	-0.0136157		Non specific
ADRM1_Q16186	1.15103	0.640691		Non specific
EFTUD1_Q7Z2Z2	1.2942	-0.579315		Non specific
CELA3A_P09093	1.31406	-1.08883		Non specific
CD81_P60033	1.15943	0.517367		Non specific
ICAM1_P05362	0.97297	0.731814		Non specific
GIT2_Q14161	2.37573	-0.937429	+	Non specific
TRAPPC9_Q96Q05	0.182071	-0.147003		Non specific
PAK2_Q13177	2.40007	-0.969259	+	Non specific
PRG3_Q9Y2Y8	0.978996	0.759486		Non specific
LBP_P18428	1.4956	0.861476		Non specific
EMC2_Q15006	2.89799	-0.651815	+	Non specific
ABR_Q12979	1.72024	-0.576218		Non specific
GTF3C5_Q9Y5Q8	1.1154	-0.459291		Non specific
RPS18_P62269	2.06532	-0.367199		Non specific
TRIO_O75962	0.900961	-1.32184		Non specific
SMPD3_Q9NY59	0.508605	-0.438983		Non specific
ASH2L_Q9UBL3	1.31067	-0.815867		Non specific
GLS_O94925-3	1.25686	-0.672093		Non specific
STK26_Q9P289	0.754723	-0.331352		Non specific
C7_P10643	1.03964	0.973971		Non specific
GNB4_Q9HAV0	0.632245	0.419786		Non specific
CCS_O14618	0.739064	0.331457		Non specific
IGLL5_B9A064	0.60114	0.654108		Non specific
HNRNPUL1_Q9BUJ2	1.46479	0.410103		Non specific
DDX60_Q8IY21	1.48618	-0.710638		Non specific
RAP2B_P61225	0.170346	-0.163885		Non specific
TTC37_Q6PGP7	1.23647	0.291009		Non specific
MYH11_P35749	0.783264	0.444457		Non specific
DPYD_Q12882	0.895155	0.443192		Non specific
OVCA2_Q8WZ82	1.14827	0.477431		Non specific
RBBP7_Q16576	1.00305	-0.268532		Non specific
TNS3_Q68CZ2	0.936941	0.74525		Non specific
TARDBP_Q13148	0.914567	0.308595		Non specific
RAB8A_P61006	0.894735	0.575882		Non specific
NPEPL1_Q8NDH3	3.17228	0.84638	+	Non specific
LOXL2_Q9Y4K0	1.35744	0.782847		Non specific
FDPS_P14324	1.0636	-0.384945		Non specific
CRK_P46108	1.78843	-0.625431		Non specific
LTBP1_Q14766	2.48411	1.67136	+	Non specific
SRSF1_Q07955	0.188961	0.17207		Non specific
PPIA_P62937	1.42406	0.221311		Non specific
PKP3_Q9Y446	1.63044	-1.06278		Non specific
ATP6V1D_Q9Y5K8	2.34734	-1.00882	+	Non specific
KTN1_Q86UP2	0.622315	-0.108603		Non specific
RANBP2_P49792	2.82648	0.676395	+	Non specific
SMAP2_Q8WU79	0.494806	0.361952		Non specific
SNX17_Q15036	1.14773	-0.612974		Non specific
ALDH1L1_O75891	0.645827	-0.599703		Non specific
DDX17_Q92841	1.09302	-0.200687		Non specific
CRTAP_O75718	0.842743	0.451297		Non specific
NQO1_P15559	2.28635	-1.78331	+	Non specific
CHMP2A_O43633	0.455818	-0.36981		Non specific
EML3_Q32P44	1.21535	0.825467		Non specific
ASL_P04424	1.05456	-0.570336		Non specific
ENOPH1_Q9UHY7	0.8753	-0.432186		Non specific
KLC4_Q9NSK0	2.67801	-1.17255	+	Non specific
TMX1_Q9H3N1	0.835972	-0.255122		Non specific
TSPAN1_O60635	1.50312	-1.22615		Non specific
SBDS_Q9Y3A5	0.125381	-0.0651098		Non specific
ACO1_P21399	1.13907	-0.597594		Non specific
STK38L_Q9Y2H1	0.126934	0.0837206		Non specific
RNF213_Q63HN8	0.724681	0.531731		Non specific
MVD_P53602	0.252989	0.236507		Non specific
PIN1_Q13526	0.320656	0.135105		Non specific
TUBG1_P23258	1.70248	-0.462746		Non specific
C9orf142_Q9BUH6	1.36841	-0.728701		Non specific
GMPS_P49915	0.379488	-0.23685		Non specific
HSP90B1_P14625	0.288455	0.0987309		Non specific
GEMIN5_Q8TEQ6	1.07957	1.23209		Non specific
MANF_P55145	0.13881	0.0868718		Non specific
HNRNPK_P61978-3	1.71508	-0.439013		Non specific
RPL35_P42766	2.01536	-0.758947		Non specific
PLEKHO2_Q8TD55	0.464399	0.346169		Non specific
IDO1_P14902	0.566213	0.61325		Non specific
TFG_Q92734	1.88043	-0.989955		Non specific
FBL_P22087	1.15899	-0.357375		Non specific
IKBIP_Q70UQ0	0.9887	0.644359		Non specific
CPQ_Q9Y646	0.604145	-0.623553		Non specific
ALDH1A3_P47895	1.31482	0.604532		Non specific
GALNT3_Q14435	0.726275	-0.653234		Non specific
HUWE1_Q7Z6Z7	0.45296	-0.139352		Non specific
DUSP23_Q9BVJ7	2.97759	-0.953344	+	Non specific
PHPT1_Q9NRX4	0.547306	0.137307		Non specific
IGKV A18_A2NJV5	1.7554	0.954148		Non specific
HLA-DPA1_P20036	0.737546	0.531546		Non specific
RNASE4_P34096	1.39671	-0.601721		Non specific
NES_P48681	1.60558	1.01334		Non specific
SAMD9_Q5K651	0.331316	0.246609		Non specific
TTC27_Q6P3X3	2.8823	0.696752	+	Non specific
LRRC57_Q8N9N7	2.35871	-0.790399	+	Non specific
SSR4_P51571	0.424913	0.151189		Non specific
ALDOB_P05062	0.49753	0.959976		Non specific
ERMP1_Q7Z2K6	0.643991	-0.457119		Non specific
VRK1_Q99986	0.465191	-0.319868		Non specific
DCAF7_P61962	1.64676	-0.779245		Non specific
KHSRP_Q92945	0.22379	0.0861193		Non specific
PTPN12_Q05209	0.417642	0.230488		Non specific
EFHD2_Q96C19	1.54261	0.312105		Non specific
SNX18_Q96RF0	0.658989	0.382035		Non specific
UNC45A_Q9H3U1	0.485507	-0.420129		Non specific
ADD1_P35611	0.883139	-0.243487		Non specific
ARL6IP5_O75915	0.180485	0.0817921		Non specific
SLC27A4_Q6P1M0	1.00915	-0.621291		Non specific
RAB3A_P20336	1.51192	0.742044		Non specific
AGO1_Q9UL18	2.44394	0.974803	+	Non specific
ARHGAP25_P42331	1.0155	0.6467		Non specific
STMN1_P16949	0.758559	-0.404629		Non specific
ATM_Q13315	1.17909	1.18487		Non specific
GBF1_Q92538	1.05489	-0.685675		Non specific
ROCK1_Q13464	1.41919	0.304759		Non specific
WBP2_Q969T9	1.67012	0.783475		Non specific
PSPC1_Q8WXF1	0.72981	0.357406		Non specific
RPL11_P62913	1.12185	0.582207		Non specific
SMARCA2_P51531-2	0.905185	0.308983		Non specific
COG4_Q9H9E3	1.75678	-0.939674		Non specific
KLKB1_P03952	0.292851	0.271729		Non specific
STXBP2_Q15833	1.78504	-0.632174		Non specific
PSMD12_O00232	1.16995	-0.389935		Non specific
DNPEP_Q9ULA0	0.292143	-0.156877		Non specific
FAM114A1_Q8IWE2	0.565664	0.214982		Non specific
MAST3_O60307	1.35355	0.467211		Non specific
AKR1A1_P14550	1.478	-0.337859		Non specific
PROS1_P07225	1.11926	1.62449		Non specific
DERA_Q9Y315	1.5129	-0.472565		Non specific
CR2_P20023	1.83544	1.24746		Non specific
PTK7_Q13308	0.703723	0.577574		Non specific
PAFAH1B3_Q15102	0.527946	-0.315777		Non specific
DNAJC1_Q96KC8	0.425987	0.306843		Non specific
CHD5_Q8TDI0	1.15925	0.591449		Non specific
WDR45B_Q5MNZ6	1.25164	0.497621		Non specific
NPTN_Q9Y639	1.38635	0.577528		Non specific
GPX1_P07203	1.58105	-0.512761		Non specific
UBA5_Q9GZZ9	0.941567	0.508408		Non specific
TUBB_P07437	0.50534	0.103295		Non specific
PLAA_Q9Y263	0.680916	0.746259		Non specific
RENBP_P51606	1.14686	0.643289		Non specific
TBC1D10A_Q9BXI6	0.64784	0.266305		Non specific
HDAC2_Q92769	0.549147	0.385131		Non specific
RAB1C_Q92928	1.28355	-0.969937		Non specific
CAP1_Q01518-2	1.39977	-1.22993		Non specific
KIAA1217_Q5T5P2	1.90173	-0.667021		Non specific
STAT2_P52630	2.0295	0.843457		Non specific
CD14_P08571	0.623421	0.228092		Non specific
CORO1B_Q9BR76	0.463441	-0.214208		Non specific
RBM28_Q9NW13	1.18408	-0.833333		Non specific
YKT6_O15498	1.47669	0.98384		Non specific
NUMA1_Q14980	1.1714	0.264467		Non specific
BAG5_Q9UL15	1.3439	0.493621		Non specific
PLEKHA5_Q9HAU0-4	1.28105	-0.738053		Non specific
_Q13813-2	0.545814	-0.108331		Non specific
SERPINF1_P36955	1.95272	0.490622		Non specific
APOH_P02749	0.517622	0.327195		Non specific
ARL1_P40616	0.908018	-0.501271		Non specific
KPNA4_O00629	0.545036	-0.338466		Non specific
HACD3_Q9P035	0.639478	-0.625271		Non specific
GOLT1B_Q9Y3E0	2.26483	1.29788	+	Non specific
HNRNPA2B1_P22626	1.53625	-0.462266		Non specific
DDB2_Q92466	0.533852	0.400927		Non specific
STRN_O43815	1.25535	-0.611652		Non specific
PDCD6_O75340	1.31825	0.188012		Non specific
LIMD2_Q9BT23	1.13654	0.948035		Non specific
PNPLA6_Q8IY17	0.906109	0.221547		Non specific
S100A13_Q99584	0.234234	0.128155		Non specific
UBAC1_Q9BSL1	0.26917	-0.207684		Non specific
PARP1_P09874	0.616652	0.172099		Non specific
CFHR1_Q03591	2.51023	1.87694	+	Non specific
WASL_O00401	0.79376	0.289466		Non specific
DYNC1H1_Q14204	0.86075	-0.171826		Non specific
H2AFX_P16104	2.72642	-2.31479	+	Non specific
COG1_Q8WTW3	1.41803	-1.03596		Non specific
MYL12B_O14950	1.01651	0.370382		Non specific
OGFR_Q9NZT2	0.988606	0.604769		Non specific
EPX_P11678	0.871255	0.830673		Non specific
EHD4_Q9H223	0.756707	-0.123781		Non specific
_P0DOX7	0.698743	0.716925		Non specific
TSSC1_Q53HC9	0.2977	-0.242816		Non specific
PRPF40A_O75400	1.07492	0.230353		Non specific
PRELP_P51888	0.644402	0.513744		Non specific
XRN1_Q8IZH2	0.708997	0.568182		Non specific
FAAH_O00519	0.651653	-0.543435		Non specific
TCF20_Q9UGU0	3.79693	-3.83049	+	Non specific
GLCE_O94923	0.600136	0.367582		Non specific
FAM21A_Q641Q2	0.704733	0.450654		Non specific
PAFAH1B2_P68402	1.21921	-0.656097		Non specific
SCLY_Q96I15	0.389082	-0.331342		Non specific
RPS6_P62753	1.56112	-0.299481		Non specific
RAI14_Q9P0K7	0.594774	0.442425		Non specific
PEX5_P50542	1.46002	-0.689491		Non specific
YWHAZ_P63104	0.968526	-0.186425		Non specific
RPL4_P36578	2.06776	-0.4191		Non specific
DTX3L_Q8TDB6	0.15256	0.079264		Non specific
CUL4B_Q13620-1	0.858574	0.645084		Non specific
CHST5_Q9GZS9-2	0.392367	0.366267		Non specific
S100A6_P06703	0.595663	-0.284912		Non specific
IDI1_Q13907	0.568701	-0.295738		Non specific
FLNC_Q14315	0.528611	0.651039		Non specific
GPX2_P18283	2.39563	-1.25451	+	Non specific
LSM2_Q9Y333	1.43684	-0.788268		Non specific
TMED5_Q9Y3A6	2.03294	0.508269		Non specific
PTBP3_O95758	2.33903	-0.990444	+	Non specific
CLTA_P09496-2	1.48545	0.879966		Non specific
RPS25_P62851	1.0122	-0.585802		Non specific
AHNAK_Q09666	0.475859	0.178165		Non specific
PLIN3_O60664	0.697749	0.356185		Non specific
AAAS_Q9NRG9	0.474137	0.283391		Non specific
RAP2A_P10114	1.32558	0.564152		Non specific
HSP90AB1_P08238	0.348599	-0.0645613		Non specific
UBE3A_Q05086	0.882878	-0.473768		Non specific
KIAA1522_Q9P206	0.774735	-0.58956		Non specific
CDS2_O95674	2.07643	0.900352	+	Non specific
ZFR_Q96KR1	1.8946	-0.866957		Non specific
CD79A_P11912	1.8753	1.53055	+	Non specific
VCPIP1_Q96JH7	0.950033	-0.442761		Non specific
RPL35A_P18077	0.117716	-0.095193		Non specific
SNRNP40_Q96DI7	3.26336	0.505331	+	Non specific
PBXIP1_Q96AQ6	0.276817	0.187326		Non specific
44441_Q15019	2.85089	-0.499489		Non specific
STX8_Q9UNK0	0.738235	0.484099		Non specific
SF3A2_Q15428	1.13279	-0.388816		Non specific
SEC23A_Q15436	1.36032	0.228898		Non specific
SEMA4B_Q9NPR2	0.61828	-0.290324		Non specific
MYO7B_Q6PIF6	0.361639	-0.30864		Non specific
PSMC6_P62333	0.524598	-0.13977		Non specific
S100P_P25815	0.108822	-0.139741		Non specific
RPL23A_P62750	1.6127	-0.598567		Non specific
EML1_O00423	2.32371	0.885973	+	Non specific
_P09493-5	0.547455	0.464631		Non specific
AARS_P49588	0.844097	0.18567		Non specific
NFKB1_P19838	0.0314668	-0.0182272		Non specific
_P01743	0.298184	0.285036		Non specific
MIA3_Q5JRA6	0.663093	0.294961		Non specific
ARHGEF10L_Q9HCE6	2.09096	-0.790662		Non specific
STXBP3_O00186	0.729853	-0.210323		Non specific
BAIAP2L1_Q9UHR4	2.06402	-1.20149	+	Non specific
RAB3GAP1_Q15042	0.969481	-0.442511		Non specific
RIC8A_Q9NPQ8	0.743551	-0.417939		Non specific
ZNF207_O43670	0.794738	0.530357		Non specific
ELMOD2_Q8IZ81	0.815655	-0.507019		Non specific
TBC1D15_Q8TC07-2	0.534064	0.439345		Non specific
ANXA13_P27216	2.6106	-1.11243	+	Non specific
BST1_Q10588	0.833856	0.619355		Non specific
EMC10_Q5UCC4	0.558128	0.352355		Non specific
CDC37_Q16543	0.757591	0.256243		Non specific
PDCD11_Q14690	0.346785	-0.1863		Non specific
TOLLIP_Q9H0E2	1.9527	-0.68933		Non specific
RPN2_P04844	1.32933	0.302698		Non specific
LASP1_Q14847	1.25174	0.983083		Non specific
PLVAP_Q9BX97	0.202059	-0.0847994		Non specific
TOP2B_Q02880	0.919961	0.377373		Non specific
ACP1_P24666	0.681722	0.45954		Non specific
CRYAB_P02511	0.836879	-1.06948		Non specific
SLC39A14_Q15043	1.72009	1.53347		Non specific
GPS1_Q13098	1.28029	-0.510059		Non specific
PYGB_P11216	1.04732	-0.530708		Non specific
HLA-DQA1_P01909	1.53797	1.00965		Non specific
_A0A0C4DH43	0.381683	0.54712		Non specific
SNTB2_Q13425	0.803358	0.512661		Non specific
LTA4H_P09960	0.0949977	0.0316117		Non specific
METAP1_P53582	0.304947	-0.147907		Non specific
QSOX2_Q6ZRP7	1.48818	0.712902		Non specific
COL4A3BP_Q9Y5P4	0.674464	0.439246		Non specific
RPS12_P25398	1.7139	-0.257634		Non specific
RHOG_P84095	0.943262	0.696169		Non specific
HINT3_Q9NQE9	0.62367	-0.409887		Non specific
THSD4_Q6ZMP0	0.253821	0.196465		Non specific
CD177_Q8N6Q3	0.15488	-0.223697		Non specific
RAB3D_O95716	0.976949	0.819131		Non specific
ASCC1_Q8N9N2-2	0.444657	-0.417307		Non specific
OSBPL11_Q9BXB4	0.612084	0.276641		Non specific
AIM1_Q9Y4K1	0.82068	-0.615099		Non specific
ITGB4_P16144	1.62278	-0.885314		Non specific
ETV6_P41212	1.33083	0.620802		Non specific
NDRG3_Q9UGV2	0.838151	-0.356837		Non specific
LAMP2_P13473	1.14847	0.911941		Non specific
EIF2B5_Q13144	0.958322	0.395294		Non specific
TMEM214_Q6NUQ4	0.399774	0.235752		Non specific
SI_P14410	1.22665	0.995772		Non specific
RPP30_P78346	1.25689	-0.666999		Non specific
F13A1_P00488	2.1418	-0.471672		Non specific
SBF1_O95248	0.12654	0.0802489		Non specific
SKIV2L2_P42285	1.18291	-0.538655		Non specific
PDCD10_Q9BUL8	2.09776	0.654694		Non specific
ATP6V1C1_P21283	1.06728	0.604466		Non specific
FIBP_O43427	1.95717	0.409236		Non specific
SERPINA6_P08185	0.906951	-0.531208		Non specific
PTBP1_P26599	1.78367	-0.432833		Non specific
GSDMB_Q8TAX9	1.48562	-1.10588		Non specific
H3F3A_P84243	1.14886	-0.516457		Non specific
RAD23B_P54727	0.895326	-0.520736		Non specific
AP2A1_O95782	0.475453	-0.1378		Non specific
RRP9_O43818	0.647479	0.389267		Non specific
PRPF8_Q6P2Q9	1.57924	0.240554		Non specific
NAA15_Q9BXJ9	0.389003	-0.155126		Non specific
CAPG_P40121	0.450416	0.318667		Non specific
TJP1_Q07157	0.776404	-0.382891		Non specific
DBN1_Q16643	0.24531	0.227656		Non specific
SCFD1_Q8WVM8	1.49317	-0.798914		Non specific
ERP29_P30040	0.291864	-0.169706		Non specific
ABHD12_Q8N2K0	1.21507	-0.713509		Non specific
LSAMP_Q13449	0.802956	0.483237		Non specific
TMOD3_Q9NYL9	1.40172	-0.720942		Non specific
XPNPEP1_Q9NQW7-3	1.11538	-0.491733		Non specific
GSTM1_P09488	0.434357	-0.64418		Non specific
CNPY3_Q9BT09	0.394698	0.205944		Non specific
PFDN6_O15212	0.27036	0.186816		Non specific
DSG2_Q14126	1.54554	-1.13578		Non specific
PSMA5_P28066	0.986544	-0.431671		Non specific
PPIL1_Q9Y3C6	2.08941	1.00883	+	Non specific
MID1_O15344	1.47274	-0.444526		Non specific
AHSA1_O95433	0.67543	-0.318588		Non specific
IFIT5_Q13325	0.219803	0.163632		Non specific
SCYL1_Q96KG9	0.932547	0.511327		Non specific
PPIL2_Q13356	2.39741	-0.8566	+	Non specific
DDX3X_O00571	1.24216	-0.347655		Non specific
RPL9_P32969	2.03286	-0.285238		Non specific
ITPR2_Q14571	0.704289	0.494441		Non specific
UFD1L_Q92890	0.554423	0.40817		Non specific
ACAP1_Q15027	0.990771	0.618296		Non specific
ATP2C1_P98194	1.7512	0.976774		Non specific
CXADR_P78310	0.882104	-0.491793		Non specific
GAL3ST2_Q9H3Q3	0.727595	-0.612107		Non specific
SAA4_P35542	0.803384	0.548752		Non specific
PTGR2_Q8N8N7	1.66654	-1.11745		Non specific
HRG_P04196	1.16616	0.550936		Non specific
SPI1_P17947	1.63735	0.747705		Non specific
CACNA2D1_P54289	0.294647	0.210697		Non specific
LCP1_P13796	0.925363	0.238101		Non specific
CRYM_Q14894	0.596233	-0.657881		Non specific
SUN1_O94901	0.762567	-0.389098		Non specific
POLR2E_P19388	0.716953	-0.592642		Non specific
PDIA4_P13667	0.115807	0.043017		Non specific
HMGN5_P82970	1.14664	-0.584558		Non specific
OLFML3_Q9NRN5	0.169429	0.168215		Non specific
MTMR1_Q13613	0.98587	-0.529551		Non specific
CCAR2_Q8N163	2.44466	-0.801257	+	Non specific
STARD5_Q9NSY2	1.44749	-1.26379		Non specific
RBP4_P02753	1.34756	0.856784		Non specific
UBTF_P17480	0.451122	0.501769		Non specific
GLO1_Q04760	0.502715	0.449712		Non specific
CASC4_Q6P4E1	1.46551	0.62739		Non specific
CRNKL1_Q9BZJ0	1.33073	0.803999		Non specific
EPB41_P11171	0.535766	-0.384874		Non specific
PCYT2_Q99447-4	0.167315	-0.15608		Non specific
LSS_P48449	0.852156	0.750609		Non specific
SLC12A2_P55011	1.16282	-0.7624		Non specific
TGFB1_P01137	2.30232	0.993988	+	Non specific
IGHG2_P01859	0.583191	0.292103		Non specific
ITPRIP_Q8IWB1	0.129636	0.183206		Non specific
CRLF3_Q8IUI8-2	2.17769	0.805306		Non specific
PGAM1_P18669	0.881995	0.148996		Non specific
SMC4_Q9NTJ3	0.713912	-0.659906		Non specific
RBMX_P38159	1.89494	-0.900301		Non specific
DSG1_Q02413	3.17604	2.43139	+	Non specific
MYO1B_O43795-2	0.360825	-0.11603		Non specific
CHP2_O43745	0.288809	-0.17445		Non specific
HID1_Q8IV36	0.15268	0.190725		Non specific
SORBS1_Q9BX66-9	0.724878	0.66091		Non specific
CD5L_O43866	0.1422	-0.148426		Non specific
NFKB2_Q00653	1.57093	0.639428		Non specific
YY1_P25490	0.836663	0.351732		Non specific
SPAG7_O75391	0.197698	-0.221979		Non specific
_P01766	0.228655	0.231868		Non specific
GNS_P15586	1.61981	0.855811		Non specific
THRAP3_Q9Y2W1	0.658261	0.426739		Non specific
CYP4F12_Q9HCS2	0.520878	-0.43489		Non specific
CMTM6_Q9NX76	0.988856	0.769244		Non specific
RTCB_Q9Y3I0	0.987851	-0.285899		Non specific
ABCB1_P08183	0.288557	-0.245034		Non specific
ITPR3_Q14573	0.6838	-0.579154		Non specific
CCDC22_O60826	1.42134	-0.324714		Non specific
NME2_P22392-2	0.668321	0.159031		Non specific
_P01763	0.205802	0.298789		Non specific
CMTR1_Q8N1G2	0.525996	0.267119		Non specific
GPA33_Q99795	1.13855	-1.15948		Non specific
MAP2K4_P45985	0.953817	-0.456215		Non specific
APOBEC3G_Q9HC16	1.44349	0.832201		Non specific
OPTN_Q96CV9	0.792617	0.293171		Non specific
IFI35_P80217	1.23938	-0.600042		Non specific
PALM_O75781	1.29309	0.750122		Non specific
CTSS_P25774	1.11141	0.412069		Non specific
CLCC1_Q96S66	1.24496	-0.521931		Non specific
FAM98B_Q52LJ0	0.226633	-0.141106		Non specific
RAB9A_P51151	0.616355	-0.50933		Non specific
PSMC4_P43686	1.06746	-0.304741		Non specific
EIF2S1_P05198	0.984154	-0.480336		Non specific
SYNM_O15061	1.12727	1.01785		Non specific
MUC2_Q02817	1.58445	-1.63014		Non specific
SMPD1_P17405	0.761989	0.404307		Non specific
HNRNPL_P14866	0.862599	0.121712		Non specific
PSMA2_P25787	0.851047	-0.293295		Non specific
KIF20B_Q96Q89	0.909034	1.08583		Non specific
PLBD1_Q6P4A8	0.746192	0.365946		Non specific
PLOD2_O00469	1.02188	0.741066		Non specific
PSMD7_P51665	1.43677	0.231304		Non specific
GSTM3_P21266	0.905972	-0.768838		Non specific
DMBT1_Q9UGM3	0.360175	0.525885		Non specific
_P01824	1.35603	1.17837		Non specific
AK1_P00568	0.949954	-0.4227		Non specific
FAF2_Q96CS3	1.07325	-0.403466		Non specific
SMU1_Q2TAY7	1.0658	-0.315738		Non specific
RAB2A_P61019	0.632763	-0.135915		Non specific
CLIP1_P30622	2.27921	0.892273	+	Non specific
EWSR1_Q01844	0.416946	0.319226		Non specific
TUBGCP3_Q96CW5	0.598378	0.440169		Non specific
PEPD_P12955	1.56637	0.313039		Non specific
NAT10_Q9H0A0	1.64786	-0.737329		Non specific
DPYSL3_Q14195-2	0.0760421	0.0434798		Non specific
GCLC_P48506	0.953836	-0.682179		Non specific
SRSF7_Q16629	0.35348	0.0951496		Non specific
ARFGEF1_Q9Y6D6	0.425038	-0.309919		Non specific
CMPK1_P30085	1.05738	-0.586504		Non specific
LAS1L_Q9Y4W2	1.0362	0.645259		Non specific
CSK_P41240	0.602331	0.173222		Non specific
QSOX1_O00391	1.02331	-0.631504		Non specific
KIAA1598_A0MZ66	1.56132	-0.769052		Non specific
DIAPH1_O60610	1.4229	-0.550055		Non specific
SNX9_Q9Y5X1	0.853377	0.187244		Non specific
MARK2_Q7KZI7	0.4576	-0.452135		Non specific
HNRNPLL_Q8WVV9	0.943917	-0.352076		Non specific
ALOX5AP_P20292	1.9024	1.04976		Non specific
SETD3_Q86TU7	1.7096	-0.546215		Non specific
ACTN1_P12814-3	0.451046	0.171231		Non specific
HLA-DRB1_P01911	0.409192	0.417721		Non specific
COPS3_Q9UNS2	0.0275616	0.0215417		Non specific
PPM1B_O75688	1.55196	-0.715806		Non specific
C5_P01031	0.551936	0.656323		Non specific
RAB43_Q86YS6	0.931611	0.725335		Non specific
SPTA1_P02549	0.442427	-0.524029		Non specific
CAPN9_O14815	1.13964	-0.67215		Non specific
VGF_O15240	0.512265	0.354994		Non specific
ERP44_Q9BS26	1.02206	-0.578818		Non specific
DDB1_Q16531	1.01662	0.355753		Non specific
RAB11A_P62491	0.186816	-0.0342278		Non specific
RANBP1_P43487	1.61462	-0.41863		Non specific
C8B_P07358	1.50965	0.750065		Non specific
SMTN_P53814-6	0.310571	0.365235		Non specific
SIRPA_P78324	0.809137	0.791686		Non specific
TOP3B_O95985	0.682585	-0.442595		Non specific
HMGB1_P09429	0.334421	0.21001		Non specific
CORO1C_Q9ULV4	0.307721	0.127784		Non specific
44440_Q8WYJ6	0.629589	0.447391		Non specific
XAB2_Q9HCS7	0.806047	0.450251		Non specific
RAB13_P51153	0.710093	0.733438		Non specific
AGR2_O95994	1.53697	-1.22901		Non specific
SRSF5_Q13243	1.27326	-0.500197		Non specific
NUP37_Q8NFH4	1.02407	0.705728		Non specific
ASNS_P08243	0.864264	0.542586		Non specific
MYO3A_Q8NEV4	0.679684	-0.630896		Non specific
PPIB_P23284	0.350195	0.122761		Non specific
MX2_P20592	1.35907	0.791794		Non specific
SEC63_Q9UGP8	0.607845	0.36085		Non specific
CIRBP_Q14011	0.184922	0.127828		Non specific
MYH7B_A7E2Y1	0.714981	1.09886		Non specific
TPRN_Q4KMQ1	0.633998	-0.953447		Non specific
UBE2V2_Q15819	1.18494	0.798243		Non specific
HDGFRP3_Q9Y3E1	0.703912	0.638888		Non specific
TDRD10_Q5VZ19	1.40932	-0.675089		Non specific
KPNA1_P52294	0.882643	-0.613219		Non specific
SMARCC2_Q8TAQ2	0.18552	0.0498908		Non specific
TSR1_Q2NL82	0.241835	-0.200792		Non specific
TXNDC17_Q9BRA2	1.29832	-0.432255		Non specific
TXNDC12_O95881	0.340481	0.297274		Non specific
PITPNB_P48739	0.0935683	-0.0806327		Non specific
HNRNPA1_P09651-2	1.44314	-0.324831		Non specific
MOSPD2_Q8NHP6	1.06867	0.680225		Non specific
NBEAL2_Q6ZNJ1	0.483909	-0.425764		Non specific
ARPC1A_Q92747	0.764823	-0.35551		Non specific
CTH_P32929	0.312362	-0.308525		Non specific
UBXN6_Q9BZV1	0.652595	-0.366176		Non specific
BCLAF1_Q9NYF8	0.994773	-0.514559		Non specific
SMPDL3B_Q92485	1.41666	0.862309		Non specific
VNN2_O95498-6	1.77639	1.26342		Non specific
HBB_P68871	0.258088	-0.192717		Non specific
HGD_Q93099	0.577033	0.327713		Non specific
RTN4_Q9NQC3-3	0.598364	-0.413877		Non specific
PRKAG1_P54619	0.233534	-0.204707		Non specific
RBM8A_Q9Y5S9	0.718111	0.603907		Non specific
SPC24_Q8NBT2	1.51175	-0.63176		Non specific
RELA_Q04206	0.399431	0.391197		Non specific
CCL15_Q16663	0.0209641	0.0209207		Non specific
ADAM10_O14672	1.21123	0.571714		Non specific
FAP_Q12884	1.47831	0.854749		Non specific
COTL1_Q14019	0.491783	0.15345		Non specific
NAMPT_P43490	1.10744	0.371144		Non specific
HIST1H3A_P68431	1.16608	-0.509891		Non specific
GOLM1_Q8NBJ4	0.460498	0.467635		Non specific
ITGA7_Q13683-3	0.300774	0.427143		Non specific
STAT5B_P51692	0.967295	0.442339		Non specific
NOS2_P35228	0.177733	0.307547		Non specific
PDPK1_O15530	0.539196	-0.257971		Non specific
ST13_P50502	0.420857	-0.133136		Non specific
UGP2_Q16851-2	1.66098	-1.47263		Non specific
44454_O60613	0.169764	0.106531		Non specific
OXSR1_O95747	0.569347	-0.471531		Non specific
GALNT1_Q10472	0.658001	0.328453		Non specific
RPL21_P46778	0.0724139	0.0815904		Non specific
AGL_P35573	1.27956	-0.523635		Non specific
PHYH_O14832	0.00451773	-0.00459385		Non specific
GSPT1_P15170-3	1.01798	-0.225714		Non specific
TNIP1_Q15025	0.697967	-0.379069		Non specific
SLC4A1_P02730	0.453786	-0.497177		Non specific
TBCD_Q9BTW9	0.66393	-0.496521		Non specific
RNASE2_P10153	0.743591	0.65134		Non specific
DRG2_P55039	1.28663	-0.597877		Non specific
C1orf123_Q9NWV4	1.29422	0.916032		Non specific
ATP2B1_P20020	0.995151	-0.64836		Non specific
NPM3_O75607	1.40021	-0.764865		Non specific
NFYB_P25208	1.17076	-0.723927		Non specific
PPP2R5C_Q13362	1.77931	-0.8773		Non specific
ABRACL_Q9P1F3	0.270202	-0.136315		Non specific
CYP20A1_Q6UW02	0.606191	-0.431537		Non specific
BRIX1_Q8TDN6	0.505352	0.384343		Non specific
AUP1_Q9Y679	0.653884	-0.405405		Non specific
SRSF6_Q13247	0.97098	-0.523287		Non specific
COL4A6_Q14031	0.994834	0.420744		Non specific
CUL2_Q13617	1.0268	-0.668537		Non specific
S100A12_P80511	1.04008	0.780438		Non specific
RPL15_P61313	1.14886	-0.44958		Non specific
CPSF7_Q8N684	1.18924	-0.557544		Non specific
ZCCHC8_Q6NZY4	0.496564	0.384524		Non specific
SERPINF2_P08697	1.54945	1.64044		Non specific
STAP2_Q9UGK3	0.667599	-0.394815		Non specific
CERS2_Q96G23	1.41722	0.718884		Non specific
MTFR1L_Q9H019	0.819956	0.414943		Non specific
RPL10A_P62906	0.926057	-0.184714		Non specific
RPL28_P46779	0.684873	-0.164314		Non specific
ADRBK1_P25098	0.184167	0.169796		Non specific
TIMP2_P16035	2.55087	1.33826	+	Non specific
ANKFY1_Q9P2R3	1.25388	-0.340552		Non specific
PFKP_Q01813	0.456111	0.127917		Non specific
OSBPL1A_Q9BXW6	0.323272	-0.364784		Non specific
MYBBP1A_Q9BQG0	1.02766	0.656573		Non specific
EDF1_O60869	0.804909	-0.73568		Non specific
UCHL1_P09936	0.79276	-0.677534		Non specific
FES_P07332	1.33197	0.586771		Non specific
44448_Q9UHD8-5	0.658407	0.0810183		Non specific
CYB5A_P00167	0.200121	-0.248502		Non specific
HNRNPC_P07910-2	0.640013	0.186088		Non specific
C16orf58_Q96GQ5	0.584137	0.513066		Non specific
COPS6_Q7L5N1	0.204293	-0.142626		Non specific
IFI30_P13284	0.567023	0.507603		Non specific
ACTBL2_Q562R1	0.505461	-1.26972		Non specific
TTR_P02766	0.292843	-0.176652		Non specific
NIFK_Q9BYG3	0.669921	0.47866		Non specific
HMGB3_O15347	0.736536	-0.484996		Non specific
EHD3_Q9NZN3	1.22175	0.536985		Non specific
PDLIM7_Q9NR12-2	0.393861	0.394325		Non specific
EEF1E1_O43324	4.14441	-1.16739	+	Non specific
CPSF3_Q9UKF6	1.52967	-0.731819		Non specific
KIAA1033_Q2M389	0.681434	0.328903		Non specific
ARPIN_Q7Z6K5	1.88	-1.12515		Non specific
AVL9_Q8NBF6	0.0272053	0.0314626		Non specific
NCF2_P19878	0.520442	0.419148		Non specific
SNX12_Q9UMY4	0.693948	0.243454		Non specific
VTA1_Q9NP79	0.672363	-0.4351		Non specific
STX5_Q13190	0.680087	0.395123		Non specific
DAZAP1_Q96EP5	1.47744	-0.287383		Non specific
NRAS_P01111	1.20107	-0.572357		Non specific
ABCC4_O15439	0.929043	-0.418473		Non specific
S100A16_Q96FQ6	1.2314	-0.689841		Non specific
GTF3C2_Q8WUA4	0.680259	0.332658		Non specific
SNRPG_P62308	0.151641	-0.155753		Non specific
IGKV1-12_P01611	0.924641	0.654601		Non specific
MTPAP_Q9NVV4-2	0.854711	-0.427187		Non specific
QPCT_Q16769	1.82286	1.03059		Non specific
FNTA_P49354	0.398566	-0.410257		Non specific
GUK1_Q16774	1.5164	-0.649852		Non specific
EIF2S3_P41091	0.601106	0.12434		Non specific
RPS19_P39019	0.80198	0.270539		Non specific
APOC3_P02656	1.06577	0.977186		Non specific
RAB5A_P20339	0.966952	-0.61139		Non specific
GFPT1_Q06210	0.777705	-0.299299		Non specific
VTN_P04004	0.286604	0.194941		Non specific
IGHV3-74_A0A0B4J1X5	0.695204	0.688194		Non specific
LRRC47_Q8N1G4	2.11804	-1.09312	+	Non specific
PPP1R7_Q15435	0.781387	-0.217599		Non specific
MCTS1_Q9ULC4	0.00516308	0.00434312		Non specific
MPRIP_Q6WCQ1	0.087748	-0.0619921		Non specific
PDS5A_Q29RF7	1.02588	-0.492831		Non specific
HAAO_P46952	0.77792	-0.92173		Non specific
POLR2B_P30876	1.3562	-0.256587		Non specific
CFL1_P23528	1.87612	-0.300992		Non specific
TWF1_Q12792	0.681549	-0.406067		Non specific
AMPD3_Q01432	0.572575	0.449082		Non specific
PRPSAP1_Q14558	0.439214	-0.240519		Non specific
MLPH_Q9BV36	1.21249	-1.14005		Non specific
WAS_P42768	0.279765	0.260582		Non specific
HDGFRP2_Q7Z4V5	0.166753	-0.205695		Non specific
MSH3_P20585	0.125519	-0.200215		Non specific
KIAA0020_Q15397	0.409124	0.388395		Non specific
TMTC3_Q6ZXV5	1.27788	0.503632		Non specific
GALK1_P51570	0.325702	0.158331		Non specific
GALC_P54803	0.166996	0.345823		Non specific
IKBKG_Q9Y6K9	1.08543	-0.541962		Non specific
APOBEC3C_Q9NRW3	0.977634	0.952537		Non specific
FASN_P49327	1.51316	-0.732443		Non specific
EXOC5_O00471	0.866274	0.535468		Non specific
SLC16A1_P53985	0.316458	0.196648		Non specific
LIMS2_Q7Z4I7	0.470135	0.452124		Non specific
DHX15_O43143	0.677219	-0.168332		Non specific
SNX6_Q9UNH7	1.55542	-0.216386		Non specific
CSTF1_Q05048	0.346651	-0.189327		Non specific
KRTCAP3_Q53RY4	0.718055	-0.457572		Non specific
USP11_P51784	1.06746	0.595881		Non specific
ARPC2_O15144	1.47534	0.253593		Non specific
ATG7_O95352	0.622605	-0.435938		Non specific
TFRC_P02786	1.08237	-0.458492		Non specific
UGT8_Q16880	0.0996347	-0.0852471		Non specific
NUDCD1_Q96RS6	0.0938879	0.074011		Non specific
TANGO2_Q6ICL3	0.365418	-0.25601		Non specific
SEH1L_Q96EE3-1	1.65548	0.784466		Non specific
SCAMP2_O15127	0.195159	0.211485		Non specific
ATP13A1_Q9HD20	0.917359	0.541531		Non specific
SCAMP3_O14828	0.0539234	-0.0688477		Non specific
LAMB3_Q13751	1.21229	-0.982028		Non specific
CLINT1_Q14677	1.04946	-0.283245		Non specific
HMGCS1_Q01581	0.581736	-0.702025		Non specific
USP14_P54578	0.697131	0.22552		Non specific
VARS2_Q5ST30-4	0.831833	-0.396685		Non specific
PSMC2_P35998	0.758301	-0.177501		Non specific
CFL2_Q9Y281	0.671694	0.456696		Non specific
PPP4R2_Q9NY27	0.852485	0.40672		Non specific
TM9SF4_Q92544	1.0026	0.522133		Non specific
RNF40_O75150	1.56403	-0.563085		Non specific
SQSTM1_Q13501	0.774744	0.917329		Non specific
VAMP3_Q15836	1.15092	1.07529		Non specific
ANG_P03950	0.753562	-0.630126		Non specific
GMPR_P36959	1.18106	-0.488221		Non specific
SORBS3_O60504	1.29941	0.791632		Non specific
CFD_P00746	0.743358	-0.498698		Non specific
ORM2_P19652	0.107214	-0.118852		Non specific
EIF4E2_O60573	1.62476	0.803988		Non specific
SVIL_O95425-2	0.432172	0.390145		Non specific
C17orf62_Q9BQA9-2	1.25995	0.79383		Non specific
CAPRIN1_Q14444	1.33611	-0.368308		Non specific
NHP2_Q9NX24	1.14388	-1.04045		Non specific
AP1G2_O75843	0.442773	-0.433571		Non specific
PEBP1_P30086	0.170862	-0.0446268		Non specific
POFUT1_Q9H488	1.24643	-0.371497		Non specific
TALDO1_P37837	0.172952	-0.0399896		Non specific
SNAP23_O00161	0.407057	0.282855		Non specific
HSPB1_P04792	1.13977	-0.474933		Non specific
B3GALT5_Q9Y2C3	0.0535115	-0.0576635		Non specific
NUP160_Q12769	1.24034	0.633347		Non specific
C19orf66_Q9NUL5	0.0694428	-0.0797743		Non specific
EIF3J_O75822	0.322899	-0.302886		Non specific
DAB2_P98082	1.0572	-0.54538		Non specific
GALE_Q14376	1.26373	-0.826167		Non specific
AZGP1_P25311	1.10522	0.620984		Non specific
PITHD1_Q9GZP4	1.06434	0.63735		Non specific
DDX46_Q7L014	0.288445	0.0982751		Non specific
ITIH3_Q06033	0.213337	0.188715		Non specific
NUP85_Q9BW27	0.10075	-0.082281		Non specific
NSF_P46459	0.48294	-0.117111		Non specific
CHIT1_Q13231	1.38678	1.15691		Non specific
FAM3D_Q96BQ1	1.31665	-1.3753		Non specific
TMEM205_Q6UW68	0.769631	-0.493385		Non specific
GDI1_P31150	0.530387	0.127314		Non specific
SNF8_Q96H20	0.0338159	0.0261493		Non specific
EIF4B_P23588	0.510237	-0.307025		Non specific
PTPRK_Q15262	0.087646	0.098616		Non specific
PPIG_Q13427	0.775841	0.465541		Non specific
RPN1_P04843	0.332304	0.104938		Non specific
ARMT1_Q9H993	0.398759	-0.269774		Non specific
TBL2_Q9Y4P3	0.570975	0.263667		Non specific
ORM1_P02763	0.283464	-0.16873		Non specific
PPFIBP1_Q86W92	0.115848	0.122816		Non specific
MAX_P61244	0.766781	0.479364		Non specific
AGR3_Q8TD06	0.82876	-0.775806		Non specific
SDR39U1_Q9NRG7	0.517794	-0.406546		Non specific
FXR1_P51114	0.508455	0.14147		Non specific
TRAM1_Q15629	0.288315	0.359865		Non specific
TLDC1_Q6P9B6	0.498664	-0.446469		Non specific
HIP1_O00291	0.23798	0.162752		Non specific
EIF2B3_Q9NR50	0.497677	0.360115		Non specific
SART1_O43290	0.754837	0.596777		Non specific
DCK_P27707	0.698858	0.469817		Non specific
UTRN_P46939	0.300481	0.103767		Non specific
ETNK1_Q9HBU6	0.0723678	-0.0620533		Non specific
UGT1A4_P22310	0.428094	-0.764408		Non specific
EIF6_P56537	0.489473	-0.125932		Non specific
BSG_P35613	0.22011	-0.309034		Non specific
CUTC_Q9NTM9	0.516661	0.180406		Non specific
RPL17_P18621	1.15035	-0.23741		Non specific
TBC1D9_Q6ZT07	1.41446	-1.58298		Non specific
ATP6V0C_P27449	0.67242	-0.334309		Non specific
DTNA_Q9Y4J8-14	0.745436	0.632405		Non specific
SBNO1_A3KN83	0.15563	-0.143347		Non specific
COLGALT1_Q8NBJ5	1.14635	-0.40287		Non specific
GLRX3_O76003	0.777187	-0.457652		Non specific
NAT2_P11245	0.268524	0.263147		Non specific
SEMA4D_Q92854	0.726864	0.74611		Non specific
GMIP_Q9P107-2	0.32463	-0.507341		Non specific
PTK2_Q05397	0.273164	-0.163281		Non specific
GALT_P07902	1.06781	-0.582897		Non specific
RPL3_P39023	1.65826	-0.390494		Non specific
RAB30_Q15771	1.42535	0.750236		Non specific
DIP2A_Q14689-6	2.27901	0.989221	+	Non specific
PPA1_Q15181	1.21338	-0.318041		Non specific
RRS1_Q15050	2.53292	-1.00816	+	Non specific
LRRC41_Q15345	0.266708	-0.203254		Non specific
USP19_O94966-3	0.213041	-0.214232		Non specific
AOC1_P19801	1.02653	-0.922984		Non specific
EPB42_P16452	0.0247975	-0.0307606		Non specific
SMAD4_Q13485	0.293864	-0.176392		Non specific
SGTA_O43765	0.457455	-0.247573		Non specific
PITPNA_Q00169	0.547075	-0.349592		Non specific
TUBAL3_A6NHL2	0.137703	-0.0924267		Non specific
CPEB4_Q17RY0	0.00617695	-0.00522755		Non specific
CHID1_Q9BWS9	1.0728	0.193012		Non specific
UBE2M_P61081	0.75354	0.765294		Non specific
_P01817	0.0968957	0.109646		Non specific
CPSF2_Q9P2I0	0.75955	-0.358244		Non specific
CHD4_Q14839	0.952785	-0.233567		Non specific
AMY2B_P19961	0.612278	-0.373927		Non specific
RPLP0_P05388	0.829972	-0.209905		Non specific
ANXA7_P20073	1.2521	0.228725		Non specific
NUDT16L1_Q9BRJ7	0.122652	-0.0907867		Non specific
DIDO1_Q9BTC0	0.0941864	-0.073634		Non specific
LANCL2_Q9NS86	1.30589	0.650608		Non specific
RNF214_Q8ND24	0.656182	0.327025		Non specific
NXPE4_Q6UWF7	0.155323	-0.141599		Non specific
CELA3B_P08861	1.06514	-0.822078		Non specific
SP100_P23497	0.723539	0.286557		Non specific
ATP2A3_Q93084	0.46756	0.119167		Non specific
NUP35_Q8NFH5	1.45722	-1.04978		Non specific
IGKV2-24_A0A0C4DH68	1.25188	1.16301		Non specific
ANXA5_P08758	1.07646	-0.326981		Non specific
TMEM230_Q96A57	1.04647	0.522103		Non specific
PTPN2_P17706	1.09562	0.683271		Non specific
APOBEC3F_Q8IUX4	1.27271	0.791922		Non specific
RAB25_P57735	0.449385	-0.314452		Non specific
GOLIM4_O00461	0.170528	-0.110546		Non specific
VIPAS39_Q9H9C1	1.68536	0.649636		Non specific
RPL38_P63173	1.25956	-0.270769		Non specific
NOLC1_Q14978	0.909021	0.984328		Non specific
CAB39_Q9Y376	0.00899197	0.00793923		Non specific
CELSR1_Q9NYQ6	1.77106	-1.59667	+	Non specific
TSTD1_Q8NFU3	0.369899	-0.334372		Non specific
GPKOW_Q92917	0.929723	-0.596177		Non specific
TBCB_Q99426	1.28689	0.46673		Non specific
SEC16A_O15027	0.355356	-0.223683		Non specific
CARD16_Q5EG05-2	0.480973	-0.319809		Non specific
LANCL1_O43813	1.38918	0.74836		Non specific
PSMC5_P62195	0.243383	0.0673089		Non specific
AP3B1_O00203	0.353096	0.111274		Non specific
SPTB_P11277	0.280763	-0.281386		Non specific
ENO1_P06733	1.5316	-0.27514		Non specific
GYS1_P13807	2.2657	1.15404	+	Non specific
IGHV1-24_A0A0C4DH33	0.180367	0.276292		Non specific
ARL8A_Q96BM9	0.721232	-0.609048		Non specific
TEX264_Q9Y6I9	1.47468	-0.839142		Non specific
TBC1D5_Q92609	1.39778	0.855289		Non specific
CRISP3_P54108	2.08597	1.27767	+	Non specific
SEPHS2_Q99611	0.14894	0.148442		Non specific
RPL39_P62891	0.703836	0.735138		Non specific
CTBS_Q01459	0.76136	0.396793		Non specific
DRAP1_Q14919	1.43607	-0.740696		Non specific
PLCD1_P51178-2	0.108534	0.0988069		Non specific
NEDD4L_Q96PU5	0.664618	0.372594		Non specific
UTP15_Q8TED0	0.0672569	-0.0649565		Non specific
GSTO1_P78417	0.00335136	0.00181808		Non specific
IGHA1_P01876	0.211073	0.132335		Non specific
P4HB_P07237	0.3607	0.119934		Non specific
IGHV3-43_A0A0B4J1X8	0.235023	0.207968		Non specific
GPAA1_O43292	0.239704	0.224632		Non specific
RPLP2_P05387	2.30902	-0.727885		Non specific
MOGS_Q13724	0.0474423	-0.015956		Non specific
BUD31_P41223	0.197713	0.143976		Non specific
SERPINA3_P01011	1.10726	0.444191		Non specific
COMT_P21964	0.776338	-0.461431		Non specific
SMARCE1_Q969G3	1.41665	-0.445525		Non specific
C2CD5_Q86YS7	0.148704	0.138325		Non specific
SH3GLB2_Q9NR46	1.09089	-0.742222		Non specific
FHL3_Q13643	0.554873	0.406801		Non specific
COMMD4_Q9H0A8	0.645044	-0.347863		Non specific
ST8SIA2_Q92186	0.258054	-0.38361		Non specific
PARP9_Q8IXQ6-2	0.271129	0.254976		Non specific
MAN2B1_O00754	0.867275	-0.286244		Non specific
P4HA2_O15460	0.398746	0.379643		Non specific
ACIN1_Q9UKV3	0.633305	-0.172019		Non specific
CNOT1_A5YKK6	0.254027	-0.194386		Non specific
BIN2_Q9UBW5	0.3296	0.292503		Non specific
PLD3_Q8IV08	0.146275	-0.182016		Non specific
TNS1_Q9HBL0	0.375478	0.553409		Non specific
CRMP1_Q14194	0.217672	0.264174		Non specific
CFB_P00751	0.616287	0.35153		Non specific
NUP155_O75694	1.55699	0.741381		Non specific
RAB21_Q9UL25	0.713176	0.431727		Non specific
SMG1_Q96Q15	1.28781	-0.886216		Non specific
FOLR2_P14207	0.161122	0.160619		Non specific
MAN1B1_Q9UKM7	0.204362	0.123267		Non specific
ZZEF1_O43149	0.135595	-0.116239		Non specific
IAH1_Q2TAA2	2.37277	1.25618	+	Non specific
NARS_O43776	0.826002	-0.269117		Non specific
ACBD5_Q5T8D3	0.209102	0.130487		Non specific
CRIP2_P52943	0.664763	0.710279		Non specific
CD5_P06127	1.7492	1.32948		Non specific
ARMC8_Q8IUR7	0.0417136	-0.0651664		Non specific
TMF1_P82094	0.755629	0.304667		Non specific
SYAP1_Q96A49	1.03827	-0.661616		Non specific
APOA1_P02647	0.283531	0.204862		Non specific
TUBB8_Q3ZCM7	0.538315	0.401245		Non specific
ELMO2_Q96JJ3	0.494902	0.388222		Non specific
SUB1_P53999	0.992491	-0.463369		Non specific
PEF1_Q9UBV8	0.419944	0.269117		Non specific
ABCF1_Q8NE71	0.179663	0.0855625		Non specific
IRF2BPL_Q9H1B7	0.46421	0.323351		Non specific
PAFAH1B1_P43034	0.886039	0.192832		Non specific
ATP6V1G1_O75348	1.44463	-0.29995		Non specific
FOXK1_P85037	1.07912	-0.379158		Non specific
TRIP6_Q15654	0.0434514	0.0547391		Non specific
NXN_Q6DKJ4	0.615747	0.391991		Non specific
MGEA5_O60502	0.446609	-0.285041		Non specific
HLA-B_P01889	0.0770605	-0.0595022		Non specific
MPP1_Q00013	0.367264	-0.283427		Non specific
AKR1C2_P52895	1.49015	-1.0802		Non specific
NADSYN1_Q6IA69	0.470685	-0.363408		Non specific
PRSS3_P35030	1.06554	0.580596		Non specific
MAGOHB_Q96A72	1.22784	0.170219		Non specific
DIS3_Q9Y2L1	1.00644	-0.462661		Non specific
RAB4B_P61018	0.288049	-0.173029		Non specific
MAGOH_P61326	0.457673	0.35983		Non specific
PRUNE_Q86TP1	0.36788	0.172256		Non specific
SERPINA4_P29622	1.07344	0.576138		Non specific
TFCP2_Q12800	0.809801	0.47972		Non specific
FMR1_Q06787	1.68998	-0.769739		Non specific
CSTF3_Q12996	0.28971	0.216895		Non specific
SLC9A6_Q92581-2	0.663792	0.422576		Non specific
MOB1B_Q7L9L4	0.201669	-0.197164		Non specific
PPP1R21_Q6ZMI0	0.766515	-0.718329		Non specific
COPB1_P53618	0.907946	-0.244533		Non specific
FAM91A1_Q658Y4	1.30456	-0.720211		Non specific
APOA4_P06727	0.796985	-0.645268		Non specific
SNRPD3_P62318	0.612552	0.291557		Non specific
RBM15_Q96T37	0.0760549	-0.0655038		Non specific
BLOC1S3_Q6QNY0	1.14489	-0.732424		Non specific
SACM1L_Q9NTJ5	1.27122	0.262067		Non specific
XRCC6_P12956	0.459316	-0.0996811		Non specific
PPME1_Q9Y570	1.47599	0.428224		Non specific
COG3_Q96JB2	0.65857	-0.470325		Non specific
WNT5A_P41221	1.16692	0.604215		Non specific
CLNS1A_P54105	0.750998	-0.39424		Non specific
ARHGAP1_Q07960	1.05707	-0.421386		Non specific
KIF21A_Q7Z4S6	0.676346	-0.312717		Non specific
ENPP6_Q6UWR7	0.446022	0.329745		Non specific
HSPA4_P34932	0.260076	-0.0381642		Non specific
SLC27A1_Q6PCB7	0.507705	0.23737		Non specific
SGPL1_O95470	0.261518	0.144296		Non specific
COMMD1_Q8N668	1.58944	1.15858		Non specific
CAP2_P40123	0.0219747	0.0316518		Non specific
HSPH1_Q92598	0.735343	0.265411		Non specific
REG1A_P05451	0.569071	1.07016		Non specific
IGJ_P01591	0.67345	-0.496789		Non specific
NOP56_O00567	1.04466	-0.270447		Non specific
CBX1_P83916	0.365693	0.217731		Non specific
BUB3_O43684	0.762136	-0.228849		Non specific
PRPH_P41219	0.601428	0.894785		Non specific
CLIC1_O00299	0.255343	0.096998		Non specific
SNRPA1_P09661	0.662421	-0.444045		Non specific
NFIA_Q12857-3	0.538725	0.337248		Non specific
TMX4_Q9H1E5	0.471328	0.218131		Non specific
SF3A1_Q15459	1.04463	-0.183668		Non specific
B4GALT3_O60512	0.268827	0.275769		Non specific
RPL31_P62899	3.63391	-1.01778	+	Non specific
STS_P08842	0.849815	0.62291		Non specific
ASPN_Q9BXN1	1.51045	-1.54092		Non specific
ENTPD1_P49961	0.0781908	0.0568928		Non specific
TRIM28_Q13263	0.0903991	0.0318357		Non specific
FAM83H_Q6ZRV2	0.389402	-0.509192		Non specific
LPGAT1_Q92604	1.39721	0.738811		Non specific
SUMF2_Q8NBJ7	0.0917203	-0.0820616		Non specific
U2AF1_Q01081	2.40701	-0.524215		Non specific
AGFG1_P52594	0.0972168	0.0899449		Non specific
SAE1_Q9UBE0	0.799913	0.4342		Non specific
ANXA4_P09525	1.21759	-0.374251		Non specific
NIT2_Q9NQR4	0.507478	-0.156194		Non specific
ZNF638_Q14966	0.16034	0.0914281		Non specific
ADAM17_P78536	0.648647	-1.28168		Non specific
PRPF6_O94906	0.231982	0.131674		Non specific
RAP1A_P62834	0.564781	0.210032		Non specific
LRPAP1_P30533	0.707505	0.54883		Non specific
TP53BP1_Q12888	0.101155	0.104525		Non specific
EMD_P50402	0.475582	0.340235		Non specific
CCDC132_Q96JG6	0.861347	-0.389622		Non specific
CBFB_Q13951	1.33775	1.01779		Non specific
KDELR1_P24390	0.484194	0.381794		Non specific
NXF1_Q9UBU9	0.720648	-0.482871		Non specific
CSTF2_P33240	0.170625	0.129456		Non specific
EPS8L3_Q8TE67	0.375828	-0.382083		Non specific
UBR7_Q8N806	1.38508	0.58065		Non specific
SF3B3_Q15393	0.714274	0.105285		Non specific
MGAM_O43451	1.09899	0.833957		Non specific
RTFDC1_Q9BY42	0.53306	0.344246		Non specific
COG5_Q9UP83	0.62451	-0.319102		Non specific
FKBP1A_P62942	0.0840543	-0.124821		Non specific
DES_P17661	0.299844	0.286992		Non specific
SMARCA5_O60264	0.277864	0.0665912		Non specific
GNPNAT1_Q96EK6	1.01118	-0.674316		Non specific
CPB2_Q96IY4	0.944951	0.581415		Non specific
SLC51A_Q86UW1	0.177243	0.127353		Non specific
NBAS_A2RRP1	0.738375	-0.361129		Non specific
TNIK_Q9UKE5	0.0509158	-0.0409654		Non specific
SNRPC_P09234	0.327387	0.1529		Non specific
ALOX15_P16050	0.303377	0.463876		Non specific
RANGAP1_P46060	0.129058	0.122051		Non specific
SNRPD2_P62316	0.915172	-0.705591		Non specific
EPHX1_P07099	0.171497	-0.0528565		Non specific
NGEF_Q8N5V2	0.958124	0.44004		Non specific
VARS_P26640	0.639282	-0.200248		Non specific
TNS1_Q9HBL0-2	0.386752	0.408442		Non specific
ARHGEF18_Q6ZSZ5	0.491114	-0.492611		Non specific
PGGT1B_P53609	1.88723	0.800458		Non specific
KPNA2_P52292	0.527575	-0.338671		Non specific
AFTPH_Q6ULP2	0.805159	-0.456907		Non specific
TPD52L2_O43399	0.0916923	0.0446147		Non specific
RBM14_Q96PK6	1.1187	-0.410435		Non specific
MTM1_Q13496	0.459681	0.328463		Non specific
GNA13_Q14344	1.43092	-0.701253		Non specific
NTM_Q9P121	0.209572	-0.216295		Non specific
SEPHS1_P49903	1.38237	-0.400564		Non specific
_A0A0J9YX35	0.90021	0.801943		Non specific
STAMBP_O95630	0.270109	0.198773		Non specific
PAFAH2_Q99487	0.758082	-0.474031		Non specific
CTNNBL1_Q8WYA6	0.124403	0.133004		Non specific
UACA_Q9BZF9	1.72149	-0.716749		Non specific
LY75_O60449	0.813808	0.742243		Non specific
SDF4_Q9BRK5	0.643895	-0.446834		Non specific
RPS11_P62280	0.343288	-0.15924		Non specific
TRIP4_Q15650	0.0983712	-0.121199		Non specific
AKAP8_O43823	0.85772	-0.417649		Non specific
RPL10_P27635	0.355151	0.0761574		Non specific
THOC6_Q86W42	0.851924	-0.432907		Non specific
UBE2V1_Q13404	0.0686988	0.121429		Non specific
ATAD3A_Q9NVI7-2	0.595878	-0.125284		Non specific
PANK4_Q9NVE7	0.023854	-0.0174493		Non specific
RALY_Q9UKM9	0.282197	-0.305739		Non specific
DFFA_O00273	0.679813	-0.455185		Non specific
HLA-DRB1_Q30167	0.275564	0.510932		Non specific
DCTN5_Q9BTE1	0.742325	-0.341977		Non specific
MCM3_P25205	0.793886	-0.419426		Non specific
SRP72_O76094	0.0387164	-0.0327494		Non specific
HBD_P02042	0.0816981	-0.0777905		Non specific
DPM1_O60762	0.649093	0.377315		Non specific
EMC7_Q9NPA0	0.659384	-0.417993		Non specific
MTMR6_Q9Y217	0.210573	0.157413		Non specific
ARIH1_Q9Y4X5	0.00104159	0.00114152		Non specific
CTTNBP2NL_Q9P2B4	0.767212	-0.391179		Non specific
PELP1_Q8IZL8	0.42444	-0.32299		Non specific
GMDS_O60547	0.82565	-0.529014		Non specific
RBM27_Q9P2N5	0.128554	-0.0911581		Non specific
FXR2_P51116	0.488395	0.305823		Non specific
PABPN1_Q86U42	0.27063	0.202072		Non specific
MUC5AC_P98088	0.952597	1.18928		Non specific
TRAPPC5_Q8IUR0	1.99925	-0.50348		Non specific
DPP9_Q86TI2	0.0786736	-0.0728451		Non specific
SPTBN1_Q01082-3	0.35299	0.430449		Non specific
AIDA_Q96BJ3	0.216762	0.195612		Non specific
METAP2_P50579	0.79587	-0.195963		Non specific
POLE3_Q9NRF9	0.470363	0.300016		Non specific
RAB2B_Q8WUD1	0.564765	0.3453		Non specific
WDR12_Q9GZL7	1.00993	0.405001		Non specific
SMAP_O00193	0.366336	0.344662		Non specific
LGALS2_P05162	0.487186	0.46855		Non specific
ARHGEF16_Q5VV41	0.715591	-0.558874		Non specific
MYO6_Q9UM54-6	0.479447	-0.195671		Non specific
VPS36_Q86VN1	0.285039	-0.249801		Non specific
ATRX_P46100	0.0569609	-0.0810055		Non specific
LEMD2_Q8NC56	0.736185	-0.293095		Non specific
CPTP_Q5TA50	0.0943885	-0.0630899		Non specific
IL18_Q14116	0.684091	-0.464659		Non specific
SRPK1_Q96SB4	0.753923	-0.446857		Non specific
ELF1_P32519	1.08457	-1.05061		Non specific
ARHGAP27_Q6ZUM4	0.228741	-0.246751		Non specific
DPP4_P27487	1.26054	0.965155		Non specific
BET1_O15155	1.20713	0.820109		Non specific
ADK_P55263	1.00256	-0.611719		Non specific
RABGGTA_Q92696	0.0731812	0.0826615		Non specific
EIF2AK2_P19525	1.57212	-0.632966		Non specific
GPR179_Q6PRD1	0.918239	0.508398		Non specific
GNB1_P62873	0.810104	-0.167955		Non specific
SCARB2_Q14108	2.01567	0.679629		Non specific
VAV2_P52735	0.00135333	0.00114319		Non specific
HIST1H4A_P62805	0.796161	-0.305449		Non specific
CARS_P49589-3	0.413534	0.157173		Non specific
GNAQ_P50148	1.02606	-0.396072		Non specific
GNAI3_P08754	0.961663	0.127524		Non specific
GYG1_P46976	0.45052	-0.246147		Non specific
ASAH1_Q13510	0.0608466	-0.0296587		Non specific
KDM1A_O60341	0.205509	-0.157957		Non specific
EFTUD2_Q15029	0.318098	-0.0853958		Non specific
PPWD1_Q96BP3	0.2482	0.151862		Non specific
LARP1_Q6PKG0	1.42411	0.423683		Non specific
XRCC1_P18887	0.302131	0.205337		Non specific
SERPINB10_P48595	0.936709	0.934918		Non specific
STX7_O15400	0.403106	0.450203		Non specific
RPS17_P08708	1.37066	-0.354778		Non specific
GOSR1_O95249	0.0928832	0.0664239		Non specific
ETF1_P62495	0.349735	0.118748		Non specific
CD109_Q6YHK3	1.36773	0.933861		Non specific
EPB41L3_Q9Y2J2-4	0.382166	0.251553		Non specific
LGALS8_O00214	1.04681	-1.25438		Non specific
VTI1A_Q96AJ9	0.780622	-0.480579		Non specific
PRKCI_P41743	0.0409258	-0.0441536		Non specific
GIT1_Q9Y2X7	0.155575	-0.0473021		Non specific
FGFBP1_Q14512	0.67647	-0.422123		Non specific
DDX50_Q9BQ39	0.252715	-0.180385		Non specific
ALYREF_Q86V81	1.27046	-0.784793		Non specific
DHRS7_Q9Y394	1.66084	0.212225		Non specific
VPS33B_Q9H267	0.123929	-0.113115		Non specific
PSMA7_O14818	0.0330009	-0.00950427		Non specific
MYEF2_Q9P2K5	0.542596	-0.298575		Non specific
ACTG1_P63261	1.36975	-0.333325		Non specific
DFFB_O76075	0.681741	-1.01321		Non specific
CBX5_P45973	0.159569	0.155831		Non specific
RAC2_P15153	0.0612161	0.045015		Non specific
DHX16_O60231	0.982498	-0.368227		Non specific
PIP4K2B_P78356	0.185589	-0.231557		Non specific
KRAS_P01116	0.768608	-0.555681		Non specific
CSNK1G3_Q9Y6M4	0.0587526	-0.0596988		Non specific
NFIC_P08651	0.120698	0.138852		Non specific
MYADM_Q96S97	0.6193	-0.29089		Non specific
ARSE_P51690	0.0899903	0.0636525		Non specific
ROBO1_Q9Y6N7	0.761115	0.485778		Non specific
AHCY_P23526	0.417867	-0.127163		Non specific
DDX42_Q86XP3	0.188608	-0.162063		Non specific
SNX1_Q13596	0.823556	0.318236		Non specific
AP2S1_P53680	1.48503	0.594258		Non specific
DPEP1_P16444	1.30355	0.754192		Non specific
PDE4DIP_Q5VU43	2.25379	0.874136	+	Non specific
PNKP_Q96T60	2.08252	-0.694401		Non specific
MAN2C1_Q9NTJ4	0.218568	0.150208		Non specific
PSME2_Q9UL46	1.25607	-0.366775		Non specific
PMM2_O15305	0.960919	-0.560342		Non specific
SNX8_Q9Y5X2	0.708098	0.491559		Non specific
TRAPPC6B_Q86SZ2	0.413333	-0.295243		Non specific
PHF14_O94880-2	0.07356	0.146033		Non specific
NHP2L1_P55769	0.603264	-0.501249		Non specific
LUC7L_Q9NQ29	0.945872	0.397752		Non specific
CCDC127_Q96BQ5	0.0355253	-0.033377		Non specific
MISP_Q8IVT2	0.272171	0.362648		Non specific
PFKM_P08237	0.0300596	0.0193845		Non specific
RAB5C_P51148	0.166942	-0.0717205		Non specific
CTBP2_P56545-2	0.10124	0.129812		Non specific
TSPAN8_P19075	0.212097	0.323916		Non specific
HIST2H2BD_Q6DRA6	0.0949712	0.148345		Non specific
TCEB2_Q15370	0.823679	-0.264302		Non specific
PPCS_Q9HAB8	0.0640319	0.0720479		Non specific
INPP4A_Q96PE3	1.34668	-0.682709		Non specific
FAU_P62861	0.122263	0.105895		Non specific
OLFML1_Q6UWY5	0.0178965	-0.02515		Non specific
AP2M1_Q96CW1	0.00846608	-0.00302238		Non specific
ASCC3_Q8N3C0	0.169409	0.13469		Non specific
EML6_Q6ZMW3	0.00860153	-0.00898548		Non specific
RPS4X_P62701	0.348595	0.0636248		Non specific
SREK1_Q8WXA9-2	0.507372	0.370709		Non specific
PPP2CB_P62714	0.0107286	0.0118683		Non specific
ZNF622_Q969S3	1.17481	0.472239		Non specific
STAT5A_P42229	1.34762	0.767398		Non specific
NACA_E9PAV3	1.17893	-0.465566		Non specific
EXOSC5_Q9NQT4	0.0626703	-0.0451108		Non specific
RARS_P54136	0.89043	-0.253773		Non specific
NSFL1C_Q9UNZ2	0.0307923	0.0221538		Non specific
UBLCP1_Q8WVY7	0.404545	0.177974		Non specific
HDDC3_Q8N4P3	0.628406	-0.328851		Non specific
SYNPO2_Q9UMS6-2	0.232287	0.344444		Non specific
PPP1R14A_Q96A00	0.54981	0.386593		Non specific
PRKRA_O75569	1.24951	-0.596929		Non specific
ADIPOQ_Q15848	0.235023	0.231626		Non specific
RAB7A_P51149	0.683653	0.393208		Non specific
DSTN_P60981	0.69934	0.183544		Non specific
COL3A1_P02461	0.633139	0.560243		Non specific
TWF2_Q6IBS0	0.11389	-0.0454515		Non specific
SRA1_Q9HD15	0.501317	-0.297425		Non specific
LRRFIP2_Q9Y608-5	0.451842	-0.331777		Non specific
PTDSS1_P48651	0.278832	0.266306		Non specific
AKAP13_Q12802	1.15342	-0.622657		Non specific
RPS27A_P62979	1.86011	-0.315428		Non specific
_P01700	0.23132	0.338194		Non specific
INPP1_P49441	0.317173	-0.275197		Non specific
CAST_P20810	0.00398307	0.00623066		Non specific
PNN_Q9H307	0.427056	0.123736		Non specific
EXOSC8_Q96B26	0.613455	-0.703093		Non specific
TROVE2_P10155	0.651568	0.124957		Non specific
CDH1_P12830	0.517949	-0.62786		Non specific
ZNF326_Q5BKZ1	0.159359	-0.155694		Non specific
GPHN_Q9NQX3	0.0241403	0.0298381		Non specific
PRKG1_Q13976-2	0.395186	0.222745		Non specific
SAP18_O00422	0.605877	-0.300462		Non specific
FKBP3_Q00688	1.21787	-0.345019		Non specific
CPA3_P15088	0.587823	-0.924429		Non specific
TRIM21_P19474	0.745288	0.54094		Non specific
SPATA5L1_Q9BVQ7	0.238334	-0.230106		Non specific
_Q13813-3	0.210699	0.195063		Non specific
RNMT_O43148	0.093529	0.137379		Non specific
ENAH_Q8N8S7	0.594321	0.526046		Non specific
HOOK1_Q9UJC3	0.319863	-0.537563		Non specific
KYNU_Q16719	0.785385	0.719759		Non specific
TAGLN_Q01995	0.0508117	0.0481147		Non specific
RPA1_P27694	0.147396	0.0694179		Non specific
EXOC6B_Q9Y2D4	0.0269449	0.0155817		Non specific
GTPBP6_O43824	0.357849	-0.230278		Non specific
VPS41_P49754	0.357449	0.291898		Non specific
FUCA2_Q9BTY2	0.372642	-0.287352		Non specific
DYNC1I2_Q13409	0.809231	-0.33901		Non specific
YARS_P54577	0.730264	-0.161649		Non specific
NAA25_Q14CX7	0.320755	-0.181793		Non specific
DYNC1LI1_Q9Y6G9	0.163549	0.09517		Non specific
KDSR_Q06136	0.13612	-0.137192		Non specific
BCCIP_Q9P287	0.758728	-0.359225		Non specific
UTP18_Q9Y5J1	1.26335	0.740752		Non specific
SHOC2_Q9UQ13	1.3098	-1.03873		Non specific
MTA2_O94776	0.0534162	-0.0487119		Non specific
EPS8L1_Q8TE68	0.688938	-0.577132		Non specific
RBM25_P49756	0.224966	0.149178		Non specific
HPCAL1_P37235	0.119099	-0.0915002		Non specific
PEX3_P56589	0.269854	-0.34819		Non specific
SRSF10_O75494	1.04825	-0.263213		Non specific
ANK1_P16157	0.292832	-0.355955		Non specific
CDK5RAP3_Q96JB5	1.36468	-0.712747		Non specific
TPI1_P60174	0.130204	-0.0240789		Non specific
TRIM56_Q9BRZ2	0.237046	-0.169439		Non specific
PDXP_Q96GD0	1.42164	-0.430072		Non specific
EXOSC3_Q9NQT5-2	0.628427	0.462925		Non specific
PRCP_P42785	0.93628	0.649319		Non specific
WDR55_Q9H6Y2	0.25582	0.149717		Non specific
FGD3_Q5JSP0	0.529011	0.330056		Non specific
SRCAP_Q6ZRS2	0.29619	-0.506788		Non specific
GANC_Q8TET4	1.34907	0.654189		Non specific
FABP4_P15090	0.960034	-0.765084		Non specific
WAPAL_Q7Z5K2	0.13876	0.0944869		Non specific
RPA3_P35244	0.00807446	0.00961607		Non specific
MAP2K3_P46734	0.660426	-0.45661		Non specific
GMPPB_Q9Y5P6	0.185582	0.139019		Non specific
NT5DC1_Q5TFE4	0.173164	-0.062684		Non specific
PRKAR1A_P10644	0.498216	-0.162083		Non specific
TERF2IP_Q9NYB0	0.485841	0.267538		Non specific
EEA1_Q15075	0.623244	0.215912		Non specific
SCAF8_Q9UPN6	0.0138713	-0.0122379		Non specific
ZNF45_Q02386	0.537235	-0.720191		Non specific
ACTB_P60709	0.581192	-0.159434		Non specific
CD2BP2_O95400	0.268069	0.202753		Non specific
UGGT1_Q9NYU2	0.717273	-0.178253		Non specific
RPL32_P62910	0.242833	-0.167471		Non specific
MPEG1_Q2M385	0.64186	-0.370979		Non specific
GPC6_Q9Y625	0.164161	0.158013		Non specific
ASPSCR1_Q9BZE9	0.135341	-0.199269		Non specific
OSTF1_Q92882	1.05422	-0.429776		Non specific
KBTBD11_O94819	0.0885245	-0.105838		Non specific
NT5DC2_Q9H857	1.48337	0.701733		Non specific
TNXB_P22105	0.141035	0.204945		Non specific
IGKV3-7_A0A075B6H7	0.0582959	0.0773014		Non specific
PRKAR2A_P13861	0.509833	-0.0854506		Non specific
EIF3K_Q9UBQ5	0.583572	0.29543		Non specific
PSMF1_Q92530	0.219823	-0.185628		Non specific
NME1_P15531	0.457569	-0.180961		Non specific
ESAM_Q96AP7	0.919984	0.589881		Non specific
FUNDC2_Q9BWH2	0.582067	0.373672		Non specific
BOP1_Q14137	0.00793269	-0.00761188		Non specific
SYMPK_Q92797	1.71208	-0.978132		Non specific
EIF4A3_P38919	0.688188	-0.400944		Non specific
SUSD2_Q9UGT4	0.396722	0.270737		Non specific
CRKL_P46109	0.329057	-0.143461		Non specific
IRF8_Q02556	0.97276	0.550437		Non specific
NOP9_Q86U38	0.889579	-0.373926		Non specific
DDX19A_Q9NUU7	0.244752	0.150351		Non specific
DCTN1_Q14203	0.393307	-0.104701		Non specific
PRDX1_Q06830	0.114523	-0.0312858		Non specific
RAB4A_P20338	0.150017	-0.100085		Non specific
RAB39A_Q14964	0.472984	0.390123		Non specific
CAV1_Q03135-2	0.264137	-0.192853		Non specific
ATP7A_Q04656	0.651711	0.366667		Non specific
LAMA2_P24043	0.495605	-0.381146		Non specific
PSMC1_P62191	0.84928	-0.240695		Non specific
HDGF_P51858	0.570395	-0.117307		Non specific
POLR2H_P52434	0.0641665	0.0930864		Non specific
SF3B2_Q13435	1.44865	-0.522198		Non specific
VPS37B_Q9H9H4	1.13306	-0.673874		Non specific
FADD_Q13158	0.753549	-0.273903		Non specific
CCT6B_Q92526	0.0775213	0.120588		Non specific
DAG1_Q14118	0.564677	0.327864		Non specific
SDCBP_O00560	0.139491	0.1355		Non specific
OSBPL8_Q9BZF1	0.56094	0.551306		Non specific
AOX1_Q06278	0.0141474	-0.01785		Non specific
USP16_Q9Y5T5	0.0589144	-0.0819594		Non specific
UBE2D3_P61077	0.233375	0.276825		Non specific
FAM129A_Q9BZQ8	0.445644	0.241731		Non specific
HNRNPUL2_Q1KMD3	0.0609019	0.0193848		Non specific
IK_Q13123	1.0714	-0.634091		Non specific
DOK2_O60496	0.065026	-0.0627407		Non specific
ANXA6_P08133	0.0082236	0.00312819		Non specific
ITGAD_Q13349	0.487776	-0.830216		Non specific
CLIP2_Q9UDT6	0.240665	0.178887		Non specific
TOP1_P11387	0.455699	-0.224905		Non specific
DNAJC13_O75165	0.54799	-0.177665		Non specific
INPP5D_Q92835	0.375287	0.283619		Non specific
HSPA4L_O95757	0.648227	0.312129		Non specific
KIF5B_P33176	0.0868622	0.0207603		Non specific
EPS15L1_Q9UBC2	0.974511	-0.581496		Non specific
POMGNT1_Q8WZA1	0.011	0.0396493		Non specific
CHD2_O14647	0.0338806	0.0327995		Non specific
VKORC1_Q9BQB6	1.67702	1.03425		Non specific
FRG1_Q14331	0.910825	0.531947		Non specific
CELF2_O95319	0.0406057	0.045485		Non specific
ACTR1B_P42025	0.97476	-0.564982		Non specific
UBA3_Q8TBC4	0.457542	-0.40206		Non specific
CLTCL1_P53675	0.0930703	0.0896525		Non specific
PKM_P14618-2	0.13957	0.15407		Non specific
RAB1B_Q9H0U4	0.130571	0.0390988		Non specific
PPFIA1_Q13136	0.261253	-0.173948		Non specific
ATL2_Q8NHH9	0.179391	0.0721806		Non specific
SNX27_Q96L92	0.950265	0.411424		Non specific
GPNMB_Q14956	0.236918	-0.236943		Non specific
MROH1_Q8NDA8	0.0428246	-0.0394522		Non specific
STK39_Q9UEW8	0.0813854	0.114315		Non specific
LMAN2_Q12907	0.126016	0.0578186		Non specific
NUDT4_Q9NZJ9	0.0533648	0.0499125		Non specific
PPM1B_O75688-2	0.788725	-0.501172		Non specific
PSMB4_P28070	0.290118	0.124013		Non specific
A1CF_Q9NQ94	0.945834	-0.462077		Non specific
RPL30_P62888	0.0218126	-0.00770061		Non specific
HLA-DPB1_P04440	0.089435	-0.123683		Non specific
SPRYD4_Q8WW59	0.777656	0.564082		Non specific
FGD2_Q7Z6J4	1.3814	-0.550825		Non specific
TRIM36_Q9NQ86	0.106487	0.0754113		Non specific
DYNLT1_P63172	0.482222	-0.146553		Non specific
PTX3_P26022	0.904091	-0.864905		Non specific
CAPN1_P07384	0.0913026	-0.0280083		Non specific
DSCR3_O14972	0.234402	0.176451		Non specific
SETD7_Q8WTS6	0.45128	0.417682		Non specific
MYL6B_P14649	0.237482	0.229488		Non specific
ALG2_Q9H553	0.871846	0.414497		Non specific
LAMTOR2_Q9Y2Q5-3	0.740811	0.460556		Non specific
DHCR24_Q15392	0.0842305	0.0648249		Non specific
RPL12_P30050	0.112931	-0.0707032		Non specific
TBCA_O75347	0.11847	-0.120178		Non specific
B4GALT1_P15291	0.056399	0.0607515		Non specific
NAA10_P41227	0.236587	0.200697		Non specific
PLOD1_Q02809	0.262183	0.248137		Non specific
MAT2A_P31153	0.450095	-0.125203		Non specific
SH3KBP1_Q96B97	0.385892	0.242781		Non specific
C4A_P0C0L4	0.313873	0.401099		Non specific
CBX3_Q13185	0.122615	-0.0392926		Non specific
PAM_P19021	0.153243	-0.151162		Non specific
PRPF38B_Q5VTL8	0.304727	0.374295		Non specific
OTUB1_Q96FW1	0.335889	-0.128407		Non specific
GGACT_Q9BVM4	0.440261	-0.170717		Non specific
GNAO1_P09471-2	0.290505	-0.297879		Non specific
FARP1_Q9Y4F1	0.141993	-0.162165		Non specific
SF3B6_Q9Y3B4	0.072766	0.0738783		Non specific
KPNA3_O00505	0.305127	-0.18562		Non specific
SLC7A1_P30825	0.237319	0.202098		Non specific
NONO_Q15233	0.120248	0.0392533		Non specific
YWHAG_P61981	0.593693	-0.312562		Non specific
NGFR_P08138	0.262784	0.199595		Non specific
CELF1_Q92879	0.515783	-0.254309		Non specific
POLR2G_P62487	0.337499	-0.227872		Non specific
CUL5_Q93034	0.40677	-0.320582		Non specific
TCAF2_A6NFQ2	0.0254	0.0216789		Non specific
ARSB_P15848	0.92483	0.589961		Non specific
THOC5_Q13769	1.23087	0.562565		Non specific
RGS10_O43665	1.85272	-0.827265		Non specific
PGLYRP2_Q96PD5	0.824496	-0.530966		Non specific
VCL_P18206	0.0474083	0.0223771		Non specific
ILF2_Q12905	0.277632	-0.0742451		Non specific
TLE3_Q04726	0.770857	0.40455		Non specific
PTMS_P20962	0.972889	0.532726		Non specific
SASH3_O75995	0.97489	0.709057		Non specific
HSPA12A_O43301	0.993997	0.564544		Non specific
TIPRL_O75663	0.99717	0.608532		Non specific
TMEM120A_Q9BXJ8	0.0810457	-0.0660056		Non specific
OASL_Q15646	0.309718	0.5286		Non specific
ITIH1_P19827	0.222894	0.127337		Non specific
OGFOD2_Q6N063	0.0868185	0.0774333		Non specific
DNAJC3_Q13217	0.102411	0.0592361		Non specific
MBNL1_Q9NR56	0.153881	0.138797		Non specific
IMPDH1_P20839	0.862276	0.51074		Non specific
SAMHD1_Q9Y3Z3	0.0316561	0.011318		Non specific
HIST1H1E_P10412	0.553513	-0.29647		Non specific
ZC3H14_Q6PJT7	0.444058	0.234941		Non specific
IDE_P14735	0.829919	0.622909		Non specific
GCG_P01275	0.830443	-0.850087		Non specific
PARVG_Q9HBI0	1.26408	0.608367		Non specific
MICAL2_O94851	0.79974	0.374014		Non specific
WNT2B_Q93097-2	1.06054	-0.682605		Non specific
RAB35_Q15286	0.872247	0.315848		Non specific
GGA3_Q9NZ52	0.219356	0.414521		Non specific
TAPBP_O15533	0.215387	-0.172141		Non specific
CSPG4_Q6UVK1	0.433319	-0.401976		Non specific
PTP4A2_Q12974	0.828133	-0.435912		Non specific
SH3BGRL3_Q9H299	0.887678	-0.405657		Non specific
SULT1C2_O00338	1.43814	0.828415		Non specific
LPA_P08519	0.357168	0.484462		Non specific
ITIH4_Q14624	0.296811	0.218213		Non specific
SEC22B_O75396	0.0429787	0.0352868		Non specific
MRI1_Q9BV20	0.0403537	0.0277417		Non specific
PITPNM1_O00562	0.320867	0.277751		Non specific
CDKN2AIP_Q9NXV6	0.208176	0.271632		Non specific
_Q9BUP3-3	0.00383852	0.00267643		Non specific
RBM39_Q14498-2	0.941661	-0.283352		Non specific
HLA-DRB1_Q5Y7A7	0.0332085	0.0707959		Non specific
TRADD_Q15628	0.154838	0.156063		Non specific
BMP2K_Q9NSY1-3	1.10228	-1.32371		Non specific
SRRM2_Q9UQ35	0.124606	0.193728		Non specific
ARHGAP17_Q68EM7	0.380485	0.135155		Non specific
DENND4C_Q5VZ89	0.116404	0.0973462		Non specific
DDX39A_O00148	0.152042	-0.0650141		Non specific
CLPTM1_O96005	0.775507	0.576568		Non specific
ARHGAP4_P98171	1.04883	0.400773		Non specific
REPIN1_Q9BWE0	0.568616	-0.294475		Non specific
PIK3C3_Q8NEB9	0.716143	0.339057		Non specific
CD22_P20273-5	0.988103	0.524385		Non specific
DEK_P35659	0.904101	-0.683923		Non specific
PUS7_Q96PZ0	0.479516	-0.228511		Non specific
H1FX_Q92522	0.823254	-0.608219		Non specific
PSMB3_P49720	0.510046	-0.100217		Non specific
STIP1_P31948	1.8372	-0.211003		Non specific
TRIM4_Q9C037-2	0.247308	0.148671		Non specific
SEC24B_O95487	0.414031	0.274809		Non specific
ACOT7_O00154-4	0.034377	0.0335611		Non specific
DBR1_Q9UK59	1.36974	0.554244		Non specific
LYPLA2_O95372	0.399621	-0.30727		Non specific
HYPK_Q9NX55	1.22223	-0.915797		Non specific
RAB27A_P51159	0.137658	-0.108222		Non specific
LAMC2_Q13753	0.26584	0.308081		Non specific
DIP2B_Q9P265	0.142603	0.147328		Non specific
FABP6_P51161	0.0998677	0.123277		Non specific
MRTO4_Q9UKD2	0.252759	0.625108		Non specific
BTN3A3_O00478	0.366601	0.264973		Non specific
STK38_Q15208	0.109489	0.0713974		Non specific
CETN2_P41208	0.0784716	0.054609		Non specific
TCERG1_O14776	0.876159	-0.312209		Non specific
HP1BP3_Q5SSJ5	0.726182	-0.261982		Non specific
C1RL_Q9NZP8	0.339827	-0.201705		Non specific
ST3GAL4_Q11206	0.00546157	-0.00706799		Non specific
HTATSF1_O43719	0.276735	-0.218251		Non specific
EXOC4_Q96A65	0.736509	-0.245705		Non specific
PSMB1_P20618	0.174668	0.0341106		Non specific
GABARAP_O95166	0.45501	0.314561		Non specific
MLEC_Q14165	0.296182	-0.0925181		Non specific
GSK3B_P49841	0.465092	-0.314618		Non specific
IGHV3-20_A0A0C4DH32	0.432277	0.357915		Non specific
CYFIP1_Q7L576	0.00704552	0.00222058		Non specific
SPPL2A_Q8TCT8	0.0176771	0.0136653		Non specific
RABGAP1_Q9Y3P9	1.29127	-0.594662		Non specific
DNAJB1_P25685	2.34468	-1.27286	+	Non specific
TAPBPL_Q9BX59	0.313378	0.333937		Non specific
GDI2_P50395	0.286591	-0.0491808		Non specific
NRBP1_Q9UHY1	0.915374	0.630047		Non specific
ANKMY2_Q8IV38	0.81069	-0.509291		Non specific
FLOT1_O75955	1.20064	-0.231153		Non specific
IGHV3-72_A0A0B4J1Y9	0.58116	0.595183		Non specific
PSMB8_P28062	0.359949	0.251911		Non specific
RPS15_P62841	0.0349817	0.0126977		Non specific
44449_Q9P0V9	0.458313	0.273242		Non specific
TP53I3_Q53FA7	0.481623	-0.441923		Non specific
FER1L6_Q2WGJ9	0.0924133	-0.0594467		Non specific
SCPEP1_Q9HB40	0.0160104	0.0253887		Non specific
PDS5B_Q9NTI5	0.411957	-0.21607		Non specific
TBL3_Q12788	0.0506428	0.0633373		Non specific
CHD1_O14646	0.0462258	-0.108454		Non specific
PSMD3_O43242	1.11733	0.190354		Non specific
SZRD1_Q7Z422	0.0522826	0.050639		Non specific
CAPS_Q13938	0.185291	-0.113316		Non specific
GCC2_Q8IWJ2	0.121183	0.105993		Non specific
IGF2BP2_Q9Y6M1	1.04036	-0.582856		Non specific
RAB1A_P62820	0.0857351	0.0269908		Non specific
GM2A_P17900	0.111496	0.0598098		Non specific
SMC2_O95347	0.134418	-0.236537		Non specific
FUBP1_Q96AE4-2	0.10517	-0.118518		Non specific
HVCN1_Q96D96	0.066937	-0.069794		Non specific
STK3_Q13188	0.580276	0.725126		Non specific
ARPC5_O15511	0.494382	-0.121055		Non specific
FAM114A2_Q9NRY5	0.134822	0.086665		Non specific
AAR2_Q9Y312	0.255537	-0.18675		Non specific
F11_P03951	0.254946	0.18006		Non specific
TARS_P26639	1.07963	0.346701		Non specific
CHPF2_Q9P2E5	0.400963	0.225384		Non specific
ALG9_Q9H6U8	0.499094	0.651243		Non specific
ELP5_Q8TE02	0.457224	-0.696011		Non specific
_P01599	0.345956	0.322026		Non specific
MICALL2_Q8IY33	0.13489	0.201326		Non specific
RBM10_P98175	0.407032	-0.199778		Non specific
ITSN2_Q9NZM3	0.355082	0.216702		Non specific
TGM3_Q08188	0.472106	0.560192		Non specific
NMI_Q13287	0.670406	-0.881317		Non specific
C4orf27_Q9NWY4	0.980376	-0.484609		Non specific
AGT_P01019	0.257473	-0.270333		Non specific
KRT19_P08727	0.424582	-0.750599		Non specific
PSMB9_P28065	1.01531	-0.305023		Non specific
CCNY_Q8ND76	0.0450548	-0.0512493		Non specific
HMGB2_P26583	0.0969851	-0.0988387		Non specific
CASP14_P31944	0.639828	0.414922		Non specific
UBA2_Q9UBT2	0.429221	0.157055		Non specific
LTN1_O94822	0.439625	0.368398		Non specific
USP3_Q9Y6I4	0.141287	0.104357		Non specific
TPSAB1_Q15661	0.961171	-0.72367		Non specific
HNRNPA3_P51991	1.15331	-0.208697		Non specific
CD74_P04233	0.11581	-0.112113		Non specific
U2AF2_P26368	0.628062	-0.265212		Non specific
FYN_P06241	0.492326	0.325829		Non specific
CST3_P01034	0.618172	-0.418734		Non specific
GNPDA2_Q8TDQ7	0.358378	0.268222		Non specific
RABL6_Q3YEC7	0.381704	-0.295164		Non specific
MYD88_Q99836	0.439678	0.31381		Non specific
SLMAP_Q14BN4	0.106507	0.148497		Non specific
OLA1_Q9NTK5	0.568964	-0.149013		Non specific
DOPEY2_Q9Y3R5	0.133722	-0.0934793		Non specific
ACPP_P15309	0.681565	-0.421132		Non specific
AP3M1_Q9Y2T2	0.469605	0.365407		Non specific
CTBP1_Q13363	1.18217	-0.431166		Non specific
NCL_P19338	0.969169	-0.250473		Non specific
THOC1_Q96FV9	0.327376	0.403367		Non specific
PREPL_Q4J6C6	0.522923	-0.844954		Non specific
PVRL2_Q92692	0.588644	0.33004		Non specific
HDHD2_Q9H0R4	0.67151	-0.34179		Non specific
SMARCB1_Q12824	0.229156	0.170642		Non specific
QPRT_Q15274	1.29474	-1.07218		Non specific
AAK1_Q2M2I8	0.847645	0.544596		Non specific
APIP_Q96GX9	0.410339	0.198109		Non specific
U2SURP_O15042	0.263021	-0.219323		Non specific
ENPP1_P22413	0.0465225	0.0436066		Non specific
CHP1_Q99653	0.265988	-0.183633		Non specific
NISCH_Q9Y2I1	0.048852	0.0506907		Non specific
C1QC_P02747	0.0496509	0.0581351		Non specific
TRABD_Q9H4I3	0.760504	-0.580959		Non specific
LAMTOR4_Q0VGL1	0.168566	-0.139539		Non specific
COPG2_Q9UBF2	0.158025	-0.175815		Non specific
MARS_P56192	0.386952	-0.103443		Non specific
ST6GALNAC1_Q9NSC7	0.700993	-0.655959		Non specific
CFAP58_Q5T655	1.362	-0.937719		Non specific
CTSZ_Q9UBR2	0.196079	-0.171918		Non specific
MTA1_Q13330	0.344781	-0.215644		Non specific
SBSPON_Q8IVN8	0.356688	0.373116		Non specific
ERH_P84090	0.384884	0.388532		Non specific
NOC3L_Q8WTT2	0.425103	0.25463		Non specific
HEATR5A_Q86XA9	0.365699	0.410411		Non specific
FGFR1OP2_Q9NVK5	0.500157	0.398789		Non specific
SNAPIN_O95295	0.185158	0.152983		Non specific
MAK16_Q9BXY0	0.415587	0.210741		Non specific
SRSF2_Q01130	0.0106384	0.0186864		Non specific
LUM_P51884	0.0765858	-0.0506315		Non specific
PTGFRN_Q9P2B2	0.555429	0.329722		Non specific
PSME1_Q06323	0.00387399	-0.0013737		Non specific
ARHGDIA_P52565	0.186574	-0.0439644		Non specific
AGPAT1_Q99943	0.399755	-0.290873		Non specific
PIGT_Q969N2	0.00730905	-0.00518479		Non specific
A2M_P01023	0.383445	0.189701		Non specific
VPS45_Q9NRW7	0.719361	-0.291877		Non specific
PLA2G4A_P47712	0.507426	0.38318		Non specific
CLIC5_Q9NZA1	0.613052	-0.719831		Non specific
AIMP2_Q13155	0.479184	0.134776		Non specific
ACOT11_Q8WXI4-2	0.328977	-0.301047		Non specific
GCLM_P48507	0.874727	0.735657		Non specific
THYN1_Q9P016	0.0238111	-0.0153336		Non specific
NUP54_Q7Z3B4	0.893405	0.486678		Non specific
VPS35_Q96QK1	0.0372974	-0.0111128		Non specific
EXOC2_Q96KP1	0.532169	-0.227826		Non specific
UQCRFS1P1_P0C7P4	0.886458	0.507991		Non specific
LRP1_Q07954	0.326927	0.11297		Non specific
APOB_P04114	1.22044	0.722382		Non specific
RCC1_P18754	0.607254	0.247455		Non specific
FIG4_Q92562	0.221892	-0.375002		Non specific
PSMG1_O95456	1.08882	-0.470159		Non specific
MLST8_Q9BVC4	0.300817	0.215885		Non specific
VAC14_Q08AM6	0.285105	-0.270367		Non specific
HYOU1_Q9Y4L1	0.339753	-0.100639		Non specific
CR1_P17927	0.19882	0.231917		Non specific
GRK6_P43250	0.149665	-0.145259		Non specific
FAM105A_Q9NUU6	0.540245	0.50158		Non specific
DPYSL2_Q16555	0.135698	0.0470413		Non specific
CROT_Q9UKG9	0.622434	0.312734		Non specific
IGLV2-18_A0A075B6J9	0.126293	0.114164		Non specific
FYCO1_Q9BQS8	0.0433118	0.0256699		Non specific
UFL1_O94874	0.0101557	-0.00534968		Non specific
CBL_P22681	0.279939	0.206041		Non specific
CAMK2D_Q13557	0.24555	-0.0761308		Non specific
IMPAD1_Q9NX62	0.541124	0.325403		Non specific
NOP16_Q9Y3C1	1.99602	0.670826		Non specific
WDR5_P61964	0.253006	-0.266912		Non specific
PURA_Q00577	0.149091	0.0527586		Non specific
RPS13_P62277	0.722013	0.160905		Non specific
RPS15A_P62244	0.191036	-0.0584524		Non specific
CMA1_P23946	0.488043	-0.949968		Non specific
PATL1_Q86TB9	0.951343	-0.354803		Non specific
SMC3_Q9UQE7	0.590599	-0.13125		Non specific
SP110_Q9HB58	0.707261	0.351259		Non specific
QRICH1_Q2TAL8	0.0679538	-0.041877		Non specific
EHMT2_Q96KQ7	0.00347914	-0.00287379		Non specific
PIK3R4_Q99570	0.0125558	-0.00978576		Non specific
MOV10_Q9HCE1	0.145737	0.153481		Non specific
MAP4K1_Q92918	0.00325324	-0.00308584		Non specific
ZFHX4_Q86UP3	0.188996	-0.219658		Non specific
EPN1_Q9Y6I3	0.231122	0.189607		Non specific
BCAS1_O75363	0.734036	-0.708106		Non specific
MAP1S_Q66K74	0.702824	-0.429756		Non specific
KANSL3_Q9P2N6	0.115092	0.203109		Non specific
ITPA_Q9BY32	1.05196	0.432019		Non specific
OSBPL3_Q9H4L5	0.254535	-0.162693		Non specific
H2AFY_O75367	0.525855	-0.699107		Non specific
FUBP1_Q96AE4	0.067651	-0.0735361		Non specific
IKBKB_O14920-2	0.460891	-0.418043		Non specific
ATE1_O95260	1.05857	-0.574053		Non specific
ABHD16A_O95870	0.014529	0.0106125		Non specific
SORL1_Q92673	0.339949	0.325625		Non specific
GNAI1_P63096	0.576069	0.239593		Non specific
NEO1_Q92859	0.393408	-0.237628		Non specific
VPS26B_Q4G0F5	0.62535	0.368875		Non specific
GLIPR2_Q9H4G4	0.443334	-0.212058		Non specific
EXOC3L2_Q2M3D2	0.0492054	0.0333979		Non specific
HIP1R_O75146	0.809451	-0.393036		Non specific
CPNE2_Q96FN4	0.109773	0.2305		Non specific
CRIP1_P50238	0.012497	-0.0205226		Non specific
STX12_Q86Y82	0.547603	-0.27467		Non specific
NLRP12_P59046-4	1.97259	1.50598	+	Non specific
MAN1A1_P33908	0.15839	0.108632		Non specific
ACTR2_P61160	0.305148	0.0609735		Non specific
TCEA1_P23193	0.918192	-0.262044		Non specific
CLK3_P49761	0.457741	-0.268477		Non specific
ADAP1_O75689	0.0116239	-0.0114249		Non specific
SLTM_Q9NWH9	0.0054693	0.00733126		Non specific
LGALS1_P09382	0.659679	-0.257607		Non specific
SMEK1_Q6IN85	0.421364	0.263605		Non specific
HERC4_Q5GLZ8	0.634833	0.6071		Non specific
USP39_Q53GS9	0.543458	0.47929		Non specific
PRPF4B_Q13523	0.097251	-0.0440504		Non specific
PLCG1_P19174	0.867325	1.08026		Non specific
WIPI1_Q5MNZ9	0.392339	0.34001		Non specific
TXNRD1_Q16881	0.869261	0.255692		Non specific
PPP1R11_O60927	0.464795	-0.353692		Non specific
GALNT4_Q8N4A0	0.0773989	-0.081837		Non specific
CNN1_P51911	0.00507065	0.00632648		Non specific
PCYOX1_Q9UHG3	0.104389	0.048824		Non specific
COL28A1_Q2UY09	0.817905	0.820379		Non specific
HNRNPR_O43390	0.137224	-0.0290774		Non specific
SYNE1_Q8NF91	0.364259	0.392743		Non specific
EML4_Q9HC35	0.0669254	-0.0423616		Non specific
MBNL2_Q5VZF2	0.201278	-0.17533		Non specific
COL6A6_A6NMZ7	0.293974	0.395368		Non specific
PDCL3_Q9H2J4	1.0592	-0.497981		Non specific
SERPINC1_P01008	0.85521	0.243557		Non specific
CARM1_Q86X55	0.211098	-0.11472		Non specific
RAB3IL1_Q8TBN0	1.53779	0.62501		Non specific
WASF2_Q9Y6W5	0.275519	-0.0764138		Non specific
CHTOP_Q9Y3Y2	0.0126781	0.0251831		Non specific
PCNA_P12004	0.460201	-0.169087		Non specific
FABP2_P12104	0.288813	0.387035		Non specific
RSL1D1_O76021	0.543928	0.172801		Non specific
HSPA6_P17066	0.422281	-0.221734		Non specific
NOP2_P46087	0.148979	-0.11415		Non specific
VAMP7_P51809	0.0796586	0.0998704		Non specific
FMO5_P49326	0.545353	-0.685075		Non specific
MYO1C_O00159	0.1779	-0.061234		Non specific
FCRL5_Q96RD9	0.576649	-0.879338		Non specific
WDR70_Q9NW82	0.290649	-0.213783		Non specific
RPL36_Q9Y3U8	0.269928	-0.283754		Non specific
AMFR_Q9UKV5	0.222808	0.149262		Non specific
EEF1D_P29692	1.13998	-0.337919		Non specific
DHX29_Q7Z478	0.0671417	0.0535074		Non specific
IARS_P41252	0.355372	-0.119555		Non specific
F11R_Q9Y624	0.426972	-0.384084		Non specific
PTGES3_Q15185	0.143017	-0.0348871		Non specific
TMEM30A_Q9NV96	0.257046	0.169884		Non specific
CALCOCO2_Q13137	0.349603	0.271034		Non specific
CHMP5_Q9NZZ3	1.43784	-0.628524		Non specific
HSPA8_P11142	0.880218	-0.174359		Non specific
DDX23_Q9BUQ8	0.455681	-0.275215		Non specific
LAMP1_P11279	0.279688	0.107882		Non specific
FBLIM1_Q8WUP2	0.221668	-0.277072		Non specific
RFC3_P40938	1.18941	0.515087		Non specific
DPT_Q07507	0.0512951	0.0382746		Non specific
ITFG1_Q8TB96	0.314872	-0.213413		Non specific
STMN2_Q93045-2	0.0322839	0.0748955		Non specific
MAP1B_P46821	0.183131	-0.271001		Non specific
_P80748	0.0145184	0.0311761		Non specific
TMED2_Q15363	0.551289	-0.317741		Non specific
PSAT1_Q9Y617	1.97122	0.979557		Non specific
HSP90AA4P_Q58FG1	0.146589	-0.180037		Non specific
LNPEP_Q9UIQ6	0.682177	-0.413398		Non specific
PLOD3_O60568	0.120479	0.0651799		Non specific
SYF2_O95926	1.01164	-0.297093		Non specific
NUBP2_Q9Y5Y2	0.527903	-0.462771		Non specific
PPP1R18_Q6NYC8	0.648319	0.600599		Non specific
POLR2A_P24928	0.300444	-0.101506		Non specific
PRPF3_O43395	0.497867	-0.334192		Non specific
TBC1D10B_Q4KMP7	0.514276	-0.200173		Non specific
EXOSC7_Q15024	0.943015	0.451655		Non specific
HSPA1L_P34931	1.1479	-1.96819		Non specific
YWHAQ_P27348	0.776964	-0.348885		Non specific
TMEM209_Q96SK2	0.599974	-0.282807		Non specific
MAN2B2_Q9Y2E5	0.199627	-0.153536		Non specific
MAPRE2_Q15555-5	1.31425	-0.416407		Non specific
SMCHD1_A6NHR9	0.707593	-0.474693		Non specific
REG1B_P48304	0.0914698	-0.135676		Non specific
FCGRT_P55899	0.411159	-0.221478		Non specific
WDR77_Q9BQA1	0.66525	0.353292		Non specific
PARVB_Q9HBI1	0.146823	-0.2237		Non specific
SYNE1_Q8NF91-6	0.0298444	-0.0373453		Non specific
BAIAP3_O94812	0.833013	-0.965783		Non specific
ISYNA1_Q9NPH2	0.169036	0.122904		Non specific
LSM6_P62312	0.782324	-0.564079		Non specific
AGA_P20933	0.0702878	-0.111651		Non specific
ANP32E_Q9BTT0	0.682187	-0.526856		Non specific
AKR1C1_Q04828	0.26038	0.353637		Non specific
NOC4L_Q9BVI4	0.424773	0.245725		Non specific
CTTN_Q14247	0.154675	-0.171528		Non specific
NAA50_Q9GZZ1	0.309795	-0.260327		Non specific
ITCH_Q96J02	0.538159	0.2775		Non specific
CAD_P27708	0.360513	-0.148016		Non specific
RAB6A_P20340	0.16045	-0.15214		Non specific
IGKV1-8_A0A0C4DH67	0.147719	0.113828		Non specific
WDR75_Q8IWA0	0.0772598	0.0635434		Non specific
EXOC8_Q8IYI6	0.211653	-0.150166		Non specific
SEC23IP_Q9Y6Y8	0.0623966	-0.0692812		Non specific
SORBS2_O94875	0.88596	0.722321		Non specific
SPG20_Q8N0X7	0.581801	-0.656391		Non specific
CPA1_P15085	1.15641	-1.02638		Non specific
RILP_Q96NA2	0.519705	0.34246		Non specific
CTSB_P07858	0.466297	-0.205927		Non specific
HIST1H1C_P16403	0.210424	-0.554141		Non specific
SUPT16H_Q9Y5B9	0.280892	0.231175		Non specific
SLFN11_Q7Z7L1	0.398812	0.641528		Non specific
C1QB_P02746	0.352251	-0.283159		Non specific
EEFSEC_P57772	0.170766	-0.115687		Non specific
PCID2_Q5JVF3	0.0421608	-0.0461533		Non specific
NEDD4_P46934-4	0.111333	0.0746866		Non specific
TYW3_Q6IPR3	0.933525	0.527836		Non specific
MS4A1_P11836	0.475198	0.698104		Non specific
SLAIN2_Q9P270	0.0597458	0.0549618		Non specific
AP3D1_O14617	0.548758	0.125568		Non specific
SMARCA4_P51532	1.14577	0.736518		Non specific
SSB_P05455	0.909846	-0.210268		Non specific
GUSB_P08236	0.760748	0.2571		Non specific
LDHA_P00338	0.652329	0.160678		Non specific
ZNF185_O15231-6	0.360527	0.247452		Non specific
LXN_Q9BS40	0.231173	-0.172421		Non specific
NRD1_O43847	0.0976133	0.128384		Non specific
GBA_P04062	0.0369159	-0.0361283		Non specific
SENP3_Q9H4L4	0.198401	-0.148185		Non specific
RPL14_P50914	0.23923	-0.14152		Non specific
ATOX1_O00244	0.0161116	-0.0109367		Non specific
AAMP_Q13685	1.08262	-0.392681		Non specific
OCIAD1_Q9NX40	0.200328	0.0670393		Non specific
PPP3CB_P16298	0.251849	-0.176973		Non specific
EIF3C_Q99613	1.05686	0.135626		Non specific
LATS1_O95835	0.731124	-0.992145		Non specific
COL6A5_A8TX70	0.179654	-0.232158		Non specific
DPY19L1_Q2PZI1	0.1452	0.227099		Non specific
EGLN1_Q9GZT9	0.397545	-0.251461		Non specific
PBX1_P40424	1.04386	0.621647		Non specific
LUC7L3_O95232	0.986897	-0.500351		Non specific
CSNK1D_P48730-2	0.265454	0.186904		Non specific
CNN3_Q15417	1.06881	-0.867081		Non specific
RAP1GAP_P47736	0.177387	0.11189		Non specific
NDC1_Q9BTX1	0.0525973	-0.0654443		Non specific
TCEB1_Q15369	0.15031	0.193099		Non specific
HSPA14_Q0VDF9	0.404719	-0.340485		Non specific
NEFH_P12036	0.698751	0.777354		Non specific
THBD_P07204	0.618014	-0.442331		Non specific
ATP1B1_P05026	0.27276	-0.377527		Non specific
CHGB_P05060	0.221652	0.225626		Non specific
USP24_Q9UPU5	0.442507	0.362754		Non specific
DDX6_P26196	0.0335159	-0.023627		Non specific
GPC4_O75487	0.669634	-0.501939		Non specific
FAM3B_P58499	0.405349	0.216663		Non specific
ATP6V0A1_Q93050	0.0613078	-0.0426857		Non specific
IGBP1_P78318	0.196654	0.191878		Non specific
THBS2_P35442	1.27394	0.763956		Non specific
EHBP1L1_Q8N3D4	0.469652	0.334492		Non specific
MCM5_P33992	0.0429291	-0.0576361		Non specific
REPS1_Q96D71	0.155564	-0.200984		Non specific
DDX41_Q9UJV9	1.21899	0.50762		Non specific
ANXA2_P07355	0.28437	0.0625071		Non specific
IGSF8_Q969P0	0.726534	0.623231		Non specific
TAP1_Q03518	0.0983566	-0.0873462		Non specific
MOGAT2_Q3SYC2	0.199559	-0.133904		Non specific
PPIA_P62937-2	1.15255	0.546731		Non specific
LSM12_Q3MHD2	0.0805919	-0.063923		Non specific
TBL1XR1_Q9BZK7	0.0309278	0.0127324		Non specific
GSN_P06396	0.254392	-0.0755973		Non specific
THEMIS_Q8N1K5	0.13902	-0.171196		Non specific
KLC1_Q07866	0.213913	0.191526		Non specific
HPX_P02790	0.286051	0.143723		Non specific
CLASP1_Q7Z460	0.607248	0.320539		Non specific
RAB3GAP2_Q9H2M9	0.137743	0.0813729		Non specific
PSMA3_P25788	1.18557	-0.207205		Non specific
NUP107_P57740	0.202546	0.238401		Non specific
NCLN_Q969V3	0.609012	-0.241129		Non specific
SDF2_Q99470	0.410701	-0.491682		Non specific
PLD1_Q13393	0.143453	-0.118561		Non specific
VPS33A_Q96AX1	0.186999	-0.150147		Non specific
YBX3_P16989	0.566799	-0.525457		Non specific
OSBPL9_Q96SU4	0.780918	0.485107		Non specific
NEDD8_Q15843	1.06194	-0.60441		Non specific
DIDO1_Q9BTC0-1	0.0298757	-0.0365923		Non specific
EIF2D_P41214	0.0263379	0.0226682		Non specific
SET_Q01105	0.205104	0.233022		Non specific
FTO_Q9C0B1	0.257618	-0.252041		Non specific
CSNK2B_P67870	1.31914	-1.00592		Non specific
PON1_P27169	0.206939	0.183443		Non specific
PTGIS_Q16647	0.0506657	-0.05715		Non specific
MICAL1_Q8TDZ2	0.251112	-0.17615		Non specific
FAM98C_Q17RN3	0.3025	-0.204385		Non specific
UBFD1_O14562	0.519287	0.417187		Non specific
ZMPSTE24_O75844	0.77747	0.279821		Non specific
ADCY9_O60503	0.561608	0.413081		Non specific
PTPN11_Q06124	0.202881	-0.048045		Non specific
MECP2_P51608-2	0.154977	0.29004		Non specific
LEMD3_Q9Y2U8	0.0461059	0.0221732		Non specific
SPINT1_O43278	0.0618131	0.0611486		Non specific
RAB11B_Q15907	1.06777	-0.282088		Non specific
HMG20A_Q9NP66	0.243478	-0.115955		Non specific
PSMA1_P25786	0.526913	0.191592		Non specific
LPCAT2_Q7L5N7	0.210597	-0.224771		Non specific
TM9SF3_Q9HD45	0.211211	0.116819		Non specific
PSMB10_P40306	1.07223	-0.562334		Non specific
ARHGEF7_Q14155-5	1.39692	-0.485179		Non specific
HDDC2_Q7Z4H3	1.59982	-1.74087		Non specific
NT5DC3_Q86UY8	1.79109	0.573311		Non specific
ACP5_P13686	0.162736	-0.186006		Non specific
HDAC1_Q13547	0.0473207	0.0266765		Non specific
TKT_P29401	0.101623	0.0247951		Non specific
EXOSC4_Q9NPD3	1.49733	-0.67676		Non specific
PSMD9_O00233	0.176302	0.200125		Non specific
SLFN5_Q08AF3	0.221145	0.209699		Non specific
PRMT1_Q99873-3	0.312346	0.24761		Non specific
GSN_P06396-2	0.487669	-0.335429		Non specific
NUDT3_O95989	0.072699	-0.057472		Non specific
PGM2_Q96G03	0.374246	0.0981775		Non specific
GALK2_Q01415	1.91891	-1.02099		Non specific
ERAP2_Q6P179	0.390647	-0.442419		Non specific
MRE11A_P49959	0.312879	0.140868		Non specific
ACOX3_O15254	0.261805	0.19816		Non specific
MAP1LC3B_Q9GZQ8	0.30048	-0.258585		Non specific
STAT3_P40763	0.49677	-0.171044		Non specific
LSG1_Q9H089	0.239663	0.141153		Non specific
UBE2N_P61088	0.444042	0.17073		Non specific
ITGA3_P26006	0.0859128	-0.0540457		Non specific
LYPLAL1_Q5VWZ2	0.390367	0.271175		Non specific
LILRB2_Q8N423	0.024693	-0.0459006		Non specific
SERPINB3_P29508	1.35427	0.901497		Non specific
FTSJ3_Q8IY81	0.104467	-0.106364		Non specific
SRGAP1_Q7Z6B7	0.0142682	0.0129028		Non specific
HS1BP3_Q53T59	0.195308	-0.142298		Non specific
LIPA_P38571	0.0385017	-0.0687		Non specific
RSF1_Q96T23	0.974048	-0.612227		Non specific
SNX2_O60749	0.30948	-0.104666		Non specific
PBDC1_Q9BVG4	0.0223683	-0.0214311		Non specific
MPHOSPH10_O00566	0.269214	-0.300283		Non specific
AKR1B1_P15121	1.10012	0.28771		Non specific
TNFAIP2_Q03169	0.121869	-0.0841336		Non specific
TRMT1L_Q7Z2T5	0.261379	0.210043		Non specific
PPP2R2A_P63151	0.383048	0.120038		Non specific
BRD4_O60885	0.109646	-0.107668		Non specific
CLASP2_O75122	0.407513	-0.160694		Non specific
APOA2_P02652	0.158971	0.164596		Non specific
RAC1_P63000	0.94791	-0.907896		Non specific
RBM12B_Q8IXT5	1.32447	0.820395		Non specific
WDR61_Q9GZS3	0.0343608	0.0175769		Non specific
LILRB5_O75023	1.01372	-0.562156		Non specific
WBP11_Q9Y2W2	0.24323	-0.194928		Non specific
CD9_P21926	0.116589	0.120471		Non specific
ITIH2_P19823	0.25737	-0.219118		Non specific
METTL1_Q9UBP6	0.650735	0.315473		Non specific
RNF20_Q5VTR2	0.360351	-0.162496		Non specific
RNASE6_Q93091	0.277175	0.314041		Non specific
ST6GALNAC6_Q969X2	0.0677966	0.0834888		Non specific
SMAD2_Q15796	0.0739707	0.0391272		Non specific
SOD2_P04179-3	0.141911	-0.203901		Non specific
PLS3_P13797	0.552738	0.29085		Non specific
LRRFIP1_Q32MZ4	0.428086	-0.408518		Non specific
CDH13_P55290	0.540603	-0.396565		Non specific
METTL7B_Q6UX53	0.360015	0.220875		Non specific
SRSF3_P84103	0.389209	-0.168072		Non specific
ACTR10_Q9NZ32	0.111299	-0.104789		Non specific
GZMA_P12544	0.0930667	-0.103598		Non specific
UBE2L6_O14933	0.291821	0.263481		Non specific
PSMB5_P28074	0.480294	0.260712		Non specific
ACTR3_P61158	0.102435	-0.0245884		Non specific
SH3GL1_Q99961	0.728312	-0.300654		Non specific
HNRNPA0_Q13151	0.225761	0.183122		Non specific
RPS23_P62266	0.120145	0.128233		Non specific
RPL13_P26373	0.0372334	-0.0670868		Non specific
CSNK2A2_P19784	0.368445	-0.32546		Non specific
GTF3C4_Q9UKN8	0.183473	-0.127252		Non specific
ATP6V1E1_P36543	0.118161	-0.053368		Non specific
SELH_Q8IZQ5	0.0283947	0.0288254		Non specific
SLC39A7_Q92504	0.465368	-0.327485		Non specific
NXPE1_Q8N323	0.874766	-0.906627		Non specific
KIF2A_O00139	0.38901	-0.352961		Non specific
ACAP2_Q15057	0.0960664	0.0590187		Non specific
GMEB2_Q9UKD1	0.607657	0.261307		Non specific
VWF_P04275	0.254655	0.303157		Non specific
INTS3_Q68E01	0.45889	0.225678		Non specific
IDUA_P35475	0.709047	0.449524		Non specific
CLDN7_O95471	0.096743	-0.145353		Non specific
HSPA12B_Q96MM6	0.0891431	-0.0938684		Non specific
EGFR_P00533	0.0501128	-0.0415626		Non specific
FUS_P35637	0.0904733	-0.0502225		Non specific
STRN4_Q9NRL3	0.209648	-0.190793		Non specific
PCBD1_P61457	0.534885	-0.184102		Non specific
IGFALS_P35858	0.264868	-0.168492		Non specific
TAF15_Q92804	1.80498	-0.466366		Non specific
MAP4_P27816	0.0681409	0.102275		Non specific
RBBP4_Q09028	0.034368	0.0398888		Non specific
KIAA0196_Q12768	0.0340149	0.0186912		Non specific
G6PD_P11413-2	0.266707	0.120365		Non specific
BANF1_O75531	0.56753	-0.374989		Non specific
HEXIM1_O94992	0.526799	-0.376034		Non specific
UBQLN1_Q9UMX0	0.0617385	0.0696159		Non specific
GOLPH3L_Q9H4A5	0.203799	-0.161545		Non specific
VWA1_Q6PCB0	0.0354601	-0.0301655		Non specific
TBCC_Q15814	0.483143	0.257684		Non specific
TCIRG1_Q13488	0.257078	-0.256509		Non specific
RPS8_P62241	0.29772	-0.102114		Non specific
ACTA2_P62736	0.924572	-0.625566		Non specific
GRWD1_Q9BQ67	0.468969	-0.285777		Non specific
ABCC1_P33527	0.389214	0.18821		Non specific
OSBPL2_Q9H1P3	0.897067	0.456206		Non specific
LSR_Q86X29	0.309963	-0.295635		Non specific
WIPI2_Q9Y4P8-2	0.463441	0.418817		Non specific
MSR1_P21757	0.840016	0.656308		Non specific
GTF2F2_P13984	0.713436	-0.642601		Non specific
CUX1_P39880	0.061382	0.0725089		Non specific
PAPOLA_P51003	0.0230445	-0.0177172		Non specific
INTS9_Q9NV88	0.512116	-0.337172		Non specific
GNPAT_O15228	0.319924	-0.167083		Non specific
DCN_P07585	0.152287	-0.0857855		Non specific
IGHV2-26_A0A0B4J1V2	0.342349	-0.508432		Non specific
SNRPB_P14678	0.041941	0.0141661		Non specific
PYGM_P11217	0.189316	-0.215964		Non specific
MSRB3_Q8IXL7-2	2.21171	0.899387	+	Non specific
PREB_Q9HCU5	0.176149	-0.180651		Non specific
TMPRSS2_O15393	0.302479	-0.273111		Non specific
KALRN_O60229	0.439567	0.241314		Non specific
PPP6R3_Q5H9R7	0.31723	0.231499		Non specific
GSDMD_P57764	0.502761	-0.276461		Non specific
_P01814	0.0993374	0.0814903		Non specific
PARP12_Q9H0J9	0.424444	-0.200038		Non specific
CTCF_P49711	0.840941	-0.563707		Non specific
TTC1_Q99614	0.277047	0.197752		Non specific
DNMBP_Q6XZF7	0.0402597	0.0284285		Non specific
COG6_Q9Y2V7	0.119333	0.100487		Non specific
POP1_Q99575	0.104108	-0.145908		Non specific
TBC1D17_Q9HA65	0.388483	-0.351682		Non specific
AGO2_Q9UKV8	0.585703	0.375746		Non specific
STRN3_Q13033	0.0237871	-0.0278979		Non specific
TTC9C_Q8N5M4	0.0589507	-0.0373748		Non specific
PBRM1_Q86U86	0.106108	-0.0401867		Non specific
GALNT5_Q7Z7M9	0.888915	-0.874206		Non specific
GCNT3_O95395	0.272971	0.339546		Non specific
ATG4B_Q9Y4P1	0.0774155	0.0581602		Non specific
IQSEC1_Q6DN90	0.448343	-0.441668		Non specific
ASUN_Q9NVM9	0.243207	-0.237594		Non specific
C8G_P07360	0.693591	0.488926		Non specific
ZCCHC6_Q5VYS8	0.225824	-0.149479		Non specific
PPM1F_P49593	0.467099	0.369904		Non specific
CROCC_Q5TZA2	0.478934	0.301094		Non specific
MIF_P14174	0.448981	0.237298		Non specific
RPS14_P62263	0.443212	0.400146		Non specific
AFM_P43652	0.0806036	0.0781139		Non specific
AKT2_P31751	0.719168	-0.482926		Non specific
MBOAT7_Q96N66	0.0864849	0.0668949		Non specific
SLC12A7_Q9Y666	0.194531	-0.130108		Non specific
ITPR1_Q14643	0.0222411	0.0240453		Non specific
PARVA_Q9NVD7	0.406479	-0.282151		Non specific
CDC5L_Q99459	0.196966	-0.122586		Non specific
NCKAP1L_P55160	0.437051	0.288363		Non specific
ASCC2_Q9H1I8	0.0911386	0.0832129		Non specific
CYB5R1_Q9UHQ9	0.0194554	0.0195519		Non specific
NUP188_Q5SRE5	0.251817	-0.152745		Non specific
PICALM_Q13492	0.50816	0.145194		Non specific
ATP2B2_Q01814	0.39985	0.460594		Non specific
44450_Q9NVA2	0.417305	-0.143668		Non specific
SERPIND1_P05546	0.238121	-0.248054		Non specific
SOAT1_P35610	0.156013	-0.112609		Non specific
CD300A_Q9UGN4	0.81779	-0.482446		Non specific
GBE1_Q04446	0.248385	0.139692		Non specific
ENPP7_Q6UWV6	0.108084	0.0866086		Non specific
EIF2B4_Q9UI10	0.485099	-0.406557		Non specific
TUT1_Q9H6E5	1.26444	0.496672		Non specific
PGM5_Q15124	0.393142	-0.487018		Non specific
COPS4_Q9BT78	0.961057	-0.309668		Non specific
VPS4A_Q9UN37	0.259912	-0.17309		Non specific
IGHV1-69-2_A0A0B4J2H0	0.532454	-0.765387		Non specific
ATP1A2_P50993	0.31962	-0.256094		Non specific
TOR1B_O14657	0.220719	0.191855		Non specific
SNW1_Q13573	1.31519	-0.719839		Non specific
TSPAN15_O95858	0.0321983	-0.023684		Non specific
ZW10_O43264	0.888417	-0.713694		Non specific
CBR3_O75828	0.378403	-0.212374		Non specific
SEC31A_O94979	0.0761575	-0.0320113		Non specific
RPS2_P15880	0.280152	-0.0869552		Non specific
RAP2C_Q9Y3L5	0.0165532	-0.00967457		Non specific
BAG2_O95816	0.0991703	-0.114472		Non specific
SMAD1_Q15797	0.00784953	0.00508304		Non specific
PAK4_O96013	0.369497	-0.347486		Non specific
ARL3_P36405	0.30257	0.137161		Non specific
ATP2B4_P23634	0.0855239	-0.102885		Non specific
IL4I1_Q96RQ9	0.414176	0.39299		Non specific
VPS18_Q9P253	0.0170138	0.0145356		Non specific
RRAGC_Q9HB90	0.0994985	0.0898787		Non specific
CYFIP2_Q96F07	1.09058	0.495466		Non specific
GTF2F1_P35269	1.86899	-0.907575		Non specific
COPZ1_P61923	0.0721455	0.0686357		Non specific
MED16_Q9Y2X0	0.452262	-0.303138		Non specific
NDE1_Q9NXR1	0.733459	-0.421076		Non specific
DCD_P81605	0.218117	0.252077		Non specific
VAMP2_P63027	0.595398	0.373226		Non specific
RDH11_Q8TC12	0.476664	-0.447846		Non specific
PYGL_P06737	0.258634	-0.142849		Non specific
SELK_Q9Y6D0	0.189547	0.183457		Non specific
MRGPRF_Q96AM1	0.541425	0.478681		Non specific
CNPY4_Q8N129	0.360402	-0.240925		Non specific
TPP1_O14773	0.0549932	0.0387498		Non specific
SCG2_P13521	0.00194287	0.00261471		Non specific
ARPC3_O15145	0.0506253	0.0200665		Non specific
G3BP2_Q9UN86	0.203591	-0.195236		Non specific
YTHDF1_Q9BYJ9	0.0388985	-0.0343152		Non specific
HARS_P12081	0.480397	0.133851		Non specific
GHDC_Q8N2G8	0.0639797	-0.0376505		Non specific
F12_P00748	0.218692	0.221517		Non specific
SKP1_P63208	0.117393	-0.128823		Non specific
NOP10_Q9NPE3	0.225654	-0.165931		Non specific
DCTN4_Q9UJW0	0.000526817	0.000639999		Non specific
BIRC6_Q9NR09	0.241996	0.158399		Non specific
STAG1_Q8WVM7	0.130705	0.126851		Non specific
CHKB_Q9Y259	0.273731	0.253576		Non specific
RRAGA_Q7L523	0.640601	0.397274		Non specific
ENO2_P09104	0.0666603	-0.0664993		Non specific
TAF6_P49848	0.0499174	-0.0486572		Non specific
USP8_P40818	0.257847	0.216746		Non specific
FAF1_Q9UNN5	0.726836	0.521009		Non specific
WDR82_Q6UXN9	0.056228	0.0627949		Non specific
EFNB1_P98172	0.994937	0.494682		Non specific
MSH6_P52701	1.0299	0.492536		Non specific
HIST1H1B_P16401	0.364468	-0.890338		Non specific
NUP93_Q8N1F7	0.0563748	-0.0294356		Non specific
APOE_P02649	0.0559616	-0.05526		Non specific
RPL18_Q07020	0.442807	0.180267		Non specific
RCL1_Q9Y2P8	0.357143	0.260943		Non specific
MATN2_O00339	0.136626	0.136099		Non specific
SMARCD2_Q92925	0.842812	-0.438151		Non specific
THOP1_P52888	1.30099	-0.921421		Non specific
RPS24_P62847	0.0986568	-0.0311841		Non specific
RBM42_Q9BTD8	0.140535	0.149298		Non specific
GMPPA_Q96IJ6	0.218263	-0.181259		Non specific
KDELC2_Q7Z4H8	0.0724981	-0.057791		Non specific
CHMP4A_Q9BY43	0.0336142	0.0466571		Non specific
SUPT6H_Q7KZ85	0.0320478	0.0137819		Non specific
DNAJC8_O75937	0.872244	-0.213433		Non specific
PLEKHA6_Q9Y2H5	0.335341	-0.665724		Non specific
C8A_P07357	0.443702	0.485977		Non specific
DSC1_Q08554	0.197885	0.20646		Non specific
LIX1L_Q8IVB5	0.76814	-0.302102		Non specific
AKR1C4_P17516	0.0837887	0.215594		Non specific
BAG6_P46379	0.414267	-0.388367		Non specific
STRBP_Q96SI9	0.141767	0.107913		Non specific
FOCAD_Q5VW36	0.442342	-0.378137		Non specific
PCIF1_Q9H4Z3	0.379325	0.245303		Non specific
ZAP70_P43403	0.22821	0.177391		Non specific
WDR92_Q96MX6	0.869509	0.414433		Non specific
POLR2D_O15514	0.47078	-0.469111		Non specific
FAM98A_Q8NCA5	0.407851	-0.290635		Non specific
GTF2I_P78347	0.41239	-0.292601		Non specific
GOPC_Q9HD26	0.752772	0.778073		Non specific
EXOSC10_Q01780	0.156806	0.136496		Non specific
PLXNA2_O75051	0.666007	0.302747		Non specific
ARHGAP8_P85298	0.0800044	0.0666517		Non specific
BIN1_O00499	0.0886752	0.0798349		Non specific
GNPDA1_P46926	0.16515	0.149885		Non specific
RPS9_P46781	1.63923	0.214397		Non specific
CNOT2_Q9NZN8	0.134585	-0.147398		Non specific
UFSP2_Q9NUQ7	0.19242	0.145979		Non specific
RASA2_Q15283	0.381195	-0.55187		Non specific
DNTTIP2_Q5QJE6	0.477834	-0.638909		Non specific
SPTLC2_O15270	0.183334	-0.198313		Non specific
RPS4Y1_P22090	0.233579	0.266969		Non specific
SNX25_Q9H3E2	0.147466	0.30153		Non specific
RPL36AL_Q969Q0	0.648599	0.684433		Non specific
ADA_P00813	0.340184	-0.498583		Non specific
AKAP9_Q99996	0.132557	-0.0937193		Non specific
GNL3_Q9BVP2	0.135496	0.290143		Non specific
BOLA2_Q9H3K6	0.421304	-0.481442		Non specific
RAE1_P78406	0.264631	-0.182194		Non specific
EIF3B_P55884	0.370609	0.0934099		Non specific
ARRB1_P49407	0.124038	0.0887401		Non specific
MYO9B_Q13459	0.00414271	0.0031197		Non specific
EML2_O95834-3	0.379896	0.122092		Non specific
EIF4H_Q15056	0.639461	0.591553		Non specific
BTN3A1_O00481-4	0.100911	-0.109672		Non specific
FBXO22_Q8NEZ5	0.677	0.610966		Non specific
RTN4_Q9NQC3-2	0.313705	0.413664		Non specific
HNRNPD_Q14103	0.316158	-0.096746		Non specific
SRSF9_Q13242	0.161096	0.19224		Non specific
SIGLEC1_Q9BZZ2	0.941743	-0.784298		Non specific
TNS2_Q63HR2	0.119301	0.148623		Non specific
STAG2_Q8N3U4	0.640853	0.337525		Non specific
SYPL1_Q16563-2	0.179461	0.160716		Non specific
SGSM3_Q96HU1	0.525825	-0.432362		Non specific
PPP4C_P60510	0.0326107	-0.0667715		Non specific
SKIV2L_Q15477	0.416847	-0.147662		Non specific
CFAP20_Q9Y6A4	0.365698	0.201586		Non specific
TMC4_Q7Z404-1	0.272258	-0.211203		Non specific
DYNLT3_P51808	0.664841	-0.435349		Non specific
HECTD1_Q9ULT8	0.0972764	0.0662045		Non specific
JMJD6_Q6NYC1	0.472939	0.25655		Non specific
TRIM33_Q9UPN9	0.271595	-0.51426		Non specific
EIF4G2_P78344	0.0510008	0.0208083		Non specific
ADNP_Q9H2P0	0.728304	-0.461172		Non specific
OS9_Q13438	0.0879703	-0.0930918		Non specific
FCGR2C_P31995	0.173646	0.22673		Non specific
QPCTL_Q9NXS2	0.165225	-0.13492		Non specific
CELA2A_P08217	0.603186	-0.7223		Non specific
AHSG_P02765	0.316012	-0.207321		Non specific
GDA_Q9Y2T3	0.537402	0.522529		Non specific
HSPBP1_Q9NZL4	0.300417	-0.159605		Non specific
TMPO_P42167	0.620026	-0.323778		Non specific
BAZ1B_Q9UIG0	0.430626	-0.270468		Non specific
ITGB7_P26010	0.356382	-0.210714		Non specific
SRSF4_Q08170	0.392029	-0.328502		Non specific
ATP6V1B2_P21281	0.410626	-0.229519		Non specific
COPS8_Q99627	0.519111	0.367113		Non specific
LIMK2_P53671	0.125244	0.278694		Non specific
NAGK_Q9UJ70	0.0114066	-0.00506678		Non specific
SON_P18583	0.896434	-0.439353		Non specific
HNRNPM_P52272	0.0882953	0.0344407		Non specific
THUMPD1_Q9NXG2	0.167061	-0.146344		Non specific
SRBD1_Q8N5C6	0.141847	0.288366		Non specific
RPS27L_Q71UM5	0.104307	-0.0983217		Non specific
NHLRC3_Q5JS37	0.133039	-0.107034		Non specific
PTGS1_P23219	0.160981	0.146887		Non specific
HPGDS_O60760	0.0362169	-0.0391692		Non specific
APP_P05067	0.0645148	-0.0615529		Non specific
GGA1_Q9UJY5	0.0641783	-0.0642216		Non specific
KIF3B_O15066	0.634153	0.258547		Non specific
ADPRH_P54922	0.278937	0.177912		Non specific
TMEM43_Q9BTV4	0.0315388	0.0158943		Non specific
OCIAD2_Q56VL3	0.195613	-0.20976		Non specific
ACP2_P11117	0.288858	-0.275677		Non specific
CHMP6_Q96FZ7	0.223744	-0.21798		Non specific
TOE1_Q96GM8	0.109275	-0.0707337		Non specific
NIPSNAP3A_Q9UFN0	0.0732567	0.0475972		Non specific
UCK2_Q9BZX2	0.108023	0.075329		Non specific
PCYT1A_P49585	0.0204623	0.00749646		Non specific
ANTXR2_P58335	0.0158727	0.0126477		Non specific
DPY30_Q9C005	1.1711	0.437656		Non specific
OTULIN_Q96BN8	0.416334	0.222389		Non specific
PON2_Q15165	0.201198	-0.246123		Non specific
MST1R_Q04912	0.403857	-0.403792		Non specific
ROCK2_O75116	0.317948	-0.0809057		Non specific
LCK_P06239	1.01582	0.535169		Non specific
RAB14_P61106	0.382952	0.0741645		Non specific
CANT1_Q8WVQ1	0.00913738	-0.011176		Non specific
CRLF3_Q8IUI8	0.390636	0.265484		Non specific
ANAPC7_Q9UJX3	0.683072	0.366305		Non specific
TPD52_P55327-4	0.291937	-0.183692		Non specific
RHOC_P08134	0.0743265	0.0754031		Non specific
NAGLU_P54802	0.068981	-0.0929846		Non specific
MINK1_Q8N4C8	0.00648435	0.00767367		Non specific
PPFIBP2_Q8ND30	0.355772	0.375117		Non specific
BAP18_Q8IXM2	0.371843	-0.223788		Non specific
RAB10_P61026	0.332858	0.08165		Non specific
CHMP3_Q9Y3E7	0.868773	-0.352852		Non specific
PPP1R9B_Q96SB3	0.26042	-0.182391		Non specific
RBM7_Q9Y580	0.1601	-0.137724		Non specific
ITM2C_Q9NQX7	0.827634	-0.815588		Non specific
P4HA1_P13674	0.631761	-0.465117		Non specific
PPIL3_Q9H2H8	0.18279	-0.197577		Non specific
NEK9_Q8TD19	0.204804	0.114834		Non specific
MIOS_Q9NXC5	0.551008	0.375859		Non specific
KIAA1324_Q6UXG2	0.323269	-0.229734		Non specific
SHROOM3_Q8TF72	0.288867	-0.172618		Non specific
VCP_P55072	0.604971	-0.164484		Non specific
NUDT2_P50583	0.197162	-0.149205		Non specific
HSD17B12_Q53GQ0	0.335957	0.110699		Non specific
TUBB4A_P04350	0.0636001	0.0659006		Non specific
VPS37C_A5D8V6	0.408015	-0.318688		Non specific
SYK_P43405-2	0.378852	0.160216		Non specific
STOM_P27105	0.300357	0.113189		Non specific
VPS52_Q8N1B4	0.301857	0.189424		Non specific
NEGR1_Q7Z3B1	0.363583	-0.311473		Non specific
MEMO1_Q9Y316	0.723547	-0.412604		Non specific
HPR_P00739	0.394795	-0.285761		Non specific
NUP50_Q9UKX7	0.478682	-0.42272		Non specific
NFASC_O94856	0.383015	-0.264397		Non specific
LBR_Q14739	0.256566	0.197266		Non specific
WDR13_Q9H1Z4	0.522599	-0.362053		Non specific
CLC_Q05315	0.0138508	0.0252505		Non specific
LTA4H_P09960-4	0.150486	0.150912		Non specific
HLA-DRB1_P13760	0.0132193	-0.0374457		Non specific
HNRNPH3_P31942	0.334144	-0.139562		Non specific
PSD3_Q9NYI0	0.0505701	-0.0478294		Non specific
CAMK2G_Q13555	0.341562	-0.236589		Non specific
ADPGK_Q9BRR6	0.19968	-0.132293		Non specific
SNRNP70_P08621	0.732673	-0.359175		Non specific
DDX54_Q8TDD1	0.0401338	-0.0439146		Non specific
CUL1_Q13616	0.263274	0.187112		Non specific
NMRAL1_Q9HBL8	0.114935	0.0942357		Non specific
RALGAPA2_Q2PPJ7	0.374515	0.27934		Non specific
TEX10_Q9NXF1	0.392454	0.335111		Non specific
SPEN_Q96T58	0.19008	0.420796		Non specific
RAB11FIP1_Q6WKZ4	1.31281	0.871926		Non specific
DCAF8_Q5TAQ9	0.195758	0.149199		Non specific
SF3A3_Q12874	0.0527286	-0.0159521		Non specific
EIF2B2_P49770	0.655661	-0.421193		Non specific
EIF4G1_Q04637	0.0634753	0.0157445		Non specific
RMDN1_Q96DB5	0.531924	-0.306265		Non specific
WDR7_Q9Y4E6	0.506678	-0.701157		Non specific
PDLIM5_Q96HC4	0.252429	-0.21297		Non specific
DOCK7_Q96N67	0.203078	0.120069		Non specific
RARRES2_Q99969	0.0648536	-0.0628883		Non specific
RING1_Q06587	0.941787	-0.620419		Non specific
PPP1R14B_Q96C90	0.0202219	-0.0228961		Non specific
EIF2B1_Q14232	0.295296	-0.179765		Non specific
ADAM9_Q13443	0.302353	0.157014		Non specific
PHKA2_P46019	0.531955	-0.381257		Non specific
DNAJA2_O60884	0.127154	-0.0423088		Non specific
CALB2_P22676	0.0361086	0.0502995		Non specific
ARFGEF2_Q9Y6D5	0.19842	-0.113106		Non specific
PTPRA_P18433	0.409222	0.310197		Non specific
GRN_P28799	0.48326	-0.400329		Non specific
RIPK3_Q9Y572	0.0891743	0.0832285		Non specific
RALB_P11234	0.703661	-0.239857		Non specific
INADL_Q8NI35	0.075662	0.0568204		Non specific
KANK1_Q14678	0.499038	0.333949		Non specific
GOLGA3_Q08378	1.1229	-0.343657		Non specific
RECK_O95980	0.00135946	0.00178664		Non specific
DOCK10_Q96BY6	0.266719	-0.287471		Non specific
H2AFY2_Q9P0M6	0.542862	0.167399		Non specific
MUC4_Q99102	0.649501	-0.704165		Non specific
PLBD2_Q8NHP8	0.246865	-0.103669		Non specific
KIF16B_Q96L93-2	0.214458	-0.164909		Non specific
NME3_Q13232	0.0303602	-0.0296763		Non specific
VASP_P50552	0.387589	-0.151132		Non specific
ABO_P16442	1.00459	-0.741314		Non specific
APMAP_Q9HDC9	0.642919	0.150813		Non specific
WWP2_O00308	0.462572	0.217835		Non specific
SGCE_O43556	0.0865179	-0.0890273		Non specific
NCKIPSD_Q9NZQ3	0.144706	-0.139134		Non specific
PEX26_Q7Z412	0.326051	-0.2019		Non specific
RAB22A_Q9UL26	0.0659808	-0.0668489		Non specific
CASP9_P55211	0.150601	-0.0908723		Non specific
SERPINA1_P01009	0.223042	0.0942816		Non specific
ADAR_P55265-3	0.404245	-0.413926		Non specific
ILKAP_Q9H0C8	0.362939	-0.266329		Non specific
ARL6IP1_Q15041	0.368202	-0.218605		Non specific
CEACAM5_P06731	0.0638468	-0.102506		Non specific
NUP133_Q8WUM0	1.14203	0.474642		Non specific
ZNF512_Q96ME7	0.0315369	0.0339529		Non specific
KIAA1468_Q9P260	0.258251	0.164465		Non specific
EIF3I_Q13347	0.335403	0.0706595		Non specific
PCTP_Q9UKL6	0.0238281	-0.0241503		Non specific
YLPM1_P49750	1.3251	-0.675225		Non specific
CCDC6_Q16204	0.00606828	-0.00597168		Non specific
ELAVL1_Q15717	0.185506	0.0839567		Non specific
SUPT5H_O00267	0.559447	0.206476		Non specific
ALCAM_Q13740	0.358754	-0.398114		Non specific
ALDH16A1_Q8IZ83	0.000129437	-4.78864e-05		Non specific
TMOD2_Q9NZR1	0.471883	0.385369		Non specific
EMC3_Q9P0I2	0.110993	0.0540203		Non specific
LGALS9B_Q3B8N2	1.57542	0.609481		Non specific
DTYMK_P23919	0.0312635	-0.0240704		Non specific
44447_Q92599	0.884758	0.274748		Non specific
RRP8_O43159	0.183579	0.1715		Non specific
HLA-DRB5_Q30154	0.17488	0.262901		Non specific
MGMT_P16455	0.161696	-0.153536		Non specific
JAK1_P23458	0.0803842	0.0589851		Non specific
KDELR2_P33947	0.583646	0.638751		Non specific
ITGB5_P18084	0.470735	0.449553		Non specific
FRYL_O94915	0.774031	0.463388		Non specific
ACE_P12821	0.335598	0.296993		Non specific
LAMC3_Q9Y6N6	1.22953	-1.40052		Non specific
TRIM16_O95361	0.344347	0.333184		Non specific
NUP153_P49790	0.122048	-0.147826		Non specific
HDAC10_Q969S8-4	0.405913	-0.268577		Non specific
CCDC88B_A6NC98	0.231119	-0.176405		Non specific
APOBR_Q0VD83	0.018448	-0.0303656		Non specific
FAM84B_Q96KN1	0.201681	-0.212522		Non specific
CD47_Q08722	0.235809	0.166886		Non specific
STX16_O14662	0.259473	0.167321		Non specific
RAVER2_Q9HCJ3	0.0424246	-0.0354346		Non specific
DYNLRB1_Q9NP97	0.887202	-0.658326		Non specific
G3BP1_Q13283	0.606684	-0.180813		Non specific
STAT6_P42226	0.160894	0.224648		Non specific
PRPF4_O43172	0.574359	0.276918		Non specific
CD180_Q99467	0.120915	0.0847856		Non specific
CORO7_P57737-3	0.389786	-0.158114		Non specific
MYL6_P60660-2	0.0449272	-0.0293698		Non specific
EMILIN1_Q9Y6C2-2	1.03499	1.41166		Non specific
TRAPPC8_Q9Y2L5	0.165405	-0.106699		Non specific
PSAP_P07602	0.212913	0.158132		Non specific
FAM118B_Q9BPY3	0.258413	-0.187195		Non specific
NSMAF_Q92636	0.34534	-0.241337		Non specific
PRPS1_P60891	0.299415	-0.143956		Non specific
NAP1L4_Q99733	0.0303716	0.0478888		Non specific
FGGY_Q96C11	0.505434	-0.284394		Non specific
AMPD2_Q01433	0.268993	0.197655		Non specific
FDFT1_P37268	0.415789	-0.231825		Non specific
RBMXL2_O75526	0.127514	0.172927		Non specific
REEP5_Q00765	0.0992885	-0.0800275		Non specific
CPSF6_Q16630-2	0.290309	-0.150215		Non specific
MIA2_Q96PC5	0.153576	0.148338		Non specific
MAPRE1_Q15691	0.403911	-0.206269		Non specific
SERPINB12_Q96P63	0.128774	0.205565		Non specific
PLXNB2_O15031	0.266264	-0.102897		Non specific
ME1_P48163	0.382135	-0.496503		Non specific
DDRGK1_Q96HY6	0.0974086	-0.0697644		Non specific
DNASE2_O00115	0.0758842	-0.143878		Non specific
WDR44_Q5JSH3	0.0869333	-0.0615351		Non specific
ALG11_Q2TAA5	0.326633	0.195728		Non specific
VAPA_Q9P0L0	0.810609	-0.433006		Non specific
BTD_P43251	0.261575	0.210953		Non specific
ITGB3_P05106	0.00263774	-0.0032369		Non specific
NAE1_Q13564	0.634121	0.269638		Non specific
ERGIC1_Q969X5	0.246475	0.150017		Non specific
UBE2O_Q9C0C9	0.150421	-0.114985		Non specific
DNAJC9_Q8WXX5	0.0571168	0.0634417		Non specific
RBP5_P82980	0.107167	-0.0968091		Non specific
SEC61A1_P61619	0.154835	0.0975764		Non specific
ESYT2_A0FGR8	0.396509	-0.241179		Non specific
LAMTOR3_Q9UHA4	0.679934	-0.659663		Non specific
NCSTN_Q92542	0.49042	-0.387669		Non specific
HNRNPR_O43390-2	1.54587	0.628395		Non specific
OSBP_P22059	0.474396	-0.126938		Non specific
RBFOX2_O43251	0.154051	-0.10339		Non specific
ATXN2L_Q8WWM7	0.603929	0.727426		Non specific
FAM84A_Q96KN4	0.0423706	-0.0346658		Non specific
44446_Q16181	0.490689	-0.114584		Non specific
PAPSS1_O43252	0.0931589	0.10202		Non specific
AKR7A2_O43488	0.149946	-0.120587		Non specific
SLC27A2_O14975	0.491895	0.705413		Non specific
RPE_Q96AT9	0.0269622	0.0226188		Non specific
CLPTM1L_Q96KA5	0.112339	0.119527		Non specific
PDAP1_Q13442	0.0296939	-0.0360457		Non specific
DMD_P11532	0.504526	-0.600126		Non specific
EPB41L2_O43491	0.155631	-0.0468487		Non specific
RABGEF1_Q9UJ41	0.0440041	0.0365916		Non specific
PSIP1_O75475	0.328933	-0.316313		Non specific
ADCY6_O43306	0.297139	0.295069		Non specific
TINAGL1_Q9GZM7	0.463964	0.190101		Non specific
PFN1_P07737	0.131857	-0.0347463		Non specific
CCDC25_Q86WR0	0.816232	-0.385505		Non specific
SYNPO_Q8N3V7	0.00269565	0.00294983		Non specific
EIF5_P55010	0.0994408	-0.0383279		Non specific
CPNE1_Q99829	0.046245	-0.0882408		Non specific
MAP2K6_P52564	0.224531	-0.135188		Non specific
NUP98_P52948	0.264838	-0.121338		Non specific
ILK_Q13418	0.279733	-0.145227		Non specific
ALDH3B1_P43353	0.862391	-0.574212		Non specific
LMO7_Q8WWI1-3	0.0616328	-0.0982077		Non specific
GNL1_P36915	0.579891	0.324269		Non specific
KIF3A_Q9Y496	0.490203	0.225093		Non specific
DNAJC7_Q99615	0.300755	-0.26173		Non specific
H6PD_O95479	0.333368	0.204609		Non specific
YBX1_P67809	1.00343	-0.462388		Non specific
PPIE_Q9UNP9	0.471503	0.242618		Non specific
RPL24_P83731	0.478631	-0.362285		Non specific
EIF2A_Q9BY44	0.00518402	0.00565795		Non specific
PDXK_O00764	0.244885	0.0741585		Non specific
EPHB2_P29323	0.0103848	-0.012191		Non specific
MUC13_Q9H3R2	0.0407148	0.0653582		Non specific
SARAF_Q96BY9	0.248597	0.200578		Non specific
CIAO1_O76071	0.569004	0.546015		Non specific
PPID_Q08752	0.0765686	-0.0649512		Non specific
MANBA_O00462	1.20599	0.761108		Non specific
METTL7A_Q9H8H3	0.285871	0.244908		Non specific
TBC1D2_Q9BYX2	0.0182572	0.0180564		Non specific
ZMYND8_Q9ULU4	0.279458	-0.164515		Non specific
LMNA_P02545-2	0.122548	-0.216063		Non specific
DKC1_O60832	0.261229	0.141702		Non specific
ELP3_Q9H9T3	0.700807	0.380079		Non specific
DPP3_Q9NY33	0.0524864	0.0298091		Non specific
PPP2CA_P67775	0.0617827	0.0177235		Non specific
LSM8_O95777	0.362996	0.318992		Non specific
PRSS2_P07478	0.0554956	-0.128862		Non specific
CENPV_Q7Z7K6-3	0.448812	0.272359		Non specific
RSU1_Q15404	0.337854	-0.191611		Non specific
ARHGEF1_Q92888	0.497243	-0.282864		Non specific
STAB1_Q9NY15	0.540249	-0.180231		Non specific
PSMB7_Q99436	0.0975637	0.0399851		Non specific
RTN3_O95197-3	0.0348077	0.0241361		Non specific
CTAGE1_Q96RT6	0.526604	-0.817729		Non specific
PCSK1_P29120	0.0475747	-0.0542059		Non specific
GNE_Q9Y223	0.538711	-0.680622		Non specific
EPS15_P42566	0.2573	0.116847		Non specific
SMPD4_Q9NXE4	0.211031	0.208534		Non specific
NCBP1_Q09161	0.424949	0.232402		Non specific
TOM1_O60784	0.0674203	-0.0424345		Non specific
IGHA2_P0DOX2	0.140594	-0.107201		Non specific
YTHDC2_Q9H6S0	0.203505	-0.148277		Non specific
EEF1A1_P68104	0.526931	0.0917316		Non specific
IRF2BP2_Q7Z5L9	0.583162	-0.2849		Non specific
HLA-H_P01893	0.747555	0.998906		Non specific
PTMA_P06454	0.297989	-0.326956		Non specific
CASP1_P29466	0.401996	-0.183659		Non specific
CTPS1_P17812	0.231664	0.148655		Non specific
TARBP1_Q13395	0.104087	0.0922068		Non specific
PNLIP_P16233	0.356427	-0.520577		Non specific
STX4_Q12846	0.565854	0.375504		Non specific
PDDC1_Q8NB37	0.327916	0.269399		Non specific
SRP19_P09132	0.121144	-0.108168		Non specific
RBMXL1_Q96E39	0.010246	0.0140071		Non specific
RCC2_Q9P258	0.215834	-0.0529855		Non specific
DOCK11_Q5JSL3	0.118712	-0.0871734		Non specific
SARS_P49591	0.00769871	-0.00187187		Non specific
ATG3_Q9NT62	0.274961	-0.20352		Non specific
SIGLEC7_Q9Y286	0.282706	0.27691		Non specific
EIF3D_O15371	0.54161	-0.222022		Non specific
CCAR1_Q8IX12	0.0653439	-0.0260558		Non specific
PI4KA_P42356	0.124957	-0.12312		Non specific
SNRNP200_O75643	0.118088	0.0246703		Non specific
BCAS2_O75934	0.595712	-0.750421		Non specific
PHF5A_Q7RTV0	0.247183	0.226721		Non specific
TBC1D8B_Q0IIM8	0.589274	-0.446311		Non specific
LUZP1_Q86V48	0.360745	0.30722		Non specific
_P0DP25	0.0204104	0.0276214		Non specific
SERPING1_P05155	0.37147	0.361086		Non specific
TRIP12_Q14669-4	0.854555	-0.387946		Non specific
RP2_O75695	0.0717447	-0.0909455		Non specific
IMP4_Q96G21	0.478563	-0.393149		Non specific
SMAD5_Q99717	0.543635	0.331651		Non specific
HLA-DRB1_P20039	0.0117007	-0.027123		Non specific
EIF3A_Q14152	0.599065	-0.151727		Non specific
UBE2G1_P62253	0.29789	-0.218403		Non specific
CECR1_Q9NZK5	0.315377	0.356781		Non specific
DDI2_Q5TDH0	0.243978	0.165908		Non specific
PSMA6_P60900	0.122417	-0.0354915		Non specific
SF3B1_O75533	0.393242	0.109409		Non specific
ERAP1_Q9NZ08	0.844442	0.240249		Non specific
RPL27A_P46776	0.71428	-0.3101		Non specific
PDE5A_O76074	0.000778268	-0.000670564		Non specific
AP1G1_O43747	0.257341	-0.269019		Non specific
NUP205_Q92621	0.266058	0.137165		Non specific
SRPRB_Q9Y5M8	0.0185529	-0.0103296		Non specific
MMS19_Q96T76	0.0163275	0.0123564		Non specific
TTN_Q8WZ42-6	0.48926	-0.6195		Non specific
GC_P02774	0.323829	-0.108575		Non specific
GOLGA1_Q92805	0.261323	0.190337		Non specific
ITIH5_Q86UX2	0.0910903	0.12502		Non specific
LMOD1_P29536	0.0341748	-0.0472031		Non specific
NIPSNAP1_Q9BPW8	0.160251	0.133587		Non specific
STK10_O94804	0.05768	-0.0795819		Non specific
WDR3_Q9UNX4	0.890135	-0.585984		Non specific
ARMC10_Q8N2F6-2	0.303791	-0.168706		Non specific
CASP10_Q92851-6	0.188561	0.177843		Non specific
GANAB_Q14697-2	0.0317558	-0.00900302		Non specific
SMARCD3_Q6STE5	0.0292714	-0.0242901		Non specific
UBA7_P41226	0.0812781	0.0457109		Non specific
UFC1_Q9Y3C8	0.486375	-0.157841		Non specific
TXNL1_O43396	0.737986	-0.277722		Non specific
ATF7IP_Q6VMQ6	0.104419	0.206077		Non specific
TLN1_Q9Y490	0.547494	-0.192877		Non specific
SLC4A1AP_Q9BWU0	0.297117	0.178786		Non specific
RTF1_Q92541	0.288753	0.222962		Non specific
DNM1L_O00429-2	1.15784	-0.855459		Non specific
RAB6A_P20340-2	0.0086775	0.0123429		Non specific
STXBP1_P61764	0.0981194	-0.0977428		Non specific
NPC1_O15118	0.082573	-0.0594795		Non specific
PTPRE_P23469	0.140023	0.118275		Non specific
DHX8_Q14562	0.874113	-0.771444		Non specific
FKBP5_Q13451	0.355832	0.195118		Non specific
ATP11C_Q8NB49	0.547918	0.345768		Non specific
MAP4K4_O95819	0.0314343	-0.0260792		Non specific
OGN_P20774	0.134041	-0.128123		Non specific
NHLRC2_Q8NBF2	0.462259	-0.314337		Non specific
EDC3_Q96F86	0.0766174	-0.0600482		Non specific
PLEKHF2_Q9H8W4	0.426172	0.231321		Non specific
FNBP1L_Q5T0N5	0.0261373	-0.0277597		Non specific
PPIH_O43447	0.0378882	0.0474243		Non specific
TYMP_P19971	0.324398	-0.165983		Non specific
TUBA1C_Q9BQE3	0.0305737	0.0215823		Non specific
NCOR1_O75376	0.0972894	-0.0709132		Non specific
CTR9_Q6PD62	0.314011	0.205901		Non specific
NCEH1_Q6PIU2	0.087382	0.036838		Non specific
DPP7_Q9UHL4	0.124905	0.190395		Non specific
CTDP1_Q9Y5B0	0.14761	-0.10028		Non specific
MATR3_P43243	0.236559	-0.0979781		Non specific
CAPZA2_P47755	0.504707	0.143442		Non specific
EIF1_P41567	0.492031	-0.455912		Non specific
P2RX4_Q99571	0.342197	0.231055		Non specific
CIRH1A_Q969X6	0.0789576	-0.0813496		Non specific
ARG1_P05089	0.208602	0.257467		Non specific
IGKV2-40_P01614	0.383698	0.277837		Non specific
TRIM32_Q13049	0.851882	-0.441188		Non specific
PTGS2_P35354	0.6541	-0.626994		Non specific
NUP214_P35658	0.16712	0.179968		Non specific
SLC2A1_P11166	0.277327	0.177929		Non specific
KCMF1_Q9P0J7	0.0580576	-0.0375633		Non specific
AHCYL1_O43865	0.295391	-0.0878688		Non specific
CASP8_Q14790	0.44562	-0.287652		Non specific
KAZN_Q674X7	0.408959	0.794712		Non specific
CDC73_Q6P1J9	0.15748	-0.103884		Non specific
RWDD1_Q9H446	0.114197	0.0854558		Non specific
ATXN2_Q99700	0.194368	0.157339		Non specific
AIP_O00170	1.2458	-0.819057		Non specific
RBM4B_Q9BQ04	0.0648502	-0.0601393		Non specific
DAPK3_O43293	0.798544	-0.57112		Non specific
S100A7_P31151	0.147648	0.176874		Non specific
THOC2_Q8NI27	0.554277	0.846031		Non specific
GALNT7_Q86SF2	0.125426	-0.173326		Non specific
PPP6R1_Q9UPN7	0.25358	-0.335329		Non specific
RPS28_P62857	0.209098	-0.120969		Non specific
SH3D19_Q5HYK7	0.0353489	-0.026835		Non specific
POU2F1_P14859-2	0.103145	0.093811		Non specific
ARCN1_P48444	0.428384	-0.119474		Non specific
SYTL2_Q9HCH5	0.924103	-0.484626		Non specific
MYH7_P12883	0.421977	0.616448		Non specific
TSTA3_Q13630	0.0203175	-0.0202688		Non specific
CNTN1_Q12860	1.33772	-1.00092		Non specific
CES1_P23141	0.258022	0.189643		Non specific
SWAP70_Q9UH65	0.0534448	0.0480219		Non specific
DNAH14_Q0VDD8	1.02679	0.667594		Non specific
CRYZ_Q08257	0.237128	0.155638		Non specific
AKT1_P31749	0.48365	-0.171588		Non specific
ILF3_Q12906	0.137878	-0.050587		Non specific
DCUN1D1_Q96GG9	0.293664	-0.215006		Non specific
PGM3_O95394	0.425571	-0.441788		Non specific
POLR1B_Q9H9Y6	0.099169	0.0928595		Non specific
HLA-DRB3_P79483	0.0715003	0.0837939		Non specific
SMS_P52788	0.343846	-0.123238		Non specific
RAN_P62826	0.0346094	0.00929198		Non specific
CD4_P01730	0.37398	-0.247597		Non specific
MUC5B_Q9HC84	0.405943	-0.614521		Non specific
FUBP3_Q96I24	0.133903	0.147472		Non specific
HMOX1_P09601	0.357039	0.305575		Non specific
BRCC3_P46736	1.37666	0.572883		Non specific
ASRGL1_Q7L266	0.375577	-0.319924		Non specific
SRP14_P37108	0.23062	-0.121706		Non specific
ANKRD22_Q5VYY1	0.305834	-0.212224		Non specific
AACS_Q86V21	0.0884136	0.0838796		Non specific
SNX5_Q9Y5X3	0.236697	-0.0846956		Non specific
AOC3_Q16853	0.0645527	0.0721011		Non specific
UBP1_Q9NZI7	0.714183	0.360451		Non specific
PLEK2_Q9NYT0	0.0610045	0.0577258		Non specific
RPLP1_P05386	0.0396509	-0.0354252		Non specific
ARIH2_O95376	0.0212612	-0.0184983		Non specific
PPP5C_P53041	0.119718	0.0705781		Non specific
ANKS4B_Q8N8V4	0.419076	-0.217323		Non specific
GPD1_P21695	0.476743	0.562534		Non specific
RRM1_P23921	0.644268	-0.461086		Non specific
TRMT61A_Q96FX7	0.12959	0.132468		Non specific
PLEKHA2_Q9HB19	0.285366	-0.241553		Non specific
TCOF1_Q13428	0.00681081	0.00524838		Non specific
ALG1_Q9BT22	0.143261	-0.140474		Non specific
SRRT_Q9BXP5	0.0384791	0.0120605		Non specific
IGFBP2_P18065	0.204973	-0.148645		Non specific
TOP2A_P11388	0.209561	-0.214929		Non specific
MAPK1_P28482	0.10681	0.0406702		Non specific
LAMA3_Q16787	0.275924	-0.325361		Non specific
KIAA2013_Q8IYS2	0.571126	0.35673		Non specific
SPAG1_Q07617	0.0940853	0.0996801		Non specific
RABEP2_Q9H5N1	0.780717	-0.474862		Non specific
CPSF1_Q10570	0.367599	0.3498		Non specific
TUBB4B_P68371	0.25911	-0.0570175		Non specific
MOCS3_O95396	0.18289	0.504955		Non specific
APAF1_O14727	0.168866	0.082506		Non specific
RASAL1_O95294	0.292126	0.165199		Non specific
PDLIM2_Q96JY6	0.407113	0.285429		Non specific
SCAF4_O95104	0.0393417	0.0311506		Non specific
GGCT_O75223	0.121029	0.112935		Non specific
NMNAT1_Q9HAN9	0.166063	0.164972		Non specific
POLD1_P28340	0.588598	0.362821		Non specific
AMDHD2_Q9Y303	0.0604545	0.0462848		Non specific
RPL7L1_Q6DKI1	0.953117	0.36558		Non specific
NUDT21_O43809	0.356642	-0.314158		Non specific
PAWR_Q96IZ0	0.149906	0.133366		Non specific
DST_Q03001	0.464603	-0.333998		Non specific
MMRN2_Q9H8L6	0.252236	-0.231873		Non specific
COPS2_P61201	1.05209	0.201954		Non specific
COPE_O14579	0.320646	-0.220968		Non specific
CLIC6_Q96NY7	0.725121	0.460093		Non specific
KHDRBS1_Q07666	0.254337	-0.0763288		Non specific
PXMP2_Q9NR77	0.682941	0.351262		Non specific
PPP3CA_Q08209	0.131198	-0.0670094		Non specific
GGT5_P36269	0.128362	0.105632		Non specific
KCNAB2_Q13303	0.0579687	-0.0647378		Non specific
TMA16_Q96EY4	0.268662	-0.19855		Non specific
CCDC47_Q96A33	0.814209	-0.409299		Non specific
ARPC5L_Q9BPX5	0.282683	-0.209602		Non specific
CALML5_Q9NZT1	0.00435245	-0.00627259		Non specific
NUMB_P49757	0.262743	0.243899		Non specific
RAB27B_O00194	0.354205	-0.209223		Non specific
MTA3_Q9BTC8	1.64076	-1.79195		Non specific
RPRD2_Q5VT52	0.062063	0.0432672		Non specific
SDPR_O95810	0.668813	-0.432713		Non specific
ASS1_P00966	0.544635	-0.639929		Non specific
PRKACG_P22612	0.427107	-0.470214		Non specific
CASP3_P42574	0.342201	0.18964		Non specific
MBD2_Q9UBB5	0.917539	-0.662126		Non specific
EMG1_Q92979	0.212782	-0.150795		Non specific
BCAR1_P56945	0.73514	-0.477542		Non specific
GNB2_P62879	0.835243	-0.123356		Non specific
SF1_Q15637	1.40808	-0.759622		Non specific
NELFE_P18615	0.64516	-0.668075		Non specific
CDK11B_P21127	0.325022	-0.380343		Non specific
TIAL1_Q01085	0.119948	0.0347222		Non specific
SARNP_P82979	0.477781	-0.55892		Non specific
PFN2_P35080	0.530768	0.376791		Non specific
VAT1L_Q9HCJ6	0.245699	-0.159322		Non specific
DCPS_Q96C86	0.129175	-0.0767534		Non specific
HIST1H1D_P16402	0.0172378	0.0134572		Non specific
TRA2A_Q13595	0.937829	-0.549965		Non specific
UBE2I_P63279	0.552777	0.657469		Non specific
COPG1_Q9Y678	0.0903562	-0.0311126		Non specific
ACTG2_P63267	0.360653	-0.196018		Non specific
SERBP1_Q8NC51	0.276803	-0.28025		Non specific
FABP3_P05413	0.0429062	-0.0301922		Non specific
NAP1L1_P55209	0.673913	-0.366403		Non specific
AP1M2_Q9Y6Q5-2	0.328249	-0.226478		Non specific
TAOK3_Q9H2K8	0.285148	-0.211989		Non specific
TRMT112_Q9UI30	0.0312054	-0.033997		Non specific
MSI2_Q96DH6	0.323981	-0.239046		Non specific
OARD1_Q9Y530	0.393239	0.24055		Non specific
HEBP1_Q9NRV9	0.106333	-0.122143		Non specific
EXOC7_Q9UPT5	0.13906	0.0842051		Non specific
NUP210_Q8TEM1	0.0072786	0.00756605		Non specific
FLII_Q13045	0.0870856	0.0236698		Non specific
DRG1_Q9Y295	0.0217658	0.0075205		Non specific
FBXW11_Q9UKB1-2	0.181191	-0.114763		Non specific
PEA15_Q15121	0.14128	0.128867		Non specific
NCAPH_Q15003	1.16357	0.563362		Non specific
KHNYN_O15037	0.00543957	-0.00421082		Non specific
HP_P00738	0.439114	-0.235394		Non specific
ECHDC1_Q9NTX5	0.29833	-0.216462		Non specific
ZFPL1_O95159	0.324033	0.187276		Non specific
NCAM1_P13591	0.158977	-0.24639		Non specific
TPT1_P13693	0.0227225	-0.0125448		Non specific
HM13_Q8TCT9	0.184282	-0.215777		Non specific
NDUFV3_P56181-2	0.372707	-0.377657		Non specific
PPIC_P45877	0.179419	-0.102802		Non specific
FMOD_Q06828	0.160725	-0.122246		Non specific
APPL1_Q9UKG1	0.754746	0.155981		Non specific
TBK1_Q9UHD2	0.643832	0.751884		Non specific
RHOA_P61586	0.191605	-0.0475083		Non specific
MYO18A_Q92614	0.151495	-0.0456698		Non specific
L1CAM_P32004	0.00274623	0.00538539		Non specific
ARID1B_Q8NFD5	0.225354	-0.145361		Non specific
ITLN2_Q8WWU7	1.35718	-1.96633		Non specific
POLD2_P49005	0.346845	-0.337879		Non specific
SNAP29_O95721	0.0754013	-0.0676036		Non specific
CSDE1_O75534	0.228987	-0.15386		Non specific
VPS25_Q9BRG1	0.0886004	-0.0530493		Non specific
RPL22_P35268	0.404305	-0.358881		Non specific
CCDC101_Q96ES7	0.465424	-0.72799		Non specific
NGLY1_Q96IV0	0.23763	-0.228318		Non specific
B2M_P61769	0.220944	-0.16215		Non specific
SMARCC1_Q92922	1.38263	0.584698		Non specific
TBC1D9B_Q66K14	0.0111557	0.0128002		Non specific
PIGK_Q92643	0.43369	-0.262965		Non specific
POLR1A_O95602	0.0701398	-0.0512299		Non specific
NUCB1_Q02818	0.0144832	0.00622623		Non specific
ITGA6_P23229	0.424365	-0.205412		Non specific
RAB18_Q9NP72	0.494452	-0.217579		Non specific
ARF4_P18085	0.0159273	-0.0111387		Non specific
UBXN1_Q04323	0.0487211	0.0273997		Non specific
NEMF_O60524	0.225063	0.437961		Non specific
SNRPE_P62304	0.27409	-0.156817		Non specific
RBM22_Q9NW64	0.240751	0.246651		Non specific
FKBP15_Q5T1M5	0.630766	-0.220753		Non specific
POGZ_Q7Z3K3	0.063522	0.0593692		Non specific
SPAG9_O60271	0.00296868	0.00150626		Non specific
PPIL4_Q8WUA2	1.12841	-0.577709		Non specific
CNGA4_Q8IV77-2	0.437903	-0.750482		Non specific
CDC42BPB_Q9Y5S2	0.401664	0.231347		Non specific
OSTC_Q9NRP0	0.102844	0.17598		Non specific
CD209_Q9NNX6	0.312416	-0.19174		Non specific
MINPP1_Q9UNW1	0.0699686	0.0452197		Non specific
RAD21_O60216	0.0678241	-0.0715648		Non specific
CNOT3_O75175	0.145853	-0.115173		Non specific
TRMT2A_Q8IZ69	0.343232	0.204955		Non specific
DYNLL2_Q96FJ2	0.138279	-0.124417		Non specific
RTCA_O00442	0.180599	0.0410478		Non specific
VPS11_Q9H270	0.294512	0.278652		Non specific
TRIM38_O00635	0.0230278	-0.020038		Non specific
FAR2_Q96K12	0.223317	0.224068		Non specific
MAPRE3_Q9UPY8	0.101117	-0.0715871		Non specific
PSMB6_P28072	0.0313195	0.0370753		Non specific
RBM4_Q9BWF3	0.884527	-0.444234		Non specific
C2orf72_A6NCS6	0.0969448	-0.139283		Non specific
CCDC186_Q7Z3E2	0.0959036	0.0702826		Non specific
EXOSC9_Q06265	0.500903	0.417606		Non specific
POLDIP3_Q9BY77	0.151414	0.127074		Non specific
PACS1_Q6VY07	0.0371677	0.0377041		Non specific
NUDC_Q9Y266	0.024042	-0.0319655		Non specific
CNDP2_Q96KP4	0.210731	-0.0506045		Non specific
NEXN_Q0ZGT2	0.0258716	-0.0317738		Non specific
PPAT_Q06203	0.00940852	0.00745094		Non specific
SGSH_P51688	0.200242	0.189877		Non specific
YTHDF2_Q9Y5A9	0.46519	-0.255127		Non specific
RPL19_P84098	0.340232	-0.274206		Non specific
WDR43_Q15061	2.00109	0.605648		Non specific
FAM3C_Q92520	0.612513	-0.436887		Non specific
CLTB_P09497-2	0.231724	0.126518		Non specific
PDLIM1_O00151	0.454962	-0.174526		Non specific
PAF1_Q8N7H5	0.412913	-0.526434		Non specific
PHGDH_O43175	0.138336	-0.125551		Non specific
MAP2K2_P36507	0.0458181	-0.0488643		Non specific
C14orf166_Q9Y224	0.700498	-0.349567		Non specific
PDE3A_Q14432	0.261896	-0.188026		Non specific
NPC2_P61916	0.00625112	0.00855463		Non specific
SYNCRIP_O60506	0.20236	-0.0439608		Non specific
TBPL1_P62380	0.61481	1.44713		Non specific
CLDN3_O15551	0.201337	0.122843		Non specific
ALPL_P05186	0.0263495	0.0333372		Non specific
_P16333-2	0.242608	-0.10669		Non specific
TOR4A_Q9NXH8	0.547717	-0.300576		Non specific
RRAS_P10301	0.290144	-0.145586		Non specific
AKAP8L_Q9ULX6	0.376406	0.264776		Non specific
PPP1R8_Q12972	0.258517	-0.236425		Non specific
RFC5_P40937	0.189663	-0.147377		Non specific
DDX3Y_O15523	0.121763	0.164356		Non specific
IWS1_Q96ST2	0.134838	-0.091568		Non specific
LNP_Q9C0E8	0.35157	-0.2323		Non specific
IGHM_P01871	1.0441	-0.515067		Non specific
CDK6_Q00534	0.676643	-0.363704		Non specific
USP48_Q86UV5	0.94546	0.657882		Non specific
LAMTOR1_Q6IAA8	0.210782	0.148322		Non specific
HNRNPDL_O14979-2	0.22612	-0.119645		Non specific
TRIM26_Q12899	0.265031	0.17968		Non specific
VPS16_Q9H269	0.313503	-0.171856		Non specific
HS2ST1_Q7LGA3	0.386815	0.349804		Non specific
CKAP5_Q14008	0.0817891	-0.037603		Non specific
MPHOSPH8_Q99549	0.73366	-0.74142		Non specific
ERLIN1_O75477	0.0146427	0.0144113		Non specific
EHD2_Q9NZN4	0.0249339	0.012213		Non specific
MAST2_Q6P0Q8	0.538511	0.269276		Non specific
HGS_O14964	0.0697245	-0.0490681		Non specific
CLMN_Q96JQ2	0.172465	0.17559		Non specific
_P01782	0.0454762	0.0894153		Non specific
NR2C2AP_Q86WQ0	0.0667569	0.0659873		Non specific
UAP1L1_Q3KQV9	0.446324	0.258195		Non specific
HMOX2_P30519	0.423171	-0.29701		Non specific
IMP3_Q9NV31	0.0281416	-0.02587		Non specific
DENR_O43583	0.515669	-0.618366		Non specific
STBD1_O95210	0.201858	-0.246803		Non specific
PTP4A1_Q93096	0.291089	0.198336		Non specific
AHCTF1_Q8WYP5	0.0906608	0.0661929		Non specific
DEPTOR_Q8TB45	0.269578	-0.157454		Non specific
A1BG_P04217	0.186037	-0.107228		Non specific
SCAMP4_Q969E2	0.226642	0.390143		Non specific
MTR_Q99707	0.206524	-0.333182		Non specific
HLA-F_P30511	0.178759	0.127684		Non specific
KEAP1_Q14145	0.279984	-0.229815		Non specific
PGP_A6NDG6	0.123669	0.118745		Non specific
ADH1B_P00325	0.00714141	0.00685906		Non specific
TUBB2A_Q13885	0.295507	0.315422		Non specific
SPTBN2_O15020	0.132314	-0.214309		Non specific
AP1S1_P61966	0.164187	0.248536		Non specific
TUBB3_Q13509	0.106273	-0.123664		Non specific
DCLK1_O15075	0.0271321	0.0243355		Non specific
UBE4B_O95155	0.282453	0.113979		Non specific
ZNF787_Q6DD87	0.200732	0.124071		Non specific
UBE2K_P61086	0.00767503	0.00821344		Non specific
SAFB_Q15424	0.653107	-0.23077		Non specific
PRKCDBP_Q969G5	0.553315	0.518356		Non specific
TF_P02787	0.199259	0.0785041		Non specific
CCDC88A_Q3V6T2	0.288806	0.215787		Non specific
CPB1_P15086	0.117385	-0.153316		Non specific
OAS3_Q9Y6K5	0.668757	-0.803863		Non specific
MCM3AP_O60318	0.00352992	-0.00544305		Non specific
F3_P13726	0.153604	-0.145361		Non specific
UBR1_Q8IWV7	0.781576	0.344895		Non specific
CSNK1A1_P48729	0.149709	-0.0711535		Non specific
HOOK2_Q96ED9	0.28422	-0.188439		Non specific
NUP88_Q99567	0.357583	-0.253473		Non specific
NCK2_O43639	0.347319	-0.216828		Non specific
PRKACB_P22694	0.825241	0.172177		Non specific
ORC2_Q13416	0.269573	-0.199503		Non specific
RNPS1_Q15287	0.791355	-0.448781		Non specific
SPON1_Q9HCB6	0.0782271	-0.0713295		Non specific
LZIC_Q8WZA0	0.426493	-0.274075		Non specific
SLC9A3R2_Q15599	0.398838	-0.263293		Non specific
ODR4_Q5SWX8	0.102319	0.146927		Non specific
ARHGAP12_Q8IWW6	0.0515326	0.0645384		Non specific
B3GNT3_Q9Y2A9	0.161634	0.136944		Non specific
PSMD6_Q15008	0.534239	0.15703		Non specific
IMPA1_P29218	0.0625135	-0.0766535		Non specific
CAV1_Q03135	0.466592	0.437173		Non specific
GRAMD3_Q96HH9-4	0.938294	-0.378567		Non specific
POLR3C_Q9BUI4	0.44514	0.254777		Non specific
KIAA1671_Q9BY89	0.126179	0.110556		Non specific
CADM3_Q8N126	0.0764298	-0.0982179		Non specific
C16orf62_Q7Z3J2	0.367517	0.213465		Non specific
LILRA3_Q8N6C8	0.274315	0.182227		Non specific
IKBKAP_O95163	0.467781	0.402727		Non specific
PLEC_Q15149-3	0.311766	-0.360775		Non specific

### Sheet: Surrounding_vs_Non-Inflamed
Gene-name_UniProt-ID	minusLOG(P-value)	log2 Fold Change	Significant	Category
COL12A1_Q99715	4.17772	2.79081	+	Epithelial/fibroblast cells
FBLN1_P23142	3.98035	1.7052	+	Epithelial/fibroblast cells
COL4A2_P08572	1.60659	1.2021		Epithelial/fibroblast cells
COL4A1_P02462	2.15636	1.23283		Epithelial/fibroblast cells
FBLN2_P98095	2.49419	1.06571		Epithelial/fibroblast cells
FBLN5_Q9UBX5	2.98179	1.48926	+	Epithelial/fibroblast cells
MMP2_P08253	1.02773	0.65209		Epithelial/fibroblast cells
NNMT_P40261	1.33949	0.660203		Epithelial/fibroblast cells
LPXN_O60711	1.31752	0.728041		Epithelial/fibroblast cells
FKBP10_Q96AY3	0.528103	0.427287		Epithelial/fibroblast cells
LTBP4_Q8N2S1-2	3.09264	1.02802	+	Epithelial/fibroblast cells
PXDN_Q92626	1.10162	0.74735		Epithelial/fibroblast cells
THY1_P04216	2.542	0.661946		Epithelial/fibroblast cells
ECM1_Q16610	0.078502	-0.0654225		Epithelial/fibroblast cells
MMP14_P50281	1.6929	0.594079		Epithelial/fibroblast cells
BGN_P21810	2.92398	0.832904		Epithelial/fibroblast cells
TGFBI_Q15582	3.5508	0.632025		Epithelial/fibroblast cells
LIMS1_P48059-2	2.93587	0.955734	+	Epithelial/fibroblast cells
MCAM_P43121	1.50533	0.406638		Epithelial/fibroblast cells
PML_P29590	3.37602	0.64132		Epithelial/fibroblast cells
MXRA5_Q9NR99	2.52342	1.50528	+	Epithelial/fibroblast cells
COL5A2_P05997	1.73122	1.31747		Epithelial/fibroblast cells
COL7A1_Q02388	1.0848	0.654602		Epithelial/fibroblast cells
COL1A1_P02452	0.251792	0.380701		Epithelial/fibroblast cells
COL1A2_P08123	0.638362	0.800871		Epithelial/fibroblast cells
FN1_P02751	3.60122	1.0471	+	Epithelial/fibroblast cells
FBN1_P35555	1.60459	1.64944		Epithelial/fibroblast cells
PCOLCE_Q15113	2.93464	1.1363	+	Epithelial/fibroblast cells
LTBP2_Q14767	0.478815	0.3203		Epithelial/fibroblast cells
COL18A1_P39060	1.20816	0.551718		Epithelial/fibroblast cells
COL5A1_P20908	1.63378	0.862667		Epithelial/fibroblast cells
SERPINB5_P36952	3.25238	2.14979	+	Epithelial/fibroblast cells
SERPINB8_P50452	1.17895	0.696638		Epithelial/fibroblast cells
GREM1_O60565	0.888667	0.645822		Epithelial/fibroblast cells
CYP7B1_O75881	0.748605	0.527194		Epithelial/fibroblast cells
REG4_Q9BYZ8	2.00384	1.62283		Epithelial/fibroblast cells
PIR_O00625	0.876656	1.08495		Epithelial/fibroblast cells
PLA2G2A_P14555	2.48012	1.7527	+	Epithelial/fibroblast cells
REG3A_Q06141	0.550428	0.899893		Epithelial/fibroblast cells
MUC12_Q9UKN1	0.740725	0.79461		Epithelial/fibroblast cells
CLU_P10909	1.48742	0.881907		Epithelial/fibroblast cells
MTDH_Q86UE4	0.309724	0.389772		Epithelial/fibroblast cells
AEBP1_Q8IUX7	3.58585	1.4395	+	Epithelial/fibroblast cells
DUOX2_Q9NRD8	0.726499	0.632629		Epithelial/fibroblast cells
MGAT2_Q10469	0.353446	0.240887		Epithelial/fibroblast cells
ANO9_A1A5B4	0.700314	-0.64141		Epithelial/fibroblast cells
XDH_P47989	1.33811	1.07945		Epithelial/fibroblast cells
UGT2A3_Q6UWM9	4.31858	-2.30568	+	Epithelial/fibroblast cells
SLC26A3_P40879	3.5825	-1.67881	+	Epithelial/fibroblast cells
SLC26A2_P50443	5.46687	-2.33364	+	Epithelial/fibroblast cells
SLC4A4_Q9Y6R1	2.11877	-0.967452		Epithelial/fibroblast cells
UGT1A8_Q9HAW9	2.60095	-1.53502	+	Epithelial/fibroblast cells
PBLD_P30039	3.12767	-1.46855	+	Epithelial/fibroblast cells
DHRS9_Q9BPW9	2.03849	-1.11571		Epithelial/fibroblast cells
HSD11B2_P80365	2.78339	-1.59816	+	Epithelial/fibroblast cells
TRPM4_Q8TD43	3.2298	-1.094	+	Epithelial/fibroblast cells
DDC_P20711	2.66938	-1.23333	+	Epithelial/fibroblast cells
CLCA4_Q14CN2	0.483249	-0.432166		Epithelial/fibroblast cells
ADH1C_P00326	3.86774	-1.01869	+	Epithelial/fibroblast cells
FUCA1_P04066	2.57027	-0.988348		Epithelial/fibroblast cells
ENTPD5_O75356	2.72971	-1.14894	+	Epithelial/fibroblast cells
NMES1_Q9C002	1.94286	-0.901681		Epithelial/fibroblast cells
CLCA1_A8K7I4	1.10161	-0.980387		Epithelial/fibroblast cells
PADI2_Q9Y2J8	2.0726	-1.13199		Epithelial/fibroblast cells
AKR1B10_O60218	2.48226	-1.35186	+	Epithelial/fibroblast cells
GIPC2_Q8TF65	2.79251	-1.02453	+	Epithelial/fibroblast cells
ST14_Q9Y5Y6	1.72798	-0.746719		Epithelial/fibroblast cells
CMBL_Q96DG6	2.12777	-0.684355		Epithelial/fibroblast cells
GALNT12_Q8IXK2	0.853487	-0.377066		Epithelial/fibroblast cells
ABCC3_O15438	2.1559	-1.07393		Epithelial/fibroblast cells
CEACAM7_Q14002	1.82063	-1.23025		Epithelial/fibroblast cells
NAAA_Q02083-2	2.787	-0.751106		Epithelial/fibroblast cells
CGN_Q9P2M7	1.13688	-0.763513		Epithelial/fibroblast cells
USH1C_Q9Y6N9	2.4228	-0.956642		Epithelial/fibroblast cells
GGT6_Q6P531	0.852991	-0.632757		Epithelial/fibroblast cells
MEP1A_Q16819	1.92339	-0.908471		Epithelial/fibroblast cells
STARD10_Q9Y365	1.59209	-0.652414		Epithelial/fibroblast cells
GPT_P24298	1.81437	-0.863235		Epithelial/fibroblast cells
ERBB2_P04626	1.4354	-0.706131		Epithelial/fibroblast cells
HPGD_P15428	1.3309	-0.751773		Epithelial/fibroblast cells
CEACAM1_P13688	2.71883	-0.991946		Epithelial/fibroblast cells
LGALS4_P56470	2.70469	-0.646439		Epithelial/fibroblast cells
ZG16_O60844	0.937991	-0.664447		Epithelial/fibroblast cells
SLC9A3_P48764	1.68323	-1.03835		Epithelial/fibroblast cells
LIN7C_Q9NUP9	0.611893	-0.414428		Epithelial/fibroblast cells
CDHR5_Q9HBB8	1.71952	-1.16156		Epithelial/fibroblast cells
VIL1_P09327	2.28406	-0.491712		Epithelial/fibroblast cells
CDH17_Q12864	1.36345	-0.461383		Epithelial/fibroblast cells
AMY2A_P04746	1.02749	-0.96083		Epithelial/fibroblast cells
CHGA_P10645	0.353809	-0.519995		Epithelial/fibroblast cells
UGT2B17_O75795	0.0470434	0.148194		Epithelial/fibroblast cells
ACSF2_Q96CM8	3.52564	-1.2135	+	Mitochondria
SUCLG1_P53597	2.33937	-0.412775		Mitochondria
HADHA_P40939	3.0203	-0.256111		Mitochondria
ACADS_P16219	3.9198	-0.757631	+	Mitochondria
ECI2_O75521	2.90257	-0.708109		Mitochondria
HSPD1_P10809	1.73875	-0.244533		Mitochondria
ETFB_P38117	2.00476	-0.471536		Mitochondria
HADH_Q16836	3.08496	-0.65587		Mitochondria
MPG_P29372	2.00683	0.924774		Mitochondria
ACAA2_P42765	2.51148	-0.416061		Mitochondria
AGMAT_Q9BSE5	1.95622	-1.31933		Mitochondria
MRPS33_Q9Y291	1.98869	-0.566128		Mitochondria
ATP5A1_P25705	1.9027	-0.289238		Mitochondria
LRPPRC_P42704	2.69326	-0.487262		Mitochondria
ATP5C1_P36542	3.18668	-0.441983		Mitochondria
COX4I1_P13073	1.96421	-0.427376		Mitochondria
SCO1_O75880	2.15975	-0.72836		Mitochondria
AFG3L2_Q9Y4W6	2.83277	-0.755845		Mitochondria
CCDC51_Q96ER9	2.56475	-0.558328		Mitochondria
MRPL2_Q5T653	0.66818	-0.285354		Mitochondria
TRAP1_Q12931	2.2646	-0.27597		Mitochondria
SUCLG2_Q96I99	1.33099	-0.362471		Mitochondria
PTCD3_Q96EY7	2.61486	-0.730841		Mitochondria
NUBPL_Q8TB37	1.4216	-0.912036		Mitochondria
MRPL28_Q13084	1.91959	-0.36419		Mitochondria
ACOT13_Q9NPJ3	1.73011	-0.887199		Mitochondria
ATP5O_P48047	2.46814	-0.401301		Mitochondria
ETFA_P13804	1.98877	-0.400334		Mitochondria
PHB2_Q99623	2.3334	-0.199713		Mitochondria
ATP5F1_P24539	1.60013	-0.356726		Mitochondria
HMGCS2_P54868	1.98417	-1.8565		Mitochondria
YARS2_Q9Y2Z4	2.74037	-0.55541		Mitochondria
HSPA9_P38646	1.1117	-0.0918185		Mitochondria
DAP3_P51398	2.84548	-0.53437		Mitochondria
COQ5_Q5HYK3	1.48415	-0.577108		Mitochondria
TRMT10C_Q7L0Y3	0.905902	-0.194285		Mitochondria
MRPS27_Q92552	1.83799	-0.640136		Mitochondria
BDH1_Q02338	2.16162	-0.860619		Mitochondria
DBT_P11182	1.03223	-0.278564		Mitochondria
ECI1_P42126	1.19829	-0.495571		Mitochondria
ME3_Q16798	2.30364	-1.00089		Mitochondria
MRPL17_Q9NRX2	0.914684	-0.278939		Mitochondria
UQCRC2_P22695	1.25686	-0.190315		Mitochondria
MRPL53_Q96EL3	2.14509	-0.664422		Mitochondria
44256_Q5VT66	2.34016	-0.876779		Mitochondria
MTIF2_P46199	2.70293	-0.916649		Mitochondria
FAM49B_Q9NUQ9	2.41792	0.343233		Mitochondria
HSPE1_P61604	1.44281	-0.419578		Mitochondria
ACO2_Q99798	1.44253	-0.275153		Mitochondria
FKBP4_Q02790	2.54016	-0.351264		Mitochondria
SOD2_P04179	2.38526	0.942715		Mitochondria
DCTPP1_Q9H773	1.61	-0.652942		Mitochondria
MGST1_P10620	3.03589	-0.651523		Mitochondria
ACSM3_Q53FZ2	2.30547	-1.38083		Mitochondria
TACO1_Q9BSH4	4.00117	-0.418895		Mitochondria
HMGCL_P35914	1.75021	-1.13126		Mitochondria
MRPL44_Q9H9J2	2.70053	-0.543574		Mitochondria
OGDH_Q02218	1.75477	-0.164584		Mitochondria
COASY_Q13057	2.13632	-0.588325		Mitochondria
DNAJA3_Q96EY1	1.74599	-0.234417		Mitochondria
PCK2_Q16822	2.03489	-0.519287		Mitochondria
DLD_P09622	2.94635	-0.232592		Mitochondria
PCCA_P05165	2.81476	-0.633662		Mitochondria
RDH13_Q8NBN7	2.16631	-0.58209		Mitochondria
NDUFV2_P19404	1.33979	-0.442953		Mitochondria
TOMM70A_O94826	3.00223	-0.418336		Mitochondria
MRPS35_P82673	3.93693	-0.434646		Mitochondria
AUH_Q13825	1.54766	-0.605678		Mitochondria
ATP5L_O75964	1.45891	-0.292697		Mitochondria
CRAT_P43155	2.67962	-1.03787		Mitochondria
NDUFV1_P49821	3.92217	-0.442906		Mitochondria
MRPL45_Q9BRJ2	2.40506	-0.46874		Mitochondria
ACAT1_P24752	2.07407	-0.687982		Mitochondria
PCCB_P05166	2.81319	-0.515423		Mitochondria
ALDH1B1_P30837	2.41154	-0.575468		Mitochondria
MRPL24_Q96A35	2.05385	-0.310378		Mitochondria
VWA8_A3KMH1	1.91643	-0.886684		Mitochondria
L2HGDH_Q9H9P8	1.56256	-0.515132		Mitochondria
MRPL4_Q9BYD3	0.516421	-0.161923		Mitochondria
MPST_P25325	2.59583	-0.882251		Mitochondria
IMMT_Q16891	1.36974	-0.13359		Mitochondria
AK4_P27144	1.50551	-0.760304		Mitochondria
MRPL15_Q9P015	0.424557	-0.199038		Mitochondria
TIMM50_Q3ZCQ8	2.10919	-0.871787		Mitochondria
AMACR_Q9UHK6	2.38381	-1.02442		Mitochondria
HIBCH_Q6NVY1	1.36766	-0.279308		Mitochondria
GOT2_P00505	2.53353	-0.198504		Mitochondria
NDUFS2_O75306	2.86285	-0.44749		Mitochondria
NDUFA10_O95299	2.94312	-0.481979		Mitochondria
ACADSB_P45954	1.77169	-0.592755		Mitochondria
HADHB_P55084	2.07082	-0.271949		Mitochondria
NUDT9_Q9BW91	4.3555	-1.04115	+	Mitochondria
SLC25A10_Q9UBX3	2.74344	-0.6292		Mitochondria
_P0DPI2	1.32671	-0.492282		Mitochondria
FAM162A_Q96A26	0.485677	-0.402421		Mitochondria
GLS_O94925	1.94311	-0.549338		Mitochondria
NDUFB5_O43674	2.58959	-0.439804		Mitochondria
MRPS22_P82650	3.07784	-0.962013	+	Mitochondria
NDUFA9_Q16795	3.20938	-0.419507		Mitochondria
ATP5B_P06576	1.42969	-0.259514		Mitochondria
CPT1A_P50416	4.49824	-0.718682	+	Mitochondria
STOML2_Q9UJZ1	1.27804	-0.40932		Mitochondria
MCCC2_Q9HCC0	1.42288	-0.25768		Mitochondria
MCCC1_Q96RQ3	1.02305	-0.309378		Mitochondria
GPD2_P43304	1.41164	-0.307073		Mitochondria
MMAA_Q8IVH4	1.39317	-0.36403		Mitochondria
SUCLA2_Q9P2R7	2.38768	-0.400561		Mitochondria
COQ9_O75208	0.900139	-0.575479		Mitochondria
MAOA_P21397	2.39475	-0.699539		Mitochondria
SLC44A1_Q8WWI5	2.34844	-0.455457		Mitochondria
UQCRB_P14927	1.10687	-0.191186		Mitochondria
NFS1_Q9Y697	0.785293	-0.351513		Mitochondria
MRPL57_Q9BQC6	0.844996	-0.317947		Mitochondria
IVD_P26440	1.80124	-0.508932		Mitochondria
TUFM_P49411	1.30885	-0.173631		Mitochondria
FAHD1_Q6P587	1.50067	-0.378148		Mitochondria
MRPL22_Q9NWU5	2.68958	-0.612939		Mitochondria
UQCRC1_P31930	1.91241	-0.464448		Mitochondria
ACBD3_Q9H3P7	1.84004	0.463698		Mitochondria
TBRG4_Q969Z0	1.93971	-0.777919		Mitochondria
ECHS1_P30084	1.49741	-0.306866		Mitochondria
TSFM_P43897	1.98523	-0.269176		Mitochondria
MTCH2_Q9Y6C9	2.16279	-0.350443		Mitochondria
NDUFS1_P28331	2.98037	-0.368774		Mitochondria
ETHE1_O95571	1.21847	-0.356233		Mitochondria
CLIC4_Q9Y696	1.31402	0.331246		Mitochondria
SQRDL_Q9Y6N5	1.13228	-0.192882		Mitochondria
COX5A_P20674	1.84471	-0.766808		Mitochondria
CPT2_P23786	2.76119	-0.550797		Mitochondria
PPA2_Q9H2U2	1.64474	-0.423298		Mitochondria
ALDH6A1_Q02252	0.725834	-0.239608		Mitochondria
ACAD9_Q9H845	2.15771	-0.641475		Mitochondria
TIMM44_O43615	2.33853	-0.315151		Mitochondria
SUOX_P51687	2.42247	-0.932986		Mitochondria
NDUFS8_O00217	1.5627	-0.429756		Mitochondria
DECR1_Q16698	1.93509	-0.522953		Mitochondria
PDK3_Q15120	3.3119	-0.94246	+	Mitochondria
CS_O75390	2.05906	-0.314667		Mitochondria
PC_P11498	1.03899	-0.561058		Mitochondria
PHB_P35232	1.65564	-0.275028		Mitochondria
UQCRFS1_P47985	1.95422	-0.249469		Mitochondria
AKAP1_Q92667	0.914288	-0.275979		Mitochondria
MAVS_Q7Z434	0.620176	-0.447678		Mitochondria
BCKDHB_P21953	1.40393	-0.379646		Mitochondria
PPIF_P30405	1.75974	-0.309597		Mitochondria
MRPL39_Q9NYK5	1.7964	-0.691393		Mitochondria
MRPS7_Q9Y2R9	1.5988	-0.634648		Mitochondria
TST_Q16762	2.39571	-0.606524		Mitochondria
NDUFA5_Q16718	1.63479	-0.400949		Mitochondria
GLOD4_Q9HC38	1.49609	-0.242092		Mitochondria
ALDH5A1_P51649	1.96029	-0.61779		Mitochondria
MRPL27_Q9P0M9	0.963083	-0.638091		Mitochondria
NDUFAF4_Q9P032	1.07414	-0.544028		Mitochondria
IDH3B_O43837	2.29243	-0.27756		Mitochondria
MDH2_P40926	0.726289	-0.130823		Mitochondria
SLIRP_Q9GZT3	1.04429	-0.24283		Mitochondria
AK2_P54819	0.847145	-0.178147		Mitochondria
DHTKD1_Q96HY7	1.70111	-0.585663		Mitochondria
MRPS31_Q92665	2.2617	-0.449801		Mitochondria
SPG7_Q9UQ90	2.64972	-1.00291		Mitochondria
MPC1_Q9Y5U8	1.81649	-0.556899		Mitochondria
QIL1_Q5XKP0	0.920884	-0.233967		Mitochondria
GHITM_Q9H3K2	2.60804	-0.524061		Mitochondria
NDUFA8_P51970	2.41485	-0.329621		Mitochondria
NDUFA13_Q9P0J0	2.5579	-0.34429		Mitochondria
MRRF_Q96E11	0.701222	-0.405978		Mitochondria
ACSL5_Q9ULC5	2.10551	-0.486314		Mitochondria
MRPL13_Q9BYD1	0.781	-0.45893		Mitochondria
RMDN3_Q96TC7	1.4875	-0.386967		Mitochondria
CLYBL_Q8N0X4	1.20462	-0.83636		Mitochondria
ACSL3_O95573	0.900761	0.30887		Mitochondria
SYNE2_Q8WXH0	4.02633	-0.727347	+	Mitochondria
HIGD1A_Q9Y241	1.88782	-0.593671		Mitochondria
TFAM_Q00059	0.532749	-0.176187		Mitochondria
PRDX3_P30048	1.12747	-0.222673		Mitochondria
RNASET2_O00584	1.38811	-0.523922		Mitochondria
HRSP12_P52758	2.3633	-1.37086		Mitochondria
SDHB_P21912	0.97077	-0.212805		Mitochondria
LDHD_Q86WU2	1.132	-0.626798		Mitochondria
LDHB_P07195	1.59918	-0.238635		Mitochondria
ACADVL_P49748	2.67423	-0.205009		Mitochondria
ME2_P23368	2.51871	-0.541531		Mitochondria
HCCS_P53701	1.20884	-0.371542		Mitochondria
MRPL12_P52815	1.43384	-0.770932		Mitochondria
RARS2_Q5T160	1.69074	-0.499554		Mitochondria
NDUFS7_O75251	1.45875	-0.444244		Mitochondria
DNAJC19_Q96DA6	0.568155	-0.20191		Mitochondria
MECR_Q9BV79	2.56919	-1.42661	+	Mitochondria
NDUFS4_O43181	1.79445	-0.457642		Mitochondria
BCAT2_O15382	1.46563	-0.40782		Mitochondria
PYCARD_Q9ULZ3	0.725039	-0.282332		Mitochondria
UQCRQ_O14949	1.28559	-0.319635		Mitochondria
COX7A2_P14406	1.20091	-0.716026		Mitochondria
SLC25A20_O43772	3.74441	-0.954959	+	Mitochondria
AARS2_Q5JTZ9	0.88973	-0.32696		Mitochondria
MCU_Q8NE86	2.3307	-0.532633		Mitochondria
COX5B_P10606	1.57291	-0.523052		Mitochondria
DLAT_P10515	1.13836	-0.537384		Mitochondria
MRPS25_P82663	0.325398	-0.190018		Mitochondria
PPP1CC_P36873	0.830206	-0.493318		Mitochondria
IARS2_Q9NSE4	1.60004	-0.147115		Mitochondria
SYNJ2BP_P57105	2.86636	-0.804954		Mitochondria
SFXN1_Q9H9B4	1.97271	-0.429258		Mitochondria
MLYCD_O95822	0.838625	-0.396456		Mitochondria
SDHA_P31040	1.03016	-0.132427		Mitochondria
OXSM_Q9NWU1	1.58566	-0.470998		Mitochondria
KARS_Q15046	0.540901	-0.0825599		Mitochondria
DLST_P36957	0.753735	-0.15571		Mitochondria
IDH3G_P51553	2.06454	-0.316256		Mitochondria
CYP27A1_Q02318	1.97666	-0.852862		Mitochondria
ABCB10_Q9NRK6	0.389156	-0.231328		Mitochondria
IDH3A_P50213	1.67859	-0.702712		Mitochondria
DNM1L_O00429	1.00552	-0.130701		Mitochondria
MRPS2_Q9Y399	2.53584	-1.23739		Mitochondria
FLAD1_Q8NFF5	1.86141	-0.848839		Mitochondria
MPC2_O95563	2.34447	-0.777919		Mitochondria
CYC1_P08574	1.95371	-0.498409		Mitochondria
MRPL52_Q86TS9	0.610544	-0.391515		Mitochondria
LETM1_O95202	1.18797	-0.245424		Mitochondria
BCS1L_Q9Y276	2.0001	-0.520055		Mitochondria
SARS2_Q9NP81	1.02415	-0.406997		Mitochondria
CYB5R3_P00387	1.46076	0.386841		Mitochondria
GIMAP8_Q8ND71	1.08298	0.451595		Mitochondria
NDUFB9_Q9Y6M9	2.88124	-0.488646		Mitochondria
MRPS23_Q9Y3D9	0.7446	-0.296406		Mitochondria
OAT_P04181	0.8491	-0.369254		Mitochondria
PTRH2_Q9Y3E5	0.209668	-0.0581464		Mitochondria
NDUFS3_O75489	1.731	-0.58237		Mitochondria
MRPS26_Q9BYN8	0.0792987	-0.0626969		Mitochondria
ECHDC2_Q86YB7	1.13234	-0.723416		Mitochondria
DARS2_Q6PI48	2.42547	-0.463052		Mitochondria
MRPL30_Q8TCC3	1.62003	-0.595696		Mitochondria
SFXN2_Q96NB2	0.574414	-0.317556		Mitochondria
ACSL4_O60488	0.203766	0.148655		Mitochondria
ALDH18A1_P54886	1.06124	-0.197393		Mitochondria
TIGAR_Q9NQ88	0.89435	0.752648		Mitochondria
GLUD1_P00367	1.10397	-0.146023		Mitochondria
NDUFA6_P56556	1.33214	-0.77622		Mitochondria
D2HGDH_Q8N465	1.1406	-0.578929		Mitochondria
ECH1_Q13011	0.661803	-0.339837		Mitochondria
MRPL21_Q7Z2W9	0.509536	-0.379337		Mitochondria
TOMM40_O96008	1.49177	-0.366577		Mitochondria
FKBP8_Q14318	0.45892	-0.0681273		Mitochondria
ACADM_P11310	2.0124	-0.24155		Mitochondria
MRPL51_Q4U2R6	0.866537	-0.253611		Mitochondria
MRPS9_P82933	2.00882	-0.383226		Mitochondria
MUT_P22033	0.634888	-0.193118		Mitochondria
MRPS18B_Q9Y676	1.76914	-1.01562		Mitochondria
CHDH_Q8NE62	0.589305	-0.389412		Mitochondria
APOA1BP_Q8NCW5	0.730731	-0.453682		Mitochondria
ABCB7_O75027	0.559043	-0.405548		Mitochondria
NNT_Q13423	0.826206	-0.133005		Mitochondria
MARS2_Q96GW9	0.627429	-0.313139		Mitochondria
MT-CO2_P00403	1.89915	-0.409192		Mitochondria
ICT1_Q14197	0.544526	-0.301596		Mitochondria
TIMM13_Q9Y5L4	0.438009	-0.232116		Mitochondria
GFM1_Q96RP9	0.586944	-0.156911		Mitochondria
COX6B1_P14854	0.77787	-0.224998		Mitochondria
ADCK3_Q8NI60	1.46752	-0.713864		Mitochondria
PDHB_P11177	0.257961	-0.0699571		Mitochondria
TOMM34_Q15785	0.331028	-0.222979		Mitochondria
PGAM5_Q96HS1	0.572449	-0.22768		Mitochondria
MTIF3_Q9H2K0	2.25045	-0.91635		Mitochondria
MRPS5_P82675	2.55325	-0.57193		Mitochondria
COX6C_P09669	1.40836	-0.296435		Mitochondria
PMPCA_Q10713	1.12903	-0.220296		Mitochondria
CKMT1A_P12532	1.29408	-0.264844		Mitochondria
SHMT2_P34897	0.162465	0.0443335		Mitochondria
LARS2_Q15031	0.786562	-0.337585		Mitochondria
TOMM7_Q9P0U1	1.05554	-0.600954		Mitochondria
MRPL48_Q96GC5	1.26239	-0.941782		Mitochondria
RAB32_Q13637	0.126231	0.0871498		Mitochondria
AK3_Q9UIJ7	0.545151	-0.158204		Mitochondria
MRPL9_Q9BYD2	0.364175	-0.313966		Mitochondria
NRP1_O14786	0.74218	0.480123		Mitochondria
SLC25A5_P05141	2.40495	-0.34866		Mitochondria
NDUFB6_O95139	1.44426	0.882526		Mitochondria
HSD17B10_Q99714	0.15644	0.0414237		Mitochondria
SCP2_P22307	0.757816	-0.179061		Mitochondria
SPATA5_Q8NB90	1.2884	-0.598246		Mitochondria
TGM2_P21980	1.9461	0.475422		Mitochondria
FHIT_P49789	2.06701	-0.671882		Mitochondria
HTRA2_O43464	0.519887	-0.133469		Mitochondria
FIS1_Q9Y3D6	0.405112	-0.156586		Mitochondria
CISD2_Q8N5K1	0.424752	0.41028		Mitochondria
NDUFB10_O96000	1.204	-0.266888		Mitochondria
OXCT1_P55809	0.17887	0.0389027		Mitochondria
SIRT5_Q9NXA8	0.351691	-0.189079		Mitochondria
MRPS17_Q9Y2R5	1.34729	-0.687324		Mitochondria
MRPL37_Q9BZE1	2.03794	-0.651735		Mitochondria
METTL15_A6NJ78	2.18019	-0.849902		Mitochondria
PMPCB_O75439	0.517154	-0.106308		Mitochondria
GARS_P41250	0.992519	0.119402		Mitochondria
PITRM1_Q5JRX3	0.498547	-0.11558		Mitochondria
NIT1_Q86X76	0.853365	-0.22845		Mitochondria
ARL2_P36404	0.63845	0.426658		Mitochondria
HINT2_Q9BX68	1.3807	-0.537381		Mitochondria
NDUFAF1_Q9Y375	1.45279	-0.713946		Mitochondria
PRKCA_P17252	2.16078	0.62007		Mitochondria
GRSF1_Q12849	0.577992	-0.17112		Mitochondria
SORD_Q00796	0.680634	-0.146273		Mitochondria
ENOSF1_Q7L5Y1	1.18284	-0.552377		Mitochondria
AMT_P48728	0.423877	-0.344962		Mitochondria
TAMM41_Q96BW9	0.950151	-0.411796		Mitochondria
MPV17_P39210	1.00124	0.280918		Mitochondria
ALDH1L2_Q3SY69	0.867342	0.318767		Mitochondria
PRKACA_P17612	0.0946344	0.078246		Mitochondria
PI4K2A_Q9BTU6	0.237901	0.13644		Mitochondria
MRPS34_P82930	1.02302	-0.35182		Mitochondria
RHOT1_Q8IXI2	0.0927865	0.0759946		Mitochondria
PYCR2_Q96C36	0.491446	-0.193122		Mitochondria
ALDH2_P05091	0.850472	-0.155206		Mitochondria
ETFDH_Q16134	1.34829	-0.792834		Mitochondria
PDHX_O00330	0.0182933	-0.0164357		Mitochondria
UBA1_P22314	0.420191	-0.0548989		Mitochondria
MRPL40_Q9NQ50	0.710904	-0.569248		Mitochondria
CYB5B_O43169	1.49136	-0.493517		Mitochondria
COQ6_Q9Y2Z9	0.271948	-0.232199		Mitochondria
MRPL47_Q9HD33	2.00411	-0.278486		Mitochondria
POLDIP2_Q9Y2S7	0.521695	-0.212751		Mitochondria
FDXR_P22570	0.357301	-0.217581		Mitochondria
HAX1_O00165	1.87273	0.825972		Mitochondria
MFF_Q9GZY8	1.19886	-0.412937		Mitochondria
MAOB_P27338	2.46751	1.18847		Mitochondria
MTX2_O75431	0.598011	-0.376842		Mitochondria
PPP6C_O00743	1.83547	-0.477645		Mitochondria
ACP6_Q9NPH0	0.271739	-0.170053		Mitochondria
RPS6KB1_P23443	0.0133003	0.00719678		Mitochondria
TMLHE_Q9NVH6	0.82553	-0.396129		Mitochondria
SPNS1_Q9H2V7	0.19984	0.128765		Mitochondria
PIN4_Q9Y237	0.314516	-0.195878		Mitochondria
UQCRH_P07919	0.0727267	-0.0329447		Mitochondria
NDUFA4_O00483	0.647665	0.374329		Mitochondria
TMEM173_Q86WV6	0.70736	0.463246		Mitochondria
LONP1_P36776	0.345348	-0.0569568		Mitochondria
DDX21_Q9NR30	0.638207	-0.181887		Mitochondria
APOO_Q9BUR5	0.905585	-0.478556		Mitochondria
PARK7_Q99497	0.388799	-0.152446		Mitochondria
TXNRD2_Q9NNW7	0.0812892	-0.0464041		Mitochondria
MRPL55_Q7Z7F7	0.115077	0.103047		Mitochondria
PNPT1_Q8TCS8	0.273357	-0.263951		Mitochondria
C1QBP_Q07021	0.0183839	-0.00699585		Mitochondria
ACSL1_P33121	0.149586	0.0808079		Mitochondria
CARS2_Q9HA77	0.312172	-0.279966		Mitochondria
MYO19_Q96H55	0.852676	-0.472161		Mitochondria
VAT1_Q99536	0.448621	-0.119118		Mitochondria
MT-ND5_P03915	1.66683	-0.856896		Mitochondria
CHCHD2_Q9Y6H1	0.215996	-0.248635		Mitochondria
LACTB2_Q53H82	0.132994	-0.0319781		Mitochondria
MRPL43_Q8N983	0.791622	-0.633777		Mitochondria
CHCHD3_Q9NX63	0.518899	0.686158		Mitochondria
BNIP1_Q12981	0.895436	0.567146		Mitochondria
SLC25A1_P53007	1.2279	-0.161886		Mitochondria
QRSL1_Q9H0R6	1.36724	-0.651188		Mitochondria
MRPL19_P49406	2.59038	-0.548579		Mitochondria
C14orf159_Q7Z3D6	0.076793	0.0757071		Mitochondria
SSBP1_Q04837	1.21081	0.243654		Mitochondria
HCLS1_P14317	0.861679	0.503899		Mitochondria
MICU2_Q8IYU8	0.752045	-0.217187		Mitochondria
SLC25A13_Q9UJS0	1.09864	-0.120051		Mitochondria
SLC25A4_P12235	0.72158	-0.175263		Mitochondria
PDPR_Q8NCN5	0.257839	0.183785		Mitochondria
GRPEL1_Q9HAV7	0.0506873	0.0398645		Mitochondria
GFM2_Q969S9	0.384843	-0.215894		Mitochondria
AGK_Q53H12	1.42216	-0.302691		Mitochondria
MRPL46_Q9H2W6	0.0244287	-0.015664		Mitochondria
THG1L_Q9NWX6	0.603841	-0.198505		Mitochondria
NDUFC2_O95298	2.29107	-0.673566		Mitochondria
SELO_Q9BVL4	0.994672	-0.285356		Mitochondria
HIGD2A_Q9BW72	1.63717	-0.35276		Mitochondria
TIMM23_O14925	0.330627	-0.0674563		Mitochondria
44257_Q969Z3	0.540156	-0.470705		Mitochondria
UQCC2_Q9BRT2	0.749957	-0.239144		Mitochondria
HAGH_Q16775	0.568433	0.494489		Mitochondria
GATM_P50440	0.0625677	0.0851308		Mitochondria
PDHA1_P08559	1.5582	0.202794		Mitochondria
MRPL14_Q6P1L8	0.297006	0.277518		Mitochondria
MRPL16_Q9NX20	1.49125	-0.464825		Mitochondria
CBR4_Q8N4T8	0.76179	-0.62317		Mitochondria
SFXN4_Q6P4A7	0.623219	-0.405102		Mitochondria
USMG5_Q96IX5	0.416412	0.370316		Mitochondria
NADK2_Q4G0N4	0.760857	-0.113928		Mitochondria
MRPL1_Q9BYD6	0.0922623	-0.0509886		Mitochondria
HEBP2_Q9Y5Z4	1.06758	-0.536552		Mitochondria
GCDH_Q92947	0.852299	-0.106208		Mitochondria
SLC25A46_Q96AG3	0.788233	-0.504821		Mitochondria
RALA_P11233	0.838131	0.134649		Mitochondria
HSP90AA1_P07900	0.688305	-0.0701027		Mitochondria
DYNLL1_P63167	0.824926	0.628059		Mitochondria
MRPS21_P82921	0.568611	-0.324866		Mitochondria
BRI3BP_Q8WY22	0.181443	0.151834		Mitochondria
UQCR10_Q9UDW1	0.900401	-0.471899		Mitochondria
KIF1B_O60333	0.526806	-0.476825		Mitochondria
VPS13C_Q709C8	0.247964	0.0815717		Mitochondria
CHCHD6_Q9BRQ6	0.0117062	-0.00738582		Mitochondria
MRPS11_P82912	0.356548	-0.260431		Mitochondria
CASP4_P49662	0.401144	0.267701		Mitochondria
SLC27A3_Q5K4L6	1.32823	0.532644		Mitochondria
NDUFA2_O43678	0.111239	0.0937836		Mitochondria
ROMO1_P60602	0.336639	0.517673		Mitochondria
ACAD8_Q9UKU7	0.838981	-0.637641		Mitochondria
DHX30_Q7L2E3	0.391436	-0.2127		Mitochondria
PRKCD_Q05655	0.0232063	-0.0128671		Mitochondria
MTG1_Q9BT17	0.133612	-0.0633144		Mitochondria
SH3GLB1_Q9Y371	0.832913	0.548442		Mitochondria
GRAMD4_Q6IC98	1.17542	-0.470543		Mitochondria
CISD1_Q9NZ45	0.186539	-0.0717312		Mitochondria
MIPEP_Q99797	0.277198	-0.208427		Mitochondria
GLUL_P15104	0.059499	0.0559749		Mitochondria
NARS2_Q96I59	1.27367	-1.14385		Mitochondria
MRPL3_P09001	1.08985	-0.627318		Mitochondria
PYCR1_P32322	0.881028	0.512286		Mitochondria
MRPS36_P82909	0.238618	0.184806		Mitochondria
MRPL49_Q13405	0.637131	-0.443315		Mitochondria
RPS3_P23396	0.96341	0.0891012		Mitochondria
COX6A1_P12074	0.258035	-0.297047		Mitochondria
TIMM9_Q9Y5J7	1.4181	0.544136		Mitochondria
FGR_P09769	0.25656	-0.176138		Mitochondria
IBA57_Q5T440	0.945745	0.425847		Mitochondria
SAMM50_Q9Y512	0.760835	-0.148022		Mitochondria
HIBADH_P31937	0.472325	-0.0997275		Mitochondria
GOLPH3_Q9H4A6	0.026192	0.0184144		Mitochondria
HSD3B1_P14060	1.62428	-1.12791		Mitochondria
DIABLO_Q9NR28	0.0276082	0.0156506		Mitochondria
DDX1_Q92499	1.84913	0.169595		Mitochondria
MTCH1_Q9NZJ7	1.0484	-0.394196		Mitochondria
DNAJA1_P31689	0.944908	0.173513		Mitochondria
SDHC_Q99643	0.188766	-0.186307		Mitochondria
SCO2_O43819	0.124155	-0.121562		Mitochondria
GTPBP3_Q969Y2	0.0532869	-0.0332497		Mitochondria
IRF3_Q14653	1.33456	0.412857		Mitochondria
RAB11FIP5_Q9BXF6	0.975333	0.421713		Mitochondria
ABAT_P80404	0.538059	-0.27536		Mitochondria
OGT_O15294	0.807787	0.323713		Mitochondria
NDUFS5_O43920	0.697654	-0.170455		Mitochondria
MRPL38_Q96DV4	0.0876108	-0.0724912		Mitochondria
ELAC2_Q9BQ52	0.675214	-0.546418		Mitochondria
ATAD3B_Q5T9A4	0.0303391	0.0209574		Mitochondria
TIMM17B_O60830	0.0117783	-0.0114447		Mitochondria
BAD_Q92934	0.442594	-0.309926		Mitochondria
TFB2M_Q9H5Q4	0.0295866	-0.034375		Mitochondria
ARMCX3_Q9UH62	0.0431637	0.0336639		Mitochondria
ABCE1_P61221	0.18192	0.119639		Mitochondria
SFXN3_Q9BWM7	0.698998	-0.248976		Mitochondria
HK2_P52789	0.0474839	-0.0312867		Mitochondria
ENDOG_Q14249	0.268148	-0.293987		Mitochondria
CHCHD1_Q96BP2	0.743315	-0.545178		Mitochondria
ABHD10_Q9NUJ1	0.483559	-0.351915		Mitochondria
44260_Q9NX47	0.490147	-0.157951		Mitochondria
OAS1_P00973	0.510618	-0.647338		Mitochondria
BID_P55957	1.23565	-0.455091		Mitochondria
HSD17B8_Q92506	0.345993	-0.250538		Mitochondria
MRPL41_Q8IXM3	0.741952	0.449398		Mitochondria
SOD1_P00441	0.15253	0.0279782		Mitochondria
TSPO_P30536	0.0394123	-0.0336196		Mitochondria
TIMMDC1_Q9NPL8	0.0297944	-0.0199507		Mitochondria
NDUFS6_O75380	0.388176	0.377462		Mitochondria
ATPAF2_Q8N5M1	1.40764	-0.505284		Mitochondria
GFER_P55789	0.18347	0.128466		Mitochondria
ACSF3_Q4G176	0.0096266	0.00306927		Mitochondria
DDAH2_O95865	0.109539	-0.0523958		Mitochondria
TRNT1_Q96Q11	0.47042	-0.302987		Mitochondria
MMAB_Q96EY8	0.321019	-0.256163		Mitochondria
APOOL_Q6UXV4	0.320071	0.237547		Mitochondria
WDR26_Q9H7D7	0.100877	0.0514407		Mitochondria
RTN4IP1_Q8WWV3	0.119552	-0.085878		Mitochondria
ABCG2_Q9UNQ0	0.497106	0.299941		Mitochondria
GATB_O75879	0.280551	0.179585		Mitochondria
DNAJC11_Q9NVH1	0.64082	-0.139873		Mitochondria
NLRX1_Q86UT6	1.99489	1.49051		Mitochondria
REXO2_Q9Y3B8	0.63267	0.127384		Mitochondria
ATP5I_P56385	0.200577	-0.183108		Mitochondria
TARS2_Q9BW92	0.354112	-0.230941		Mitochondria
VDAC1_P21796	0.448726	-0.0488662		Mitochondria
MRPL11_Q9Y3B7	0.164701	0.11497		Mitochondria
ADSS_P30520	0.338056	-0.0709271		Mitochondria
MINOS1_Q5TGZ0	0.389924	0.434613		Mitochondria
USP15_Q9Y4E8	0.20102	0.0442273		Mitochondria
PDK1_Q15118	0.444267	-0.261059		Mitochondria
GSR_P00390	0.0677071	-0.012198		Mitochondria
NDUFB7_P17568	0.254437	0.321606		Mitochondria
DHX32_Q7L7V1	0.497359	-0.258636		Mitochondria
DUT_P33316	1.14032	0.702347		Mitochondria
MTOR_P42345	0.64053	-0.27625		Mitochondria
PPOX_P50336	0.269413	-0.229609		Mitochondria
NDUFB3_O43676	1.60147	-0.914953		Mitochondria
OTC_P00480	0.0417091	0.0411111		Mitochondria
POLRMT_O00411	0.817768	0.437707		Mitochondria
FEN1_P39748	1.67048	0.492031		Mitochondria
FECH_P22830	0.317279	0.165889		Mitochondria
NDUFB4_O95168	0.423229	0.343533		Mitochondria
ATAD1_Q8NBU5	0.223106	0.250318		Mitochondria
COX11_Q9Y6N1	0.16703	-0.0962956		Mitochondria
TMEM126A_Q9H061	0.0250216	-0.0226838		Mitochondria
GDAP1_Q8TB36	0.601505	-0.310591		Mitochondria
ADPRHL2_Q9NX46	0.304049	-0.167301		Mitochondria
CDK1_P06493	0.0128777	-0.0109118		Mitochondria
TIMM22_Q9Y584	0.0867823	0.0658243		Mitochondria
CPOX_P36551	0.0168557	0.00431287		Mitochondria
SLC25A12_O75746	0.397871	-0.100126		Mitochondria
CPS1_P31327	0.160228	0.210594		Mitochondria
SLC25A6_P12236	1.21747	-0.156354		Mitochondria
SRC_P12931	0.631193	-0.202377		Mitochondria
MICU1_Q9BPX6	0.0682848	0.036122		Mitochondria
TFB1M_Q8WVM0	0.0920598	-0.0510647		Mitochondria
GK_P32189	1.8282	-0.591194		Mitochondria
TMX2_Q9Y320	0.521675	-0.420066		Mitochondria
IDH2_P48735	0.520171	0.0747381		Mitochondria
APEX1_P27695	0.810155	-0.105624		Mitochondria
SLC25A15_Q9Y619	0.249029	-0.127507		Mitochondria
ALDH4A1_P30038	0.154303	-0.0331947		Mitochondria
PARS2_Q7L3T8	0.215622	-0.188935		Mitochondria
CYCS_P99999	0.501251	-0.138375		Mitochondria
GADD45GIP1_Q8TAE8	0.219837	0.151627		Mitochondria
NLN_Q9BYT8	0.0517983	0.0502495		Mitochondria
TTC19_Q6DKK2	0.425058	-0.249672		Mitochondria
WDR81_Q562E7	0.810473	0.311707		Mitochondria
SLC25A24_Q6NUK1	0.0187795	0.00830102		Mitochondria
COQ10B_Q9H8M1	0.126659	-0.077772		Mitochondria
AIFM1_O95831	0.0554686	0.013259		Mitochondria
BCKDHA_P12694	0.844726	0.366819		Mitochondria
KANK2_Q63ZY3	0.185455	0.112157		Mitochondria
PDE12_Q6L8Q7	0.242985	0.0979188		Mitochondria
GBAS_O75323	0.141709	0.0546024		Mitochondria
MSRA_Q9UJ68	0.464439	-0.356659		Mitochondria
ACOT9_Q9Y305	0.00914389	0.00279551		Mitochondria
OMA1_Q96E52	0.160188	0.0954971		Mitochondria
GPX4_P36969	0.213536	0.0275248		Mitochondria
MRPS30_Q9NP92	0.306476	-0.188736		Mitochondria
UQCC1_Q9NVA1	0.155176	-0.120345		Mitochondria
MT-CO1_P00395	0.0713722	-0.05613		Mitochondria
COQ7_Q99807	0.927069	-0.421892		Mitochondria
HAT1_O14929	0.420313	-0.33957		Mitochondria
ATP5J2_P56134	0.167587	-0.0440242		Mitochondria
C6orf203_Q9P0P8	0.349193	0.239331		Mitochondria
ABCD1_P33897	0.304446	0.200096		Mitochondria
COX7A2L_O14548	0.341695	-0.185213		Mitochondria
ATP5D_P30049	0.940012	0.652385		Mitochondria
CHCHD7_Q9BUK0	0.37325	-0.263268		Mitochondria
AGPAT5_Q9NUQ2	0.243473	0.202718		Mitochondria
BAX_Q07812	0.639	0.226683		Mitochondria
C19orf52_Q9BSF4	0.370254	0.171291		Mitochondria
ISCU_Q9H1K1	0.573383	-0.450558		Mitochondria
RHOT2_Q8IXI1	0.197408	0.194101		Mitochondria
PDP1_Q9P0J1	1.49112	0.533024		Mitochondria
HK1_P19367	0.843515	0.108777		Mitochondria
NDUFAF2_Q8N183	0.358215	0.255515		Mitochondria
DHX36_Q9H2U1	0.651096	0.37882		Mitochondria
TRAF3IP3_Q9Y228	0.189509	0.237746		Mitochondria
LIG3_P49916	0.295649	-0.167511		Mitochondria
SURF1_Q15526	0.132653	0.0933276		Mitochondria
GSTP1_P09211	0.0632872	0.0160447		Mitochondria
ANK2_Q01484	0.0452803	-0.0514933		Mitochondria
MRPL23_Q16540	0.24928	0.15922		Mitochondria
C12orf10_Q9HB07	0.273771	-0.0729411		Mitochondria
MRPS28_Q9Y2Q9	0.0622492	-0.0844042		Mitochondria
TIMM10_P62072	0.482091	0.315442		Mitochondria
MTHFD2_P13995	0.0666082	0.0480354		Mitochondria
CLPP_Q16740	0.214551	0.171914		Mitochondria
MFN2_O95140	0.0402302	0.0475713		Mitochondria
LACTB_P83111	0.0484852	0.0152599		Mitochondria
NDUFA12_Q9UI09	0.22663	-0.0530886		Mitochondria
VDAC3_Q9Y277	0.228402	-0.0313779		Mitochondria
CARKD_Q8IW45	0.0360784	-0.0410202		Mitochondria
COX20_Q5RI15	0.535137	-0.338271		Mitochondria
ARMC1_Q9NVT9	0.563153	0.38202		Mitochondria
HARS2_P49590	0.284949	-0.162782		Mitochondria
EARS2_Q5JPH6	0.301462	0.369545		Mitochondria
PUS1_Q9Y606	0.462194	-0.160895		Mitochondria
PGRMC1_O00264	0.284776	0.270893		Mitochondria
PHYKPL_Q8IUZ5	0.100361	0.0629497		Mitochondria
ACSS1_Q9NUB1	0.228431	-0.121563		Mitochondria
NDUFA11_Q86Y39	1.77108	-0.243851		Mitochondria
ATP5H_O75947	0.403932	0.185638		Mitochondria
VDAC2_P45880	0.309926	-0.044437		Mitochondria
NSUN2_Q08J23	0.780631	0.230828		Mitochondria
SLC25A11_Q02978	0.399364	-0.0631939		Mitochondria
BCKDK_O14874	0.0478112	0.0485255		Mitochondria
PTRF_Q6NZI2	0.543838	0.154727		Mitochondria
ACOT2_P49753	0.369332	-0.224883		Mitochondria
PFDN2_Q9UHV9	1.12494	0.217358		Mitochondria
RAF1_P04049	0.336029	0.1745		Mitochondria
FDX1_P10109	0.244782	0.239607		Mitochondria
TMEM14C_Q9P0S9	1.01109	-0.269216		Mitochondria
LTF_P02788	1.70254	2.65152		Neutrophil granulocytes/macrophages
ELANE_P08246	1.82959	2.0977		Neutrophil granulocytes/macrophages
MPO_P05164	1.80318	2.26209		Neutrophil granulocytes/macrophages
S100A8_P05109	1.90896	2.24672		Neutrophil granulocytes/macrophages
PRTN3_P24158	2.33889	1.79876	+	Neutrophil granulocytes/macrophages
LCN2_P80188	2.53518	2.19612	+	Neutrophil granulocytes/macrophages
AZU1_P20160	1.35468	0.789412		Neutrophil granulocytes/macrophages
ITGAM_P11215	3.43811	2.01878	+	Neutrophil granulocytes/macrophages
S100A9_P06702	2.42607	1.27753		Neutrophil granulocytes/macrophages
PECAM1_P16284	0.924636	0.71648		Neutrophil granulocytes/macrophages
MNDA_P41218	2.67629	1.60174	+	Neutrophil granulocytes/macrophages
MMP9_P14780	0.578387	0.62986		Neutrophil granulocytes/macrophages
FTH1_P02794	2.17674	1.08635		Neutrophil granulocytes/macrophages
TIMP1_P01033	3.02281	1.35222	+	Neutrophil granulocytes/macrophages
CEACAM8_P31997	1.01663	1.07917		Neutrophil granulocytes/macrophages
CAMP_P49913	0.180005	0.146874		Neutrophil granulocytes/macrophages
DEFA4_P12838	0.445178	0.596288		Neutrophil granulocytes/macrophages
RETN_Q9HD89	1.37786	0.850391		Neutrophil granulocytes/macrophages
PADI4_Q9UM07	1.8932	0.939078		Neutrophil granulocytes/macrophages
BPI_P17213	1.99592	1.37556		Neutrophil granulocytes/macrophages
ITGB2_P05107	2.31619	1.14807		Neutrophil granulocytes/macrophages
CEACAM6_P40199	0.0017703	0.00199259		Neutrophil granulocytes/macrophages
MFGE8_Q08431	0.943626	0.670902		Neutrophil granulocytes/macrophages
ITGAL_P20701	1.15917	0.768316		Neutrophil granulocytes/macrophages
HMHA1_Q92619	1.96001	0.954272		Neutrophil granulocytes/macrophages
DEFA5_Q01523	1.82898	1.91121		Neutrophil granulocytes/macrophages
DEFA6_Q01524	0.853422	1.2053		Neutrophil granulocytes/macrophages
GCA_P28676	1.31852	0.498998		Neutrophil granulocytes/macrophages
DOK3_Q7L591-3	0.502114	0.802921		Neutrophil granulocytes/macrophages
OLFM4_Q6UX06	0.257595	0.484871		Neutrophil granulocytes/macrophages
CYBA_P13498	0.27712	0.397182		Neutrophil granulocytes/macrophages
CD55_P08174-2	1.45444	0.771263		Neutrophil granulocytes/macrophages
DEFA3_P59666	0.417725	0.253864		Neutrophil granulocytes/macrophages
MMP8_P22894	0.370424	0.262766		Neutrophil granulocytes/macrophages
PLCG2_P16885	0.590715	0.340759		Neutrophil granulocytes/macrophages
PGLYRP1_O75594	0.535657	0.387403		Neutrophil granulocytes/macrophages
CDA_P32320	1.67871	0.952194		Neutrophil granulocytes/macrophages
CRELD2_Q6UXH1	1.90125	0.775921		Neutrophil granulocytes/macrophages
ITGAX_P20702	0.525928	0.369732		Neutrophil granulocytes/macrophages
NCF4_Q15080	1.78453	0.821516		Neutrophil granulocytes/macrophages
FCN1_O00602	1.42427	0.713739		Neutrophil granulocytes/macrophages
CD63_P08962	0.791444	0.617255		Neutrophil granulocytes/macrophages
PRG2_P13727	0.650799	0.611043		Neutrophil granulocytes/macrophages
ALOX5_P09917	0.479299	0.355882		Neutrophil granulocytes/macrophages
H2AFV_Q71UI9-5	2.29852	1.44941		Neutrophil granulocytes/macrophages
TNC_P24821-4	5.04176	2.67266	+	Neutrophil granulocytes/macrophages
LYZ_P61626	2.73781	1.35729	+	Neutrophil granulocytes/macrophages
CD38_P28907	2.3081	1.45129		Neutrophil granulocytes/macrophages
IFI16_Q16666	3.23361	1.5033	+	Neutrophil granulocytes/macrophages
CHI3L1_P36222	0.811934	0.675765		Neutrophil granulocytes/macrophages
CSRP2_Q16527	3.49959	1.40493	+	Neutrophil granulocytes/macrophages
MZB1_Q8WU39	2.84256	1.03445	+	Neutrophil granulocytes/macrophages
FCGR3A_P08637	0.578545	0.517637		Neutrophil granulocytes/macrophages
HOOK3_Q86VS8	3.22087	1.23609	+	Neutrophil granulocytes/macrophages
EMILIN2_Q9BXX0	1.45414	0.915272		Neutrophil granulocytes/macrophages
MESDC2_Q14696	1.16251	1.1396		Neutrophil granulocytes/macrophages
AIF1_P55008	5.51087	2.67809	+	Neutrophil granulocytes/macrophages
PAPLN_O95428	0.708147	0.451723		Neutrophil granulocytes/macrophages
DYSF_O75923-11	0.86597	0.592267		Neutrophil granulocytes/macrophages
LMAN1_P49257	1.50166	0.613355		Neutrophil granulocytes/macrophages
CTSG_P08311	1.29708	0.972958		Neutrophil granulocytes/macrophages
HLA-DRB4_P13762	2.77401	1.3167	+	Neutrophil granulocytes/macrophages
GZMK_P49863	0.629913	0.566046		Neutrophil granulocytes/macrophages
SERPINB9_P50453	1.52846	0.593735		Neutrophil granulocytes/macrophages
ELMO1_Q92556	1.83912	0.710615		Neutrophil granulocytes/macrophages
TNKS1BP1_Q9C0C2	1.50278	0.858457		Neutrophil granulocytes/macrophages
GBP1_P32455	1.51061	0.699114		Neutrophil granulocytes/macrophages
WDFY1_Q8IWB7	0.879052	0.762145		Neutrophil granulocytes/macrophages
GBP4_Q96PP9	1.21075	0.79562		Neutrophil granulocytes/macrophages
MX1_P20591	1.41668	0.792732		Neutrophil granulocytes/macrophages
MRC1_P22897	1.05533	0.607369		Neutrophil granulocytes/macrophages
CD276_Q5ZPR3	1.48445	0.899013		Neutrophil granulocytes/macrophages
OAS2_P29728	0.855888	0.526643		Neutrophil granulocytes/macrophages
GBP2_P32456	1.3358	0.751659		Neutrophil granulocytes/macrophages
GBP5_Q96PP8	1.42944	0.895992		Neutrophil granulocytes/macrophages
ZYX_Q15942	2.28136	0.911772		Neutrophil granulocytes/macrophages
ISG20_Q96AZ6	2.86874	0.93769		Neutrophil granulocytes/macrophages
PLSCR1_O15162	1.40111	1.04337		Neutrophil granulocytes/macrophages
UGDH_O60701	3.6578	-0.91375	+	Non specific
FABP5_Q01469	3.92569	-0.602055		Non specific
PCK1_P35558	2.94425	-1.77877	+	Non specific
LGALS3_P17931	2.39129	-0.371758		Non specific
PFKFB2_O60825	2.3278	-0.804031		Non specific
ACOX1_Q15067-3	3.46278	-1.30014	+	Non specific
C2_P06681	2.02929	0.845761		Non specific
CALU_O43852	3.32423	0.549598		Non specific
ACOX1_Q15067	2.35412	-1.25219		Non specific
CD44_P16070	3.27744	0.333341		Non specific
DHRS11_Q6UWP2	2.85267	-1.10394	+	Non specific
ACOT8_O14734	1.97029	-0.855688		Non specific
MSN_P26038	3.42916	0.407191		Non specific
SELENBP1_Q13228	3.38409	-0.951294	+	Non specific
HSPA5_P11021	3.2088	0.38781		Non specific
ANO10_Q9NW15	2.19521	-0.828768		Non specific
RBM47_A0AV96	2.10028	-0.931939		Non specific
GLG1_Q92896	1.68035	0.224614		Non specific
SPCS2_Q15005	1.23944	0.371251		Non specific
ACAD10_Q6JQN1	1.54433	-0.522649		Non specific
ASPH_Q12797	2.75923	0.277149		Non specific
FNDC3B_Q53EP0	1.66723	0.633679		Non specific
CTSL_P07711	2.10975	-0.46631		Non specific
TTC38_Q5R3I4	2.14616	-1.2956		Non specific
ATL3_Q6DD88	0.713179	0.188149		Non specific
HSDL2_Q6YN16	3.43493	-0.811558	+	Non specific
CD97_P48960	2.9537	0.458576		Non specific
PRDX4_Q13162	1.11411	0.276518		Non specific
EHHADH_Q08426	2.20073	-1.13046		Non specific
SND1_Q7KZF4	2.41666	0.354908		Non specific
PRDX5_P30044-2	2.3916	-0.513486		Non specific
STT3A_P46977	1.99078	0.255742		Non specific
ABHD11_Q8NFV4	1.72649	-1.05698		Non specific
ZADH2_Q8N4Q0	2.60118	-0.714941		Non specific
PDIA6_Q15084	3.40145	0.495948		Non specific
MACROD1_Q9BQ69	2.1116	-1.02271		Non specific
TSN_Q15631	2.51487	-1.29863	+	Non specific
SRI_P30626-2	3.12811	-0.887411	+	Non specific
NTPCR_Q9BSD7	2.02786	-0.674418		Non specific
LSP1_P33241	3.51602	1.74375	+	Non specific
IMPA2_O14732	3.2497	-0.756868		Non specific
IGKC_P01834	3.122	0.614431		Non specific
RPL37A_P61513	0.662496	-0.104495		Non specific
MYO1D_O94832	3.69887	-0.749736	+	Non specific
CCT8_P50990	2.91351	-0.178112		Non specific
NDRG2_Q9UN36-2	2.41851	-1.24424		Non specific
PAK1_Q13153	1.22878	-0.351106		Non specific
PLCD1_P51178	3.73755	-1.18433	+	Non specific
WARS_P23381	1.47262	0.382349		Non specific
LPCAT4_Q643R3	1.23125	-0.436045		Non specific
SEL1L_Q9UBV2	0.383675	0.0844112		Non specific
PTK6_Q13882	2.23902	-0.617563		Non specific
PDIA5_Q14554	2.54862	0.402985		Non specific
MAT2B_Q9NZL9	2.09648	-0.356909		Non specific
CA2_P00918	2.65445	-1.24689	+	Non specific
UGP2_Q16851	2.57634	-0.457719		Non specific
CECR5_Q9BXW7	2.26169	-0.634397		Non specific
CTSH_P09668	1.74186	0.922199		Non specific
PM20D2_Q8IYS1	1.26703	-1.30618		Non specific
TPM4_P67936	2.89045	0.411743		Non specific
RETSAT_Q6NUM9	2.31766	-1.16285		Non specific
FLNB_O75369	2.62501	-0.310983		Non specific
VAV1_P15498	0.845033	0.45354		Non specific
CTNND1_O60716	1.98954	-0.411153		Non specific
CALR_P27797	2.5496	0.655386		Non specific
ESRP1_Q6NXG1	2.47889	-0.573482		Non specific
CFI_P05156	0.651873	0.364197		Non specific
PXN_P49023-2	2.48333	0.530921		Non specific
FERMT3_Q86UX7	1.34681	0.275013		Non specific
BPNT1_O95861	2.10127	-0.485161		Non specific
PLEK_P08567	1.70558	1.02562		Non specific
BLVRA_P53004	1.00349	0.202534		Non specific
PPP1R12A_O14974	0.0284867	0.0175899		Non specific
PDCD6IP_Q8WUM4	1.79328	-0.237624		Non specific
PTPRC_P08575	2.46031	1.13995		Non specific
NDRG1_Q92597	2.49618	-0.473617		Non specific
NUCB2_P80303	3.00686	0.573506		Non specific
MDH1_P40925	1.81098	-0.245169		Non specific
VIM_P08670	2.42656	0.365221		Non specific
HNRNPAB_Q99729-3	1.24267	-0.202535		Non specific
MVP_Q14764	1.70247	-0.216133		Non specific
IGHG1_P0DOX5	2.46801	0.513051		Non specific
CD36_P16671	2.50987	-1.0708		Non specific
PECR_Q9BY49	2.58629	-1.00371		Non specific
IRF6_O14896	2.00231	-0.607757		Non specific
SEC23B_Q15437	2.62088	0.426525		Non specific
GDPD3_Q7L5L3	2.09768	-1.07753		Non specific
SEC11C_Q9BY50	1.4797	0.51697		Non specific
ARHGEF2_Q92974	1.83428	0.595788		Non specific
CA4_P22748	3.00384	-1.16123	+	Non specific
LMBRD1_Q9NUN5	1.82087	-0.560475		Non specific
DERL3_Q96Q80	1.58434	0.715787		Non specific
TMED10_P49755	1.94203	0.161838		Non specific
GIPC1_O14908	1.31824	-0.487191		Non specific
IL1RN_P18510-4	1.72033	0.882716		Non specific
AKAP2_Q9Y2D5	0.802447	0.529947		Non specific
CORO1A_P31146	1.74276	0.464652		Non specific
HMBS_P08397	2.06725	-0.715018		Non specific
SRP68_Q9UHB9	2.65781	0.907753		Non specific
MGAT1_P26572	1.59208	0.888548		Non specific
DDOST_P39656	2.07579	0.29945		Non specific
TJP3_O95049	2.6692	-0.869624		Non specific
TRIM3_O75382	1.26229	-0.335114		Non specific
FMNL1_O95466-2	2.53795	1.17511		Non specific
ARHGEF6_Q15052	1.26782	0.580907		Non specific
EIF4E_P06730	2.05834	-0.749169		Non specific
GOT1_P17174	2.67282	-0.51587		Non specific
PAPSS2_O95340	3.02927	-0.810343		Non specific
BPHL_Q86WA6	2.63621	-0.859215		Non specific
BTF3_P20290	1.30958	-0.509721		Non specific
SURF4_O15260	0.551355	0.149048		Non specific
SRM_P19623	1.87986	1.03167		Non specific
CA12_O43570	1.79924	-1.23894		Non specific
SCRN2_Q96FV2	2.49798	-0.896275		Non specific
TES_Q9UGI8	3.12199	0.639887		Non specific
ALDH7A1_P49419-2	1.4701	-0.258687		Non specific
USO1_O60763	1.47001	0.30682		Non specific
APOL2_Q9BQE5	1.68639	1.07808		Non specific
CTNNA1_P35221	2.27735	-0.327714		Non specific
ATIC_P31939	2.49228	-0.211212		Non specific
H1F0_P07305	0.74607	-0.35784		Non specific
NID2_Q14112	2.91513	0.555915		Non specific
OAS2_P29728	0.855888	0.526643		Non specific
AMBP_P02760	0.135385	0.0943522		Non specific
DNAJC10_Q8IXB1	4.71357	1.69776	+	Non specific
COMTD1_Q86VU5	1.059	-0.574063		Non specific
CBR1_P16152	2.09994	-0.310922		Non specific
DEF6_Q9H4E7	0.357928	0.211437		Non specific
APBB1IP_Q7Z5R6	1.21537	0.504963		Non specific
CFH_P08603	1.67819	0.392905		Non specific
STAT1_P42224	2.60816	0.835562		Non specific
RCOR1_Q9UKL0	0.786086	-0.469893		Non specific
EFEMP1_Q12805	2.47273	0.969928		Non specific
FH_P07954-2	1.49321	-0.20369		Non specific
CSE1L_P55060	2.78312	-0.394699		Non specific
CES3_Q6UWW8	1.75886	-0.877875		Non specific
_P01767	2.31943	1.00469		Non specific
EIF1AX_P47813	1.32748	-0.268237		Non specific
JUP_P14923	2.20304	-0.431361		Non specific
S100A4_P26447	0.169189	0.113151		Non specific
HSPA1A_P0DMV8	2.15965	-0.291072		Non specific
PAICS_P22234	3.25902	-0.367882		Non specific
PTGR1_Q14914	1.78842	-0.811425		Non specific
GALNT2_Q10471	0.483112	0.418979		Non specific
MYO1A_Q9UBC5	2.70608	-0.690304		Non specific
RPSA_P08865	1.19065	-0.259746		Non specific
TTLL12_Q14166	3.4213	-0.457317		Non specific
_P01762	0.420504	0.307623		Non specific
C8orf82_Q6P1X6	1.96798	-0.511704		Non specific
DLG3_Q92796	0.0428376	-0.0211508		Non specific
RUFY1_Q96T51	3.02914	0.999323	+	Non specific
RRBP1_Q9P2E9	2.38032	0.404311		Non specific
PEX11B_O96011	1.55941	-0.389845		Non specific
SLC3A2_P08195	1.73173	0.420303		Non specific
WFS1_O76024	1.5428	0.748337		Non specific
RAB5B_P61020	1.26817	-0.261285		Non specific
ALDH1A1_P00352	2.44827	-0.507816		Non specific
CTSA_P10619	1.8115	-1.0051		Non specific
LEPRE1_Q32P28	1.3397	0.493965		Non specific
PRDX6_P30041	2.13508	-0.678942		Non specific
TJP2_Q9UDY2-3	1.16352	-0.460554		Non specific
ADAMDEC1_O15204	0.439618	-0.267057		Non specific
FAM213A_Q9BRX8-2	3.89144	-1.307	+	Non specific
DDX58_O95786	2.31095	0.650837		Non specific
MYO15B_Q96JP2	1.84931	-0.89143		Non specific
SULT1B1_O43704	2.01784	-0.935878		Non specific
EHD1_Q9H4M9	1.63055	0.183183		Non specific
BLVRB_P30043	1.79682	-0.755242		Non specific
FAHD2A_Q96GK7	2.20941	-0.515697		Non specific
BZW2_Q9Y6E2	2.07325	-0.573855		Non specific
CNPY2_Q9Y2B0	1.9411	0.341983		Non specific
RAB8B_Q92930	1.33275	0.795998		Non specific
PRKCB_P05771-2	1.19793	0.378248		Non specific
IPO5_O00410	1.49928	-0.526666		Non specific
EPS8_Q12929	2.60801	-1.16324		Non specific
ESRRA_P11474	3.23741	-1.09556	+	Non specific
NCKAP1_Q9Y2A7	2.07781	-0.547471		Non specific
LAMB1_P07942	2.53427	0.437761		Non specific
PGM1_P36871	3.57469	-0.428167		Non specific
SHMT1_P34896	1.97441	-0.955924		Non specific
DCXR_Q7Z4W1	1.83811	-0.4805		Non specific
ACSS2_Q9NR19	2.13456	-0.776838		Non specific
LRRC1_Q9BTT6	1.27052	-0.503789		Non specific
FILIP1L_Q4L180	1.71862	0.928121		Non specific
NT5C3A_Q9H0P0	2.07805	-0.688421		Non specific
BDH2_Q9BUT1	2.56016	-0.665874		Non specific
FABP1_P07148	3.02032	-0.977453	+	Non specific
TMEM30B_Q3MIR4	1.80294	-0.533461		Non specific
GLA_P06280	1.59523	-0.658085		Non specific
CTNNA2_P26232	0.62074	-0.294291		Non specific
ATP1B3_P54709	1.53452	-0.746947		Non specific
MPI_P34949	2.30131	-0.648006		Non specific
CYBB_P04839	1.42438	0.823395		Non specific
SULT1A1_P50225	2.70538	-0.956735		Non specific
IGKV1-27_A0A075B6S5	2.01717	1.16824		Non specific
HLA-DRA_P01903	2.92044	0.677744		Non specific
PSMD11_O00231	2.34775	-0.222782		Non specific
SNRPB2_P08579	2.11744	-0.679159		Non specific
EPS8L2_Q9H6S3	1.30297	-0.470064		Non specific
ACAA1_P09110	1.77037	-0.324429		Non specific
RPL23_P62829	0.547481	-0.124557		Non specific
BTF3L4_Q96K17	1.9237	-0.661778		Non specific
PTPN6_P29350	1.52502	0.270343		Non specific
ANGPTL2_Q9UKU9	0.0776287	-0.0666876		Non specific
M6PR_P20645	0.723721	0.135663		Non specific
HNRNPH1_P31943	2.73819	0.316514		Non specific
PDCD4_Q53EL6	1.34444	-0.431155		Non specific
MTHFD1_P11586	1.98423	-0.226754		Non specific
PTPRF_P10586	2.69114	-1.26709	+	Non specific
PLCD3_Q8N3E9	2.08048	-1.0494		Non specific
GSTK1_Q9Y2Q3	1.63227	-0.354757		Non specific
PRPS2_P11908	2.73082	-0.538786		Non specific
DLG1_Q12959	0.723666	-0.29866		Non specific
FUT8_Q9BYC5	0.308172	0.227321		Non specific
ALDH9A1_P49189	1.15536	-0.138012		Non specific
CDC42_P60953	1.42158	-0.284266		Non specific
AP2A2_O94973	1.7726	-0.274193		Non specific
RAP1GDS1_P52306-5	2.18385	-0.470092		Non specific
SPATS2L_Q9NUQ6	0.730224	-0.311851		Non specific
IDH1_O75874	2.56996	-0.366017		Non specific
KIF1C_O43896	0.403178	-0.25327		Non specific
ATP1A1_P05023	2.38598	-0.362179		Non specific
COPB2_P35606	0.801642	0.24169		Non specific
SEC13_P55735	2.47425	0.602823		Non specific
EPHX2_P34913	2.39357	-0.76176		Non specific
CNNM4_Q6P4Q7	2.38366	-0.826233		Non specific
SPTLC1_O15269	0.941325	-0.386003		Non specific
CALD1_Q05682	2.72774	0.969138		Non specific
PLS1_Q14651	2.48098	-0.620667		Non specific
HSD17B4_P51659	1.91046	-0.205714		Non specific
NEU1_Q99519	2.37419	-1.7558	+	Non specific
CDX2_Q99626	2.28315	-0.829657		Non specific
ERLEC1_Q96DZ1	2.368	0.957661		Non specific
ILVBL_A1L0T0	2.29348	-0.38699		Non specific
MCM4_P33991	0.694675	-0.260918		Non specific
ABCD3_P28288	2.94961	-0.679214		Non specific
SEC24A_O95486	0.363324	0.234432		Non specific
IKBIP_Q70UQ0-4	2.80761	0.982507		Non specific
TCEA3_O75764	1.61283	-0.688128		Non specific
MGLL_Q99685	2.84667	-0.844296		Non specific
IRF4_Q15306	0.448278	0.215522		Non specific
SATB2_Q9UPW6	1.58829	-0.789842		Non specific
IGHV3-15_A0A0B4J1V0	3.56497	1.06345	+	Non specific
SCIN_Q9Y6U3	1.42416	-0.643427		Non specific
HSPA2_P54652	0.947624	0.340134		Non specific
IGHV3-21_A0A0B4J1V1	0.625408	0.565034		Non specific
HECTD3_Q5T447	0.907693	-0.3107		Non specific
GGH_Q92820	1.76376	-0.511278		Non specific
HNMT_P50135	2.41456	-0.435495		Non specific
UROD_P06132	2.10806	-0.704892		Non specific
FAH_P16930	2.63086	-0.91854		Non specific
CMAS_Q8NFW8	3.00846	-0.455355		Non specific
IQGAP2_Q13576	2.18671	-0.398331		Non specific
_P01772	1.54203	0.832412		Non specific
LAMC1_P11047	2.00505	0.516472		Non specific
LMF2_Q9BU23	0.985355	0.525517		Non specific
ESD_P10768	1.88566	-0.282339		Non specific
PPP2R1A_P30153	1.60921	-0.308809		Non specific
TCP1_P17987	2.10411	-0.178854		Non specific
CORO2A_Q92828	2.08788	-0.670314		Non specific
SLC30A7_Q8NEW0	1.27371	0.776756		Non specific
FCHO2_Q0JRZ9	2.32859	-0.703229		Non specific
CA1_P00915	2.10322	-1.12103		Non specific
CASP6_P55212	1.76366	-0.784208		Non specific
APPL2_Q8NEU8	2.14188	-0.878826		Non specific
QKI_Q96PU8	3.95912	1.43524	+	Non specific
MYH10_P35580	2.90214	0.914745		Non specific
BAG3_O95817	0.919328	0.425386		Non specific
SH3BP1_Q9Y3L3	0.911566	-0.219737		Non specific
VAPB_O95292	1.09333	-0.3926		Non specific
SLK_Q9H2G2	1.28904	-0.214405		Non specific
RNPEP_Q9H4A4	2.54574	-0.372501		Non specific
TXNDC5_Q8NBS9	1.69399	0.349892		Non specific
HDHD1_Q08623	0.696254	-0.460756		Non specific
RNF31_Q96EP0	0.404377	-0.266076		Non specific
EEF1G_P26641	0.84467	0.108932		Non specific
RFK_Q969G6	3.78835	-1.06494	+	Non specific
FGL2_Q14314	2.90647	1.26205	+	Non specific
C3_P01024	0.642443	0.177533		Non specific
HCK_P08631	1.5568	0.490961		Non specific
C4BPA_P04003	1.15046	0.530719		Non specific
GMFB_P60983	1.78722	-0.545866		Non specific
RDX_P35241	0.8017	0.263731		Non specific
UAP1_Q16222	1.30472	-0.364606		Non specific
YES1_P07947	1.68323	-0.519352		Non specific
ALAD_P13716	1.63118	-0.639163		Non specific
SAR1B_Q9Y6B6	2.11676	-0.628674		Non specific
PIP4K2A_P48426	2.55372	1.05754		Non specific
AGFG2_O95081	2.34364	-0.522833		Non specific
DHRS7B_Q6IAN0	1.87954	-0.481153		Non specific
SFN_P31947	1.79639	-0.543625		Non specific
RPS6KA1_Q15418	1.61042	-0.700298		Non specific
TDP2_O95551	0.853547	-0.528276		Non specific
TUBA4A_P68366	1.8955	0.448144		Non specific
SH3BGRL2_Q9UJC5	1.28905	-0.601902		Non specific
CCT4_P50991	3.39025	-0.221175		Non specific
VILL_O15195	1.76618	-0.579565		Non specific
ELOVL1_Q9BW60	2.7965	-0.574502		Non specific
FUT3_P21217	1.29329	-0.41396		Non specific
PLG_P00747	0.235225	0.149719		Non specific
SERPINH1_P50454	2.24449	0.417962		Non specific
CUL3_Q13618	1.51681	-0.451858		Non specific
RPL6_Q02878	1.70578	0.262784		Non specific
PLAT_P00750	2.1854	-1.18681		Non specific
MSH2_P43246	3.33591	-0.338411		Non specific
SEC24C_P53992	0.657083	0.170878		Non specific
CUL4A_Q13619	2.11543	-0.710944		Non specific
MTX1_Q13505-3	0.541226	-0.229911		Non specific
ACTN2_P35609-2	1.07863	-0.581256		Non specific
ERBB2IP_Q96RT1	1.04175	-0.541918		Non specific
HSP90AB2P_Q58FF8	1.09052	-0.786485		Non specific
FGA_P02671	1.84307	0.574011		Non specific
GART_P22102	2.12021	-0.290626		Non specific
LCMT1_Q9UIC8	1.32432	-0.734145		Non specific
SDSL_Q96GA7	0.539232	-0.249404		Non specific
SRP54_P61011	1.46305	0.310094		Non specific
HDHD3_Q9BSH5	1.52151	-0.438524		Non specific
GSTZ1_O43708	1.21489	-0.28467		Non specific
SIPA1_Q96FS4	0.759832	0.388398		Non specific
LAMA5_O15230	0.551094	0.249588		Non specific
NOLC1_Q14978-3	2.58655	1.1605		Non specific
PA2G4_Q9UQ80	1.80801	-0.196833		Non specific
CLCN3_P51790	1.86046	-0.61291		Non specific
HNRNPU_Q00839	1.17896	0.154093		Non specific
NPEPPS_P55786	2.33232	-0.258372		Non specific
POR_P16435	1.99328	-0.324698		Non specific
GSTM2_P28161	1.02176	-0.401489		Non specific
GPD1L_Q8N335	2.08845	-1.18266		Non specific
LGALS9_O00182	0.97603	-0.209232		Non specific
ARFGAP3_Q9NP61	0.532428	0.498128		Non specific
DDT_P30046	1.42425	-0.489924		Non specific
CAPN2_P17655	2.03199	-0.274792		Non specific
SPCS3_P61009	0.00568616	-0.00488182		Non specific
EPB41L5_Q9HCM4	2.55983	-1.07474		Non specific
TUBGCP2_Q9BSJ2	1.64119	-0.680574		Non specific
ERO1L_Q96HE7	0.990495	0.321346		Non specific
MYO1G_B0I1T2	1.40171	0.655075		Non specific
PGLS_O95336	0.923684	-0.420279		Non specific
OPA1_O60313-2	1.04178	-0.162115		Non specific
RMDN2_Q96LZ7	1.3117	-0.660573		Non specific
_P01619	1.32535	0.870402		Non specific
CD2AP_Q9Y5K6	0.606792	-0.547264		Non specific
CCT5_P48643	2.20878	-0.234901		Non specific
PRKAA1_Q13131	1.69284	-0.318382		Non specific
CYLD_Q9NQC7	0.11289	0.0684376		Non specific
RPL7_P18124	0.326171	0.0604691		Non specific
IGKV3D-15_P01624	1.27119	1.07201		Non specific
GAPDH_P04406	2.17546	-0.165183		Non specific
FAS_P25445	0.855201	-0.356026		Non specific
FKBP7_Q9Y680	0.727373	0.348481		Non specific
CKB_P12277	1.57567	-0.609096		Non specific
ADD3_Q9UEY8	2.04069	-0.410292		Non specific
LYN_P07948	1.47812	0.311653		Non specific
OSGEP_Q9NPF4	2.75982	-0.333297		Non specific
FTL_P02792	1.4694	0.896444		Non specific
ARPC1B_O15143	0.84665	0.104575		Non specific
GSS_P48637	2.28145	-0.377695		Non specific
MAP2K1_Q02750	0.00194139	0.000817482		Non specific
FKBP2_P26885	1.20692	0.420239		Non specific
PACSIN2_Q9UNF0	1.63227	-0.228654		Non specific
SSR1_P43307	1.45818	0.647167		Non specific
CCT7_Q99832	2.14924	-0.17831		Non specific
RPS20_P60866	0.93413	-0.401996		Non specific
CNN2_Q99439	2.55859	0.550691		Non specific
PPT1_P50897	1.51374	-0.612378		Non specific
FN3K_Q9H479	1.31961	-0.707307		Non specific
DSP_P15924	1.43856	-0.383073		Non specific
HSD17B11_Q8NBQ5	2.43609	-0.580456		Non specific
EMC1_Q8N766	0.629236	0.323833		Non specific
ACAT2_Q9BWD1	2.572	-0.686688		Non specific
POGLUT1_Q8NBL1	0.627812	0.258833		Non specific
SLC9A3R1_O14745	0.734317	-0.205255		Non specific
GALM_Q96C23	0.650867	-0.139704		Non specific
IST1_P53990	1.702	-0.45881		Non specific
ANXA3_P12429	3.88256	0.608454		Non specific
YWHAE_P62258	0.563149	-0.131779		Non specific
SDF2L1_Q9HCN8	2.20813	0.412302		Non specific
CCT2_P78371	1.76498	-0.207494		Non specific
UBE2Z_Q9H832	1.16725	-0.278011		Non specific
ITGAV_P06756	0.967112	0.273435		Non specific
EIF4A1_P60842	1.10407	-0.181777		Non specific
HIST2H3A_Q71DI3	0.661503	-0.206599		Non specific
CTNNB1_P35222	2.10031	-0.450019		Non specific
PRDX2_P32119	2.32088	-0.356183		Non specific
RCN1_Q15293	1.81352	0.532392		Non specific
RPP38_P78345	1.20704	-0.282553		Non specific
FHL1_Q13642-1	1.12647	0.336464		Non specific
HEXB_P07686	0.575555	-0.188271		Non specific
CANX_P27824	1.70409	0.132468		Non specific
PDGFRB_P09619	1.59441	0.458933		Non specific
TMPO_P42166	1.78259	-0.37502		Non specific
DYNC1LI2_O43237	0.854152	-0.120948		Non specific
CLIC2_O15247	0.135998	0.149787		Non specific
RBP1_P09455	0.789662	-0.264999		Non specific
HEXA_P06865	1.04523	-0.308432		Non specific
MFAP4_P55083	1.98163	0.665147		Non specific
TMED9_Q9BVK6	2.28281	0.327555		Non specific
ENDOD1_O94919	0.802766	-0.188595		Non specific
C11orf54_Q9H0W9	2.21549	-0.389174		Non specific
AKR1C3_P42330	1.3249	-0.438953		Non specific
SUN2_Q9UH99	0.632118	0.123922		Non specific
LAMA4_Q16363	2.84738	0.500419		Non specific
PKN2_Q16513	1.53733	-0.273625		Non specific
STT3B_Q8TCJ2	0.567067	0.109309		Non specific
B3GNT6_Q6ZMB0	0.920955	-0.567186		Non specific
FSCN1_Q16658	0.587135	0.336829		Non specific
PLCB3_Q01970	1.9295	-0.440483		Non specific
CHERP_Q8IWX8	1.97821	0.774982		Non specific
EIF3F_O00303	1.38517	-0.5108		Non specific
RPS6KA3_P51812	0.691078	-0.163294		Non specific
VBP1_P61758	1.24628	-0.161619		Non specific
PRRC1_Q96M27	2.66957	0.237265		Non specific
TXN_P10599	0.820811	-0.290168		Non specific
NOMO2_Q5JPE7	0.689859	0.260629		Non specific
PLAUR_Q03405	1.26181	0.542378		Non specific
KLK1_P06870	1.91903	-1.16249		Non specific
ARAP1_Q96P48	0.613175	0.372426		Non specific
AIMP1_Q12904	0.456117	-0.222653		Non specific
KPNB1_Q14974	1.19435	-0.269194		Non specific
FGG_P02679-2	0.804026	0.300534		Non specific
STRIP1_Q5VSL9	1.25943	-0.341601		Non specific
PPP1CA_P62136	2.33828	-0.300269		Non specific
DHX38_Q92620	1.96039	-0.426929		Non specific
CLUH_O75153	2.8613	-1.11931	+	Non specific
FGD4_Q96M96	1.28738	-0.410985		Non specific
HINT1_P49773	1.12064	-0.303507		Non specific
PRKACB_P22694-2	2.55578	-0.753528		Non specific
STRAP_Q9Y3F4	2.55523	-0.232646		Non specific
AHCYL2_Q96HN2-4	2.28654	-0.888838		Non specific
HSPG2_P98160	1.30901	0.286114		Non specific
NUDT5_Q9UKK9	1.99398	-0.29473		Non specific
KCTD12_Q96CX2	2.43456	0.322612		Non specific
RCN2_Q14257	1.59199	0.642937		Non specific
NAPRT_Q6XQN6	1.52145	-0.423772		Non specific
PDLIM3_Q53GG5-2	1.30117	0.78399		Non specific
MYH9_P35579	1.53966	0.118161		Non specific
IGKV1-5_P01602	1.3224	1.18221		Non specific
RCN3_Q96D15	1.89101	0.856669		Non specific
GLB1_P16278	1.30851	-0.394942		Non specific
TUBB6_Q9BUF5	1.16736	0.388505		Non specific
EIF5A_P63241	0.258609	-0.0380185		Non specific
TPPP_O94811	0.850258	-0.374781		Non specific
_P0DOY2	1.80821	0.46991		Non specific
PUF60_Q9UHX1-6	1.09334	-0.178258		Non specific
HEPH_Q9BQS7	2.03686	-0.833254		Non specific
EXOSC2_Q13868	0.715768	-0.193019		Non specific
ARPC4_P59998	1.41817	-0.4108		Non specific
ERC1_Q8IUD2	1.99749	0.871119		Non specific
AQP1_P29972	1.36911	0.949205		Non specific
C1R_P00736	1.15176	0.316037		Non specific
TRIP10_Q15642	1.51507	-0.329167		Non specific
SFPQ_P23246	0.283884	0.0454269		Non specific
RPL34_P49207	0.856136	-0.462874		Non specific
COG7_P83436	1.02241	-0.37567		Non specific
VPS4B_O75351	0.91428	-0.130497		Non specific
CAT_P04040	1.95207	-0.374864		Non specific
CES2_O00748	2.10843	-1.02714		Non specific
TMEM33_P57088	1.31527	0.496046		Non specific
C9orf64_Q5T6V5	0.897749	-0.383121		Non specific
ARSA_P15289	0.891735	-0.279319		Non specific
EIF4G3_O43432	2.32114	-0.666068		Non specific
SEC61G_P60059	0.31961	0.256128		Non specific
CEPT1_Q9Y6K0	0.806182	0.53029		Non specific
ARF1_P84077	1.67945	-0.325285		Non specific
SLC9A1_P19634	0.856016	-0.447456		Non specific
PRPF19_Q9UMS4	1.13251	-0.375063		Non specific
GAK_O14976	1.19705	-0.276223		Non specific
NMT1_P30419	0.759569	0.139911		Non specific
CASP7_P55210	0.730819	-0.25511		Non specific
PSMD5_Q16401	1.34918	-0.515412		Non specific
COG2_Q14746	0.92086	-0.407333		Non specific
PMVK_Q15126	1.69043	-0.695195		Non specific
ANK3_Q12955	1.30399	-0.645724		Non specific
PSMD10_O75832	0.262927	-0.174047		Non specific
NT5C_Q8TCD5	0.680944	-0.145438		Non specific
CENPV_Q7Z7K6	1.00768	-0.382768		Non specific
PARP14_Q460N5	2.03739	1.07559		Non specific
MAN1A2_O60476	0.638182	0.382987		Non specific
PDLIM4_P50479	0.54708	0.550221		Non specific
DDX20_Q9UHI6	2.25342	-0.692967		Non specific
SCRIB_Q14160	1.28386	-0.629522		Non specific
ANKRD28_O15084	2.0328	-0.520694		Non specific
BROX_Q5VW32	1.396	-0.388482		Non specific
AP1M2_Q9Y6Q5	1.48972	-0.356045		Non specific
FGB_P02675	0.659326	0.252054		Non specific
DDAH1_O94760	1.62778	-0.421498		Non specific
IGKV2D-28_A0A075B6P5	2.65362	2.03263	+	Non specific
FAM120A_Q9NZB2	2.65873	-0.302098		Non specific
FNBP1_Q96RU3	0.720413	0.431649		Non specific
AGPS_O00116	0.405175	-0.0832218		Non specific
MAPKAPK2_P49137	0.0300171	0.0323467		Non specific
APCS_P02743	0.636604	0.436776		Non specific
NUDT19_A8MXV4	0.619783	-0.290199		Non specific
NFKBIB_Q15653	0.195302	-0.0806851		Non specific
TNPO2_O14787	0.748544	-0.916365		Non specific
TAX1BP3_O14907	0.611024	-0.432291		Non specific
QDPR_P09417	1.22273	-0.320566		Non specific
CC2D1A_Q6P1N0	0.29906	-0.210155		Non specific
LRRC59_Q96AG4	0.433243	0.124703		Non specific
CCT6A_P40227	1.20823	-0.216841		Non specific
GMPR2_Q9P2T1	2.09676	-0.528717		Non specific
VCAN_P13611-2	2.39415	0.540688		Non specific
GOLGA5_Q8TBA6	1.40972	0.671502		Non specific
44445_Q14141	1.88931	0.694963		Non specific
EDC4_Q6P2E9	0.504256	-0.10178		Non specific
HNRNPH2_P55795	1.03935	0.450438		Non specific
VPS29_Q9UBQ0	0.550436	-0.103346		Non specific
STK4_Q13043	3.17175	1.18599	+	Non specific
SCFD2_Q8WU76	1.70604	-0.437913		Non specific
TRIM22_Q8IYM9	1.34381	0.578914		Non specific
ANP32B_Q92688	0.843423	-0.179375		Non specific
TBXAS1_P24557	1.19035	0.346651		Non specific
VPS51_Q9UID3	0.844686	-0.278504		Non specific
FAM213B_Q8TBF2	1.62989	-0.516384		Non specific
ITGA5_P08648	0.744844	0.673868		Non specific
LARS_Q9P2J5	1.19461	-0.136771		Non specific
RPL13A_P40429	0.961667	0.654997		Non specific
PTGES2_Q9H7Z7	1.09261	-0.270966		Non specific
MACF1_Q9UPN3	2.23876	0.933458		Non specific
MYOF_Q9NZM1	2.25147	0.427622		Non specific
SDCBP2_Q9H190	1.3957	-0.703235		Non specific
ECE1_P42892-4	2.29715	-0.292962		Non specific
SPARC_P09486	2.04719	0.90625		Non specific
GNAI2_P04899	0.733065	0.166633		Non specific
SPR_P35270	1.40936	-0.283359		Non specific
LCP2_Q13094	1.91714	0.671627		Non specific
NAT1_P18440	2.06368	-0.778598		Non specific
CD40_P25942	1.17952	0.633278		Non specific
NPLOC4_Q8TAT6	1.94773	0.244443		Non specific
VTI1B_Q9UEU0	0.110451	0.0845251		Non specific
IGKV4-1_P06312	1.63559	0.826681		Non specific
SNRPA_P09012	0.853351	-0.425632		Non specific
ISOC1_Q96CN7	1.39181	-0.400201		Non specific
HABP2_Q14520	0.127228	0.0864674		Non specific
FKBP11_Q9NYL4	2.48261	1.14725		Non specific
ATP8B1_O43520	2.16378	-0.73987		Non specific
TNPO3_Q9Y5L0	2.99909	-0.858686		Non specific
DIAPH2_O60879	2.78269	-0.501069		Non specific
LMNB2_Q03252	0.595771	0.0949651		Non specific
FAM129B_Q96TA1	1.47275	-0.244188		Non specific
COPS5_Q92905	1.29999	-0.294291		Non specific
FCGBP_Q9Y6R7	0.942903	-0.452544		Non specific
HSPA13_P48723	0.659821	0.220547		Non specific
HTT_P42858	1.18229	-0.33888		Non specific
RPL22L1_Q6P5R6	2.82781	0.966101		Non specific
HK3_P52790	1.6621	0.936449		Non specific
AP1B1_Q10567	1.69531	-0.383662		Non specific
CAPN5_O15484	2.05817	-0.903445		Non specific
COPA_P53621	0.794774	0.118043		Non specific
LYPLA1_O75608	1.38773	-0.505303		Non specific
ARF5_P84085	1.18459	-0.434719		Non specific
CAPNS1_P04632	1.18884	-0.322222		Non specific
NOL11_Q9H8H0	1.49813	-0.571157		Non specific
PGK1_P00558	1.21327	-0.130953		Non specific
LLGL2_Q6P1M3	1.07938	-0.610911		Non specific
PSMD4_P55036	0.185401	0.0520876		Non specific
GNA11_P29992	1.3805	-0.150328		Non specific
ADAR_P55265	0.26368	0.0878642		Non specific
TXLNA_P40222	1.08748	0.504537		Non specific
PTPN1_P18031	1.21225	0.369897		Non specific
PROSC_O94903	0.656549	-0.23493		Non specific
TPPP3_Q9BW30	0.424516	-0.293266		Non specific
H2AFY_O75367-2	0.277248	-0.0569718		Non specific
KRAS_P01116-2	0.00289441	0.000595911		Non specific
MLKL_Q8NB16	0.759278	0.388721		Non specific
GTPBP1_O00178	0.274299	-0.0592468		Non specific
VPS28_Q9UK41	0.692853	-0.421921		Non specific
PSMA4_P25789	2.13522	-0.299883		Non specific
MYO5B_Q9ULV0	1.1279	-0.377756		Non specific
CAPZA1_P52907	1.45697	0.194576		Non specific
EPB41L4B_Q9H329	0.931947	-0.421823		Non specific
PIGS_Q96S52	0.972355	-0.608816		Non specific
MFAP2_P55001	2.23707	0.895873		Non specific
EEF2_P13639	0.665393	0.0742482		Non specific
TEP1_Q99973	0.313179	-0.215678		Non specific
CCT3_P49368	0.205618	-0.0175733		Non specific
AQR_O60306	2.27156	-0.369748		Non specific
IGHG3_P01860	0.441304	0.27325		Non specific
HAPLN1_P10915	1.25125	-0.46997		Non specific
IGHV3-23_P01764	1.40369	0.712747		Non specific
SNX4_O95219	1.73686	-0.346339		Non specific
PTRH1_Q86Y79	1.21892	-0.434218		Non specific
PCBP2_Q15366-3	0.883803	0.168127		Non specific
ABI3_Q9P2A4	1.7433	-0.819921		Non specific
SCCPDH_Q8NBX0	0.870683	-0.39214		Non specific
LUC7L2_Q9Y383	0.479679	0.0542775		Non specific
EEF1B2_P24534	0.243069	-0.0652931		Non specific
TNPO1_Q92973	0.966459	-0.244793		Non specific
ELMO3_Q96BJ8	1.27437	-0.351379		Non specific
SULT1A3_P0DMM9	1.13779	-0.54171		Non specific
PSMC3_P17980	0.533651	-0.157766		Non specific
ARFIP1_P53367	0.604264	-0.193622		Non specific
EIF3M_Q7L2H7	1.79405	-0.263498		Non specific
CEP164_Q9UPV0	0.432482	-0.224861		Non specific
EIF4A2_Q14240	1.65199	-0.346341		Non specific
PELO_Q9BRX2	1.18058	0.508705		Non specific
MRC2_Q9UBG0	1.40253	0.399833		Non specific
LSM4_Q9Y4Z0	0.72245	-0.199035		Non specific
SHPK_Q9UHJ6	0.295106	-0.198482		Non specific
C6_P13671	0.703158	0.444282		Non specific
CLTC_Q00610	2.0958	-0.217904		Non specific
MGST3_O14880	1.08437	-0.251971		Non specific
MOB4_Q9Y3A3	0.674959	0.623771		Non specific
PGRMC2_O15173	1.55979	0.268435		Non specific
TPM2_P07951	1.61839	0.298393		Non specific
ISOC2_Q96AB3	0.844066	-0.377501		Non specific
TAP2_Q03519	0.759786	0.372224		Non specific
ST6GAL1_P15907	1.44423	0.714486		Non specific
ITLN1_Q8WWA0	0.137137	0.163222		Non specific
APEH_P13798	0.390031	-0.0876908		Non specific
LMNA_P02545	0.557229	0.0808781		Non specific
TRIM25_Q14258	1.45169	-0.151533		Non specific
INSR_P06213	1.54334	-0.508943		Non specific
FLOT2_Q14254	1.50595	-0.382778		Non specific
GCN1L1_Q92616	1.52774	-0.355952		Non specific
S100A10_P60903	1.11997	-0.318735		Non specific
F2_P00734	0.512554	0.197668		Non specific
PPIP5K2_O43314	3.06446	-0.656492		Non specific
RPS6KA5_O75582	2.4107	-0.794951		Non specific
RABEPK_Q7Z6M1	0.887672	-0.938691		Non specific
KIF13B_Q9NQT8	0.579753	-0.182868		Non specific
TOR1AIP1_Q5JTV8	1.13368	0.804309		Non specific
RECQL_P46063	0.700415	0.185747		Non specific
PLEKHA7_Q6IQ23	1.14574	-0.425095		Non specific
IGHV1-18_A0A0C4DH31	1.97159	0.929088		Non specific
CSRP1_P21291	1.80043	0.482981		Non specific
USP9X_Q93008	2.34927	-0.314817		Non specific
HLA-C_P10321	0.73099	0.322373		Non specific
MTAP_Q13126	1.77338	-0.256284		Non specific
SLC8A1_P32418	0.949959	0.520035		Non specific
LRRC16A_Q5VZK9	0.585864	-0.213611		Non specific
NELFB_Q8WX92	1.59088	-0.626624		Non specific
GCHFR_P30047	1.40131	-0.644378		Non specific
MRVI1_Q9Y6F6	1.55571	0.598834		Non specific
HDAC6_Q9UBN7	2.04213	-0.57237		Non specific
LPP_Q93052	2.45718	0.465391		Non specific
NOL6_Q9H6R4	1.01986	-0.420094		Non specific
PTPN7_P35236	1.38733	0.694216		Non specific
PCYOX1L_Q8NBM8	0.63529	-0.226804		Non specific
RPL27_P61353	0.714975	-0.0868721		Non specific
TUBB2B_Q9BVA1	0.779456	0.285583		Non specific
EPPK1_P58107	1.16681	-0.279355		Non specific
_P0DP08	1.37377	0.574092		Non specific
ACACA_Q13085	0.841589	-0.731659		Non specific
DECR2_Q9NUI1	1.27195	-0.681183		Non specific
ERGIC3_Q9Y282	0.0449142	0.0443904		Non specific
GPX3_P22352	0.961447	0.528631		Non specific
CACYBP_Q9HB71	0.294953	-0.0450426		Non specific
CHORDC1_Q9UHD1	0.586577	0.379078		Non specific
TSG101_Q99816	0.0630455	-0.0385306		Non specific
FBLN1_P23142-4	3.37652	1.0482	+	Non specific
_P01780	0.836149	0.74721		Non specific
USP5_P45974	1.18074	-0.113752		Non specific
PAIP1_Q9H074-3	2.26081	-0.679499		Non specific
CTSC_P53634	0.638579	-0.155051		Non specific
LMCD1_Q9NZU5	1.80369	0.937165		Non specific
CRYL1_Q9Y2S2	2.67696	-0.792124		Non specific
PNPO_Q9NVS9	1.07476	-0.283121		Non specific
UBE2L3_P68036	0.270072	-0.0635273		Non specific
PTER_Q96BW5	2.66096	-0.491357		Non specific
PIP4K2C_Q8TBX8	0.687442	-0.161197		Non specific
DNAJB11_Q9UBS4	0.625197	0.30859		Non specific
GIMAP7_Q8NHV1	0.966509	0.455197		Non specific
TLN2_Q9Y4G6	0.643456	-0.401472		Non specific
AKR7A3_O95154	1.97699	-0.413722		Non specific
MAN2A1_Q16706	0.233782	0.108699		Non specific
GRIPAP1_Q4V328	1.01056	0.406163		Non specific
DNM2_P50570	2.04045	-0.151997		Non specific
C4B_P0C0L5	0.139129	0.0607695		Non specific
ATP2A2_P16615	0.8665	0.106121		Non specific
STAU1_O95793	0.126372	-0.0969649		Non specific
SMPDL3A_Q92484	1.80426	-0.732752		Non specific
NMD3_Q96D46	1.1524	0.660106		Non specific
COL14A1_Q05707	2.16519	0.748012		Non specific
GOLGB1_Q14789	1.71677	0.389983		Non specific
UNC13D_Q70J99	2.13562	0.953101		Non specific
LRBA_P50851	0.839267	-0.246224		Non specific
CCDC64B_A1A5D9	0.807292	-0.577619		Non specific
PFKL_P17858	3.371	-0.275839		Non specific
INF2_Q27J81	1.18145	-0.240068		Non specific
NIF3L1_Q9GZT8	0.829635	-0.197718		Non specific
FBP1_P09467	1.87001	-0.249602		Non specific
GIMAP5_Q96F15	0.765978	0.487956		Non specific
RPS10_P46783	0.647728	-0.104712		Non specific
ERN2_Q76MJ5	0.63535	-0.375788		Non specific
CHMP4B_Q9H444	0.243045	-0.173983		Non specific
SNX3_O60493	1.05508	0.642506		Non specific
HLA-DRB1_P13761	1.61548	1.29182		Non specific
CTRC_Q99895	0.435379	-0.215271		Non specific
C1S_P09871	0.43873	0.393215		Non specific
RUVBL1_Q9Y265	0.393405	-0.059537		Non specific
ACTN4_O43707	0.742131	-0.0730366		Non specific
PALLD_Q8WX93	2.61432	0.64495		Non specific
MAPK14_Q16539	1.35831	-0.318493		Non specific
PPP1CB_P62140	1.60848	-0.224957		Non specific
SLC26A6_Q9BXS9	0.900249	-0.357447		Non specific
CSNK2A1_P68400	1.38238	-0.254051		Non specific
C9_P02748	1.44962	0.841647		Non specific
PPP2R4_Q15257	0.376966	-0.440282		Non specific
SERPINB6_P35237	0.656358	0.132032		Non specific
IGHV4-61_A0A0C4DH41	0.487825	0.335069		Non specific
DDX18_Q9NVP1	1.51283	-0.243762		Non specific
AGTRAP_Q6RW13	0.135224	0.146289		Non specific
ESRP2_Q9H6T0	2.16107	-0.715696		Non specific
ABI1_Q8IZP0	0.817017	-0.426434		Non specific
PLRG1_O43660	0.304055	0.228516		Non specific
USP7_Q93009	2.44053	-0.260375		Non specific
GABARAPL2_P60520	1.70935	-0.611092		Non specific
ATG5_Q9H1Y0	0.489934	-0.219331		Non specific
HLA-A_P04439	2.19643	0.416018		Non specific
GTF2B_Q00403	1.70207	-0.646713		Non specific
TGFB1I1_O43294	1.88556	0.483169		Non specific
SMC1A_Q14683	1.34084	0.206602		Non specific
ANPEP_P15144	3.07046	-1.61579	+	Non specific
VPS53_Q5VIR6	1.85692	-0.619534		Non specific
EMILIN1_Q9Y6C2	2.0904	0.296625		Non specific
LAMB2_P55268	1.22664	0.599358		Non specific
RAB31_Q13636	0.406667	0.210867		Non specific
SLC2A3_P11169	1.07129	0.670545		Non specific
THEMIS2_Q5TEJ8	0.331887	0.194229		Non specific
SRRM1_Q8IYB3	0.0253831	-0.0193102		Non specific
ARHGDIB_P52566	1.44146	0.403423		Non specific
UBXN4_Q92575	0.47646	-0.215812		Non specific
MLLT4_P55196	1.15616	-0.428167		Non specific
DDX5_P17844	1.71063	0.715815		Non specific
MYO1F_O00160	0.563078	0.420954		Non specific
MYH14_Q7Z406-6	1.09983	-0.290637		Non specific
RUVBL2_Q9Y230	1.23853	-0.21782		Non specific
TRIM47_Q96LD4	2.69839	0.342753		Non specific
PPM1G_O15355	1.23987	-0.206676		Non specific
MCM6_Q14566	0.644684	-0.249213		Non specific
ABLIM1_O14639	0.212124	0.190859		Non specific
MYDGF_Q969H8	0.354219	0.171698		Non specific
CKAP4_Q07065	1.74318	0.219971		Non specific
NANS_Q9NR45	0.131257	-0.0280291		Non specific
SERPINB1_P30740	0.554708	0.103425		Non specific
NCF1_P14598	0.697834	0.460657		Non specific
CD48_P09326	0.619885	0.33972		Non specific
ATP6V1H_Q9UI12	1.52028	-0.380576		Non specific
PLEC_Q15149-4	0.975221	0.093638		Non specific
ADH5_P11766	1.99989	-0.231479		Non specific
NUTF2_P61970	1.04833	-0.58441		Non specific
FUK_Q8N0W3	1.47013	-0.785774		Non specific
ACLY_P53396	2.71684	0.229784		Non specific
TBCE_Q15813	2.03665	-0.753916		Non specific
IL16_Q14005	0.697153	0.471344		Non specific
SEC24D_O94855	1.49156	0.747318		Non specific
TMED4_Q7Z7H5	0.259214	-0.28068		Non specific
GMFG_O60234	0.865805	0.367936		Non specific
COL6A2_P12110	1.98313	0.544669		Non specific
PKM_P14618	1.28443	0.112427		Non specific
IPO4_Q8TEX9	1.14782	-0.386918		Non specific
POF1B_Q8WVV4-1	1.38354	-0.439031		Non specific
XRN2_Q9H0D6	0.0976015	-0.0412349		Non specific
RPS16_P62249	0.076553	-0.0161992		Non specific
AKAP12_Q02952	0.364792	0.119484		Non specific
SH3BGRL_O75368	1.58868	0.669397		Non specific
ADSL_P30566	2.62142	-0.323414		Non specific
PDXDC1_Q6P996	0.406143	-0.147513		Non specific
STEAP4_Q687X5	0.00400627	-0.00478581		Non specific
ZC3H15_Q8WU90	0.0463343	-0.0223266		Non specific
PSMD13_Q9UNM6	1.51478	-0.381422		Non specific
RPIA_P49247	2.63798	-0.339201		Non specific
H2AFV_Q71UI9	0.42895	-0.185903		Non specific
CTSD_P07339	1.61463	-0.347762		Non specific
SOD3_P08294	0.934695	0.285635		Non specific
SAR1A_Q9NR31	1.11663	-0.224311		Non specific
SUGT1_Q9Y2Z0	1.4259	0.529585		Non specific
HDLBP_Q00341	2.81651	0.313932		Non specific
TATDN1_Q6P1N9	0.95618	-0.694387		Non specific
DTD1_Q8TEA8	0.7808	0.410937		Non specific
ANXA11_P50995	2.57655	-0.139228		Non specific
VPS26A_O75436	2.25868	-0.220334		Non specific
GSTT1_P30711	0.644839	-0.530327		Non specific
ARFGAP1_Q8N6T3	1.14036	0.551992		Non specific
ATP6V1A_P38606	0.486139	-0.0501179		Non specific
SRPR_P08240	0.464596	0.123056		Non specific
SGCD_Q92629	1.17618	0.854358		Non specific
HNF4A_P41235	0.226913	-0.235698		Non specific
KNG1_P01042	1.83662	0.355437		Non specific
IGF2R_P11717	0.728239	0.293592		Non specific
RABEP1_Q15276	0.0446863	0.0219433		Non specific
NPM1_P06748	0.0609647	-0.0170671		Non specific
RPS3A_P61247	0.275067	-0.0365618		Non specific
GIMAP4_Q9NUV9	0.726511	0.666059		Non specific
PCMT1_P22061	0.604992	-0.265189		Non specific
SIGMAR1_Q99720	1.23015	-0.432018		Non specific
CYGB_Q8WWM9	0.178949	-0.0568869		Non specific
TMX3_Q96JJ7	1.14076	0.650239		Non specific
RAP1B_P61224	1.7861	0.289719		Non specific
DDX39B_Q13838	1.93326	-0.204401		Non specific
PNP_P00491	1.68232	-0.186745		Non specific
IPO9_Q96P70	0.752045	-0.211316		Non specific
NAGA_P17050	1.17621	-0.402296		Non specific
TNFAIP8_O95379	0.418898	0.371063		Non specific
SPTBN1_Q01082	0.879149	-0.101124		Non specific
FERMT1_Q9BQL6	0.551949	-0.186633		Non specific
ACTL6A_O96019	1.41928	-0.242957		Non specific
GNAS_P63092	1.14644	-0.261246		Non specific
RPA2_P15927	0.650231	-0.23147		Non specific
VCAM1_P19320	3.06836	1.20726	+	Non specific
GOLGA2_Q08379	2.91795	0.618938		Non specific
GIMAP1_Q8WWP7	0.155973	0.0520042		Non specific
STXBP5_Q5T5C0	0.140249	0.127051		Non specific
ALDOC_P09972	0.0459283	-0.0128976		Non specific
PRPF31_Q8WWY3	0.49997	-0.134596		Non specific
ANKHD1_Q8IWZ3	0.276566	-0.185159		Non specific
LPCAT3_Q6P1A2	2.56139	-0.929732		Non specific
RAVER1_Q8IY67	0.886294	-0.261098		Non specific
AP1S2_P56377	0.387993	0.318807		Non specific
RPL7A_P62424	0.0651872	0.0152936		Non specific
MME_P08473	0.0118981	-0.00955473		Non specific
_P23083	0.555873	0.524623		Non specific
YWHAH_Q04917	1.19039	-0.251526		Non specific
UBE2J1_Q9Y385	1.18337	0.767614		Non specific
RNH1_P13489	1.7115	0.24629		Non specific
IGHV5-51_A0A0C4DH38	1.53697	0.951464		Non specific
PFAS_O15067	1.17791	-0.173021		Non specific
WDR1_O75083	0.159539	0.0244915		Non specific
UPF1_Q92900	1.91712	-0.158904		Non specific
TPP2_P29144	1.99558	-0.253297		Non specific
ASNA1_O43681	1.3155	-0.493713		Non specific
BTK_Q06187	2.20565	0.724983		Non specific
CD163_Q86VB7	1.19684	0.483612		Non specific
ESYT1_Q9BSJ8	1.80391	0.239825		Non specific
RAB20_Q9NX57	1.39866	-0.558846		Non specific
UBAP2L_Q14157	0.512265	0.329786		Non specific
XRCC5_P13010	1.8404	-0.213765		Non specific
EIF3G_O75821	0.921041	0.245263		Non specific
POLR2C_P19387	0.33911	-0.186561		Non specific
NELFCD_Q8IXH7	2.27809	-0.507939		Non specific
KRT18_P05783	0.626738	-0.139777		Non specific
POLR1C_O15160	1.47441	0.889104		Non specific
PKP2_Q99959-2	0.980414	-0.461062		Non specific
CTRB2_Q6GPI1	1.20135	-1.08392		Non specific
PCBP1_Q15365	3.23324	0.400678		Non specific
C1QA_P02745	1.59773	-0.69834		Non specific
PRPSAP2_O60256	1.52326	-0.270575		Non specific
QARS_P47897	0.380168	-0.0726338		Non specific
PRKCSH_P14314	2.4589	0.343199		Non specific
SART3_Q15020	1.11798	-0.174297		Non specific
ACOT1_Q86TX2	0.958666	-0.210956		Non specific
PPP2R5E_Q16537	0.174148	-0.0678912		Non specific
COL15A1_P39059	1.0177	0.286648		Non specific
DBI_P07108	2.77157	-0.919587		Non specific
CD163L1_Q9NR16	0.337293	-0.149131		Non specific
TMEM109_Q9BVC6	0.455998	0.432494		Non specific
RRAS2_P62070	1.75902	-0.29923		Non specific
_P01594	1.95723	0.902148		Non specific
ECM29_Q5VYK3	0.964079	-0.342384		Non specific
MAPK3_P27361	2.12186	-0.240569		Non specific
ALG5_Q9Y673	1.10116	0.262247		Non specific
_P04432	0.714232	0.72932		Non specific
PSMD1_Q99460	2.1987	-0.281234		Non specific
CASK_O14936	1.66022	-0.39401		Non specific
PTPN23_Q9H3S7	0.253834	-0.200382		Non specific
SSRP1_Q08945	0.652649	0.365625		Non specific
RPL18A_Q02543	0.774381	0.217511		Non specific
LHPP_Q9H008	0.847317	-0.183122		Non specific
KIAA1429_Q69YN4	1.63882	-0.510333		Non specific
PABPC4_Q13310	0.0969735	-0.0371873		Non specific
PDGFRA_P16234	0.492249	0.32836		Non specific
TMEM165_Q9HC07	0.127607	0.10752		Non specific
FHL2_Q14192	2.2149	0.914588		Non specific
NSDHL_Q15738	2.38996	-0.453431		Non specific
YWHAB_P31946	0.228634	-0.0443879		Non specific
RALGAPB_Q86X10	1.46213	-0.523652		Non specific
MCM7_P33993	0.519602	-0.191914		Non specific
ABCF3_Q9NUQ8	0.807025	0.424553		Non specific
CAP1_Q01518	1.24902	-0.155038		Non specific
DHRS1_Q96LJ7	1.62519	-0.622776		Non specific
LPCAT1_Q8NF37	1.97294	0.976767		Non specific
VWA5A_O00534	0.394841	-0.104524		Non specific
DHRSX_Q8N5I4	0.576363	-0.407959		Non specific
MYL9_P24844	1.07925	0.385814		Non specific
EFEMP2_O95967	1.5636	0.751982		Non specific
IQGAP1_P46940	0.00231595	-0.000358232		Non specific
S100A11_P31949	0.703117	0.153891		Non specific
EIF3H_O15372	0.929465	-0.158816		Non specific
SAMD9L_Q8IVG5	1.46496	0.643371		Non specific
RFTN1_Q14699	3.07478	0.704628		Non specific
NUP43_Q8NFH3	1.16277	-0.209963		Non specific
EXOC1_Q9NV70	0.802516	-0.209546		Non specific
GOSR2_O14653	1.7799	0.685083		Non specific
CNP_P09543	0.549504	0.0858861		Non specific
SCRN1_Q12765	1.31638	0.293157		Non specific
DNMT1_P26358	0.508203	0.290698		Non specific
ARL8B_Q9NVJ2	0.385281	-0.0977259		Non specific
GRB2_P62993	1.33679	0.139173		Non specific
ITGA2_P17301	1.23806	-0.373536		Non specific
MFAP5_Q13361-2	2.78394	1.15541	+	Non specific
PRMT5_O14744	1.02539	-0.152949		Non specific
PGM2L1_Q6PCE3	0.0857728	-0.0589385		Non specific
LMNB1_P20700	1.10935	0.125799		Non specific
THOC3_Q96J01	0.667449	-0.34057		Non specific
ANXA1_P04083	2.98865	0.26318		Non specific
DCTN2_Q13561	0.657101	-0.228737		Non specific
API5_Q9BZZ5-2	0.371875	-0.117401		Non specific
ACY1_Q03154	1.29937	-0.569792		Non specific
CPVL_Q9H3G5	1.1872	-0.830701		Non specific
TMED7_Q86XR7-2	0.255899	0.0563673		Non specific
POSTN_Q15063-2	0.442205	-0.336663		Non specific
FAM49A_Q9H0Q0	0.583345	0.304765		Non specific
XPO7_Q9UIA9	1.90643	-0.467251		Non specific
IMPDH2_P12268	0.484316	-0.123436		Non specific
HIST2H2AB_Q8IUE6	0.0503474	-0.0468581		Non specific
RAD50_Q92878	1.00988	0.376396		Non specific
MYCBP2_O75592	0.682357	0.267338		Non specific
DAK_Q3LXA3	1.0155	-0.351106		Non specific
STIM1_Q13586	0.749747	-0.317086		Non specific
HSD17B2_P37059	2.42353	-1.34438		Non specific
GSK3A_P49840	0.833665	-0.653275		Non specific
SEC11A_P67812	1.15611	-0.306318		Non specific
BCAP31_P51572-2	0.119855	0.0361317		Non specific
FBXL8_Q96CD0	0.591289	-0.200975		Non specific
RNASE3_P12724	0.905848	0.749111		Non specific
_P06331	3.64341	1.45207	+	Non specific
TSNAX_Q99598	0.704963	-0.17842		Non specific
SF3B4_Q15427	0.695437	-0.330616		Non specific
PSMD2_Q13200	1.55944	-0.203227		Non specific
CYP51A1_Q16850	1.54574	-0.620084		Non specific
ALDH3A2_P51648	0.407927	-0.22928		Non specific
LAP3_P28838-2	1.54362	0.259426		Non specific
MAGT1_Q9H0U3	0.39843	-0.232403		Non specific
BLMH_Q13867	1.56665	-0.241335		Non specific
ALDOA_P04075	0.587529	-0.114643		Non specific
IGFBP7_Q16270	0.195323	0.151797		Non specific
PIGR_P01833	1.39229	-0.741801		Non specific
DOCK8_Q8NF50-4	0.309689	0.213306		Non specific
COL6A3_P12111	2.14168	0.400686		Non specific
FKBP9_O95302	1.83731	0.817617		Non specific
SIAE_Q9HAT2	1.22999	-0.402007		Non specific
PEX14_O75381	0.274459	0.176312		Non specific
PREP_P48147	1.21619	-0.20027		Non specific
RPS7_P62081	0.813586	-0.138679		Non specific
USP4_Q13107	3.06992	-0.931427	+	Non specific
DSC2_Q02487	1.44842	-0.568288		Non specific
PARP4_Q9UKK3	1.95682	-0.30598		Non specific
DBNL_Q9UJU6	1.40495	0.201508		Non specific
SEMA4A_Q9H3S1	0.612482	0.347597		Non specific
PPP2R5D_Q14738	1.31933	-0.240004		Non specific
DARS_P14868	1.32659	-0.119246		Non specific
TOM1L2_Q6ZVM7	0.694052	-0.240607		Non specific
AP2B1_P63010	1.28844	-0.189359		Non specific
_P01703	1.64315	1.26933		Non specific
LAD1_O00515	0.365743	-0.398243		Non specific
KPNA6_O60684	0.815303	-0.294892		Non specific
MYO5C_Q9NQX4	0.366751	-0.172665		Non specific
TIA1_P31483	0.530992	0.109461		Non specific
APRT_P07741	0.620928	-0.128928		Non specific
TRIOBP_Q9H2D6	0.744529	0.367093		Non specific
DHX9_Q08211	0.181849	0.0390004		Non specific
NECAP2_Q9NVZ3	1.9441	0.951361		Non specific
INTS1_Q8N201	1.39086	-0.428209		Non specific
FBN2_P35556	2.08506	1.2758		Non specific
CTDSP1_Q9GZU7	1.27749	-0.418867		Non specific
COG8_Q96MW5	0.431597	-0.171285		Non specific
ABHD3_Q8WU67	0.901708	-0.449031		Non specific
SULT1A2_P50226	1.3996	-1.02985		Non specific
CCDC58_Q4VC31	0.0476352	0.0202779		Non specific
PPP2R5A_Q15172	0.671971	-0.837413		Non specific
SSH3_Q8TE77	0.750946	-0.316382		Non specific
IGHV3-64_A0A075B6Q5	1.40623	0.956218		Non specific
HNRNPF_P52597	1.42428	0.260955		Non specific
CSTB_P04080	1.47612	-0.335158		Non specific
CPNE3_O75131	1.44746	-0.208565		Non specific
ABI3BP_Q7Z7G0	2.69012	1.6634	+	Non specific
GPI_P06744	2.49726	-0.198456		Non specific
NCOA5_Q9HCD5	1.46141	0.692058		Non specific
ITGB1_P05556	0.951534	0.128086		Non specific
OLR1_P78380	0.862714	0.409618		Non specific
FLNA_P21333-2	1.8371	0.397287		Non specific
TRA2B_P62995	0.921546	0.361531		Non specific
UCHL5_Q9Y5K5	0.390403	-0.15669		Non specific
PDIA3_P30101	2.91853	0.273303		Non specific
FERMT2_Q96AC1	0.815154	0.216769		Non specific
CCDC93_Q567U6	1.14149	0.505216		Non specific
IGHV3-49_A0A0A0MS15	1.04914	0.730002		Non specific
NOP58_Q9Y2X3	0.277085	-0.0838823		Non specific
NAPG_Q99747	0.603891	-0.34409		Non specific
GRHPR_Q9UBQ7	0.515455	-0.132873		Non specific
BCAM_P50895	0.203028	0.150727		Non specific
RAB24_Q969Q5	0.235577	0.188919		Non specific
UBA6_A0AVT1	0.200971	-0.0731282		Non specific
ARID1A_O14497	2.01066	0.272541		Non specific
JPH2_Q9BR39	0.968331	0.513893		Non specific
SCYL2_Q6P3W7	0.5389	-0.27333		Non specific
RAB23_Q9ULC3	0.809623	0.60615		Non specific
DUSP3_P51452	1.30681	0.594314		Non specific
PDCD5_O14737	0.0382992	0.0325178		Non specific
BPGM_P07738	0.787577	-0.516884		Non specific
PABPC1_P11940	0.238387	0.0385123		Non specific
FNDC3A_Q9Y2H6	0.92163	0.417005		Non specific
MDP1_Q86V88	1.70254	-0.604388		Non specific
RIPK1_Q13546	1.14	0.508474		Non specific
IGHV1-3_A0A0C4DH29	2.71154	0.928795		Non specific
EPCAM_P16422	1.42606	-0.37751		Non specific
RASAL3_Q86YV0	0.492353	0.37002		Non specific
CALU_O43852-4	2.23114	0.816431		Non specific
HBG1_P69891	1.4672	-1.27796		Non specific
ACTA1_P68133	0.728032	-0.63595		Non specific
RPF2_Q9H7B2	0.221882	-0.161533		Non specific
LGALS3BP_Q08380	0.54955	-0.140559		Non specific
GDPGP1_Q6ZNW5	0.715934	-0.307521		Non specific
NT5E_P21589	0.0307458	0.0290569		Non specific
EIF3E_P60228	1.93547	-0.307275		Non specific
HPRT1_P00492	2.47778	-0.267026		Non specific
ACTR1A_P61163	1.00519	-0.203728		Non specific
USP10_Q14694	0.0945638	0.0358585		Non specific
THAP4_Q8WY91	0.316777	-0.285362		Non specific
TECR_Q9NZ01	1.38251	-0.315108		Non specific
PROCR_Q9UNN8	1.073	-0.630168		Non specific
EVL_Q9UI08	2.34833	0.852585		Non specific
HEATR5B_Q9P2D3	1.61121	-0.584105		Non specific
SGCB_Q16585	1.21396	0.847384		Non specific
OPLAH_O14841	0.514601	-0.363236		Non specific
SSR3_Q9UNL2	0.305867	0.290472		Non specific
MCM2_P49736	0.200854	-0.0864617		Non specific
SIRT6_Q8N6T7-2	1.36615	-0.506321		Non specific
ITFG3_Q9H0X4	0.351219	-0.436853		Non specific
RER1_O15258	0.77364	0.720342		Non specific
TRIM2_Q9C040	0.607158	-0.404344		Non specific
BZW1_Q7L1Q6-4	0.017902	-0.00976467		Non specific
RDH14_Q9HBH5	1.02135	-0.208157		Non specific
HIST1H2AC_Q93077	0.442647	-0.236605		Non specific
NAPA_P54920	0.730992	-0.187164		Non specific
TMED3_Q9Y3Q3	0.204347	-0.164348		Non specific
RPL26_P61254	0.907653	0.758828		Non specific
HIST2H2AA3_Q6FI13	0.35595	-0.119266		Non specific
RPL8_P62917	0.661167	-0.151589		Non specific
CAPZB_P47756-2	1.32678	0.0986187		Non specific
MYO1E_Q12965	1.29514	-0.35218		Non specific
PTK2B_Q14289	1.43556	0.475508		Non specific
GAA_P10253	1.73497	-0.983019		Non specific
GOLGA4_Q13439	0.664887	0.495676		Non specific
RBM5_P52756	0.624765	0.274441		Non specific
PSMB2_P49721	0.713217	-0.201672		Non specific
STX18_Q9P2W9	0.830529	0.122478		Non specific
FNTB_P49356	0.00907662	-0.00628933		Non specific
GLYR1_Q49A26	0.632408	-0.166284		Non specific
TM9SF2_Q99805	0.909148	0.230587		Non specific
GORASP2_Q9H8Y8	0.212282	0.0840717		Non specific
CAND1_Q86VP6	1.28643	-0.204315		Non specific
PSME3_P61289	0.510216	-0.241259		Non specific
SNRPD1_P62314	0.165921	-0.0469401		Non specific
MT1G_P13640	1.80322	-0.933417		Non specific
MYLK_Q15746	0.516236	0.327593		Non specific
AP3S1_Q92572	1.9501	0.997462		Non specific
INPPL1_O15357	1.05488	0.290401		Non specific
SRP9_P49458	1.63651	1.28324		Non specific
RPS5_P46782	1.05238	0.155031		Non specific
TAGLN2_P37802	0.150644	-0.0323679		Non specific
EIF2S2_P20042	0.143933	0.0861639		Non specific
CRELD1_Q96HD1	0.0712078	-0.0395759		Non specific
RPS26_P62854	0.711757	0.307935		Non specific
TPMT_P51580	1.23924	-0.261767		Non specific
PRKAR2B_P31323	1.56665	0.774376		Non specific
PRKDC_P78527	0.0370207	-0.00990467		Non specific
SLC25A3_Q00325-2	0.024977	0.00778209		Non specific
CDC40_O60508	0.943974	0.519135		Non specific
RPRD1B_Q9NQG5	0.546856	-0.110843		Non specific
TRIP11_Q15643	0.0242672	0.0181006		Non specific
EZR_P15311	0.972682	-0.106562		Non specific
EPRS_P07814	1.4802	-0.0968224		Non specific
B4GALNT2_Q8NHY0	3.91726	-1.77203	+	Non specific
LACC1_Q8IV20	1.60437	-0.384549		Non specific
COPS7A_Q9UBW8	0.109562	-0.0989978		Non specific
THEM6_Q8WUY1	1.07861	-0.326616		Non specific
ERLIN2_O94905	1.0057	-0.241298		Non specific
NT5C2_P49902	3.00844	-0.398274		Non specific
DNPH1_O43598	0.708913	-0.199946		Non specific
LIMA1_Q9UHB6	0.851832	-0.21692		Non specific
GNB2L1_P63244	0.13463	0.0232687		Non specific
ABHD14B_Q96IU4	1.5634	-0.202374		Non specific
FN3KRP_Q9HA64	0.186645	-0.0724322		Non specific
RRP12_Q5JTH9	0.735347	-0.18163		Non specific
ITGA1_P56199	0.978294	0.348155		Non specific
PGD_P52209	0.801577	0.113664		Non specific
IGKV3D-11_P04433	0.480424	0.624416		Non specific
NASP_P49321	0.360442	-0.101703		Non specific
TMBIM1_Q969X1	2.00078	0.6181		Non specific
PSMD14_O00487	1.1818	-0.465961		Non specific
HCFC1_P51610	0.573932	0.308585		Non specific
NID1_P14543	0.573452	0.153742		Non specific
RPS21_P63220	0.207844	0.0401729		Non specific
LGMN_Q99538	1.48763	-0.602343		Non specific
CPPED1_Q9BRF8	0.0763683	-0.0315952		Non specific
SYVN1_Q86TM6	0.693372	0.606758		Non specific
AGRN_O00468	1.86091	0.692886		Non specific
PPM1A_P35813	1.27069	-0.191982		Non specific
XPO1_O14980	1.74677	-0.231631		Non specific
DERL1_Q9BUN8	1.26452	0.604861		Non specific
DOCK2_Q92608	0.811543	0.466504		Non specific
LRRC8D_Q7L1W4	1.87973	-1.14077		Non specific
FARSA_Q9Y285	1.12863	0.242868		Non specific
EIF3L_Q9Y262	1.95144	-0.292295		Non specific
HNRNPK_P61978	1.66141	-1.70789		Non specific
UBE4A_Q14139	0.571134	-0.550927		Non specific
TBC1D4_O60343	1.03001	-0.638584		Non specific
WDR91_A4D1P6	0.88046	-0.481071		Non specific
ARF6_P62330	1.10736	-0.446514		Non specific
HBA1_P69905	1.22572	-0.534875		Non specific
UGT1A10_Q9HAW8	0.527464	-0.503296		Non specific
EIF5B_O60841	0.947087	-0.306264		Non specific
ANO6_Q4KMQ2	1.43108	0.708056		Non specific
HLA-E_P13747	1.0485	0.572272		Non specific
LSM7_Q9UK45	0.495447	-0.192995		Non specific
TPR_P12270	1.59341	0.0966501		Non specific
ASAP2_O43150	0.165014	-0.0817633		Non specific
RPL5_P46777	0.454577	0.0624969		Non specific
PPL_O60437	0.253672	0.168894		Non specific
ITGA4_P13612	0.47491	0.219276		Non specific
UBR4_Q5T4S7	1.91265	-0.318644		Non specific
ANP32A_P39687	0.170168	-0.067286		Non specific
SCGN_O76038	0.243463	-0.189206		Non specific
PRAF2_O60831	1.07519	0.493443		Non specific
B3GNT7_Q8NFL0	2.60422	1.00178		Non specific
UMPS_P11172	1.8107	-0.444943		Non specific
ARF3_P61204	0.00245003	0.0023891		Non specific
SLC4A7_Q9Y6M7	0.70659	-0.345662		Non specific
MAD1L1_Q9Y6D9	0.364297	0.30321		Non specific
MBNL1_Q9NR56-3	0.423784	0.334627		Non specific
COL6A1_P12109	1.42028	0.443034		Non specific
GAR1_Q9NY12	0.0824765	-0.0580878		Non specific
AP1M1_Q9BXS5	0.0136336	0.0109625		Non specific
ARFGAP2_Q8N6H7	1.95604	0.941384		Non specific
RASIP1_Q5U651	0.648631	0.408881		Non specific
_P01701	0.891126	0.7134		Non specific
GUCY1B3_Q02153	0.7029	0.37886		Non specific
TUBA1A_Q71U36	1.98231	0.127649		Non specific
CP_P00450	0.384603	0.117906		Non specific
IPO7_O95373	1.85761	-0.437778		Non specific
NQO2_P16083	0.144598	0.134977		Non specific
F9_P00740	0.0121863	0.00942258		Non specific
ASMTL_O95671	0.73388	-0.2931		Non specific
IGHG4_P01861	0.343179	0.340777		Non specific
EXOC3_O60645	0.934471	-0.287314		Non specific
ZC3HAV1_Q7Z2W4	0.546168	0.237005		Non specific
FARSB_Q9NSD9	1.32433	-0.152335		Non specific
NUDT16_Q96DE0	2.30037	-0.701652		Non specific
ADRM1_Q16186	0.583674	0.210576		Non specific
EFTUD1_Q7Z2Z2	0.608563	-0.211772		Non specific
CELA3A_P09093	0.555037	-0.522347		Non specific
CD81_P60033	0.341265	0.161234		Non specific
ICAM1_P05362	1.0998	0.509897		Non specific
GIT2_Q14161	0.337406	0.0877767		Non specific
TRAPPC9_Q96Q05	2.40092	-0.690822		Non specific
PAK2_Q13177	0.236397	0.126948		Non specific
PRG3_Q9Y2Y8	0.226349	0.21261		Non specific
LBP_P18428	0.212057	0.135498		Non specific
EMC2_Q15006	0.46822	0.0999557		Non specific
ABR_Q12979	0.673996	-0.202701		Non specific
GTF3C5_Q9Y5Q8	0.29078	-0.115057		Non specific
RPS18_P62269	0.146079	0.0245089		Non specific
TRIO_O75962	0.746182	-0.770971		Non specific
SMPD3_Q9NY59	0.852932	-0.534857		Non specific
ASH2L_Q9UBL3	0.577213	-0.442436		Non specific
GLS_O94925-3	0.625044	-0.274532		Non specific
STK26_Q9P289	0.30069	-0.136105		Non specific
C7_P10643	0.53667	0.447889		Non specific
GNB4_Q9HAV0	0.783422	0.47617		Non specific
CCS_O14618	1.43184	0.344085		Non specific
IGLL5_B9A064	1.10773	0.788408		Non specific
HNRNPUL1_Q9BUJ2	1.05921	0.0953549		Non specific
DDX60_Q8IY21	0.358274	-0.261575		Non specific
RAP2B_P61225	1.28533	-0.557903		Non specific
TTC37_Q6PGP7	0.584232	0.157542		Non specific
MYH11_P35749	0.588571	0.260912		Non specific
DPYD_Q12882	1.16177	0.547572		Non specific
OVCA2_Q8WZ82	0.860375	0.325169		Non specific
RBBP7_Q16576	0.790928	-0.135866		Non specific
TNS3_Q68CZ2	0.613361	0.45193		Non specific
TARDBP_Q13148	1.14531	0.449189		Non specific
RAB8A_P61006	0.96386	0.385895		Non specific
NPEPL1_Q8NDH3	0.957519	-0.317758		Non specific
LOXL2_Q9Y4K0	0.242476	0.135359		Non specific
FDPS_P14324	0.837749	-0.187931		Non specific
CRK_P46108	0.283777	-0.093068		Non specific
LTBP1_Q14766	0.10509	-0.102431		Non specific
SRSF1_Q07955	3.75753	0.919729	+	Non specific
PPIA_P62937	0.318733	0.0445458		Non specific
PKP3_Q9Y446	0.261002	-0.0926583		Non specific
ATP6V1D_Q9Y5K8	0.30768	0.107759		Non specific
KTN1_Q86UP2	0.925584	-0.100698		Non specific
RANBP2_P49792	0.23216	-0.0982858		Non specific
SMAP2_Q8WU79	1.35565	0.685565		Non specific
SNX17_Q15036	0.878177	-0.251852		Non specific
ALDH1L1_O75891	1.15139	-1.01028		Non specific
DDX17_Q92841	0.565814	-0.0754431		Non specific
CRTAP_O75718	0.842132	0.383232		Non specific
NQO1_P15559	0.0927382	-0.159995		Non specific
CHMP2A_O43633	1.24281	-0.557864		Non specific
EML3_Q32P44	0.338409	0.250012		Non specific
ASL_P04424	1.48826	-0.273766		Non specific
ENOPH1_Q9UHY7	1.72321	-0.272875		Non specific
KLC4_Q9NSK0	0.0238001	-0.018107		Non specific
TMX1_Q9H3N1	0.675069	-0.137777		Non specific
TSPAN1_O60635	0.420208	-0.388939		Non specific
SBDS_Q9Y3A5	3.66011	-0.526827		Non specific
ACO1_P21399	1.14161	-0.252313		Non specific
STK38L_Q9Y2H1	2.31321	0.897386		Non specific
RNF213_Q63HN8	0.716028	0.371873		Non specific
MVD_P53602	2.32974	0.979499		Non specific
PIN1_Q13526	1.42624	0.351361		Non specific
TUBG1_P23258	0.0130563	0.00371457		Non specific
C9orf142_Q9BUH6	0.35505	-0.152222		Non specific
GMPS_P49915	1.19237	-0.426095		Non specific
HSP90B1_P14625	1.64189	0.246317		Non specific
GEMIN5_Q8TEQ6	0.393671	0.473956		Non specific
MANF_P55145	2.20564	0.608406		Non specific
HNRNPK_P61978-3	0.15916	-0.036808		Non specific
RPL35_P42766	0.0391475	-0.0153726		Non specific
PLEKHO2_Q8TD55	1.51353	0.72091		Non specific
IDO1_P14902	1.13582	0.662119		Non specific
TFG_Q92734	0.115886	-0.0611589		Non specific
FBL_P22087	0.695548	-0.122219		Non specific
IKBIP_Q70UQ0	0.977781	0.474743		Non specific
CPQ_Q9Y646	0.908468	-0.643733		Non specific
ALDH1A3_P47895	0.443347	0.261209		Non specific
GALNT3_Q14435	0.615507	-0.376691		Non specific
HUWE1_Q7Z6Z7	1.74116	-0.238387		Non specific
DUSP23_Q9BVJ7	0.00182768	-0.00156588		Non specific
PHPT1_Q9NRX4	1.14818	0.221773		Non specific
IGKV A18_A2NJV5	0.11212	0.0740389		Non specific
HLA-DPA1_P20036	1.03183	0.426819		Non specific
RNASE4_P34096	0.145478	-0.074573		Non specific
NES_P48681	0.134497	0.121577		Non specific
SAMD9_Q5K651	1.74355	0.753043		Non specific
TTC27_Q6P3X3	0.0402969	0.0258512		Non specific
LRRC57_Q8N9N7	0.0558908	-0.0456975		Non specific
SSR4_P51571	1.58502	0.241244		Non specific
ALDOB_P05062	1.38788	1.53969		Non specific
ERMP1_Q7Z2K6	0.886176	-0.594971		Non specific
VRK1_Q99986	1.09813	-0.351407		Non specific
DCAF7_P61962	0.0683508	-0.0371101		Non specific
KHSRP_Q92945	2.22945	0.385079		Non specific
PTPN12_Q05209	1.51574	0.356448		Non specific
EFHD2_Q96C19	0.314967	0.0921763		Non specific
SNX18_Q96RF0	0.826202	0.392264		Non specific
UNC45A_Q9H3U1	1.38629	-0.658889		Non specific
ADD1_P35611	0.777355	-0.148049		Non specific
ARL6IP5_O75915	2.69295	0.390786		Non specific
SLC27A4_Q6P1M0	0.697875	-0.366642		Non specific
RAB3A_P20336	0.404119	0.251032		Non specific
AGO1_Q9UL18	0.703295	-0.356443		Non specific
ARHGAP25_P42331	0.379303	0.253695		Non specific
STMN1_P16949	0.642184	-0.229967		Non specific
ATM_Q13315	0.466311	0.638289		Non specific
GBF1_Q92538	0.293179	-0.165364		Non specific
ROCK1_Q13464	0.155817	0.0312768		Non specific
WBP2_Q969T9	0.249856	0.174911		Non specific
PSPC1_Q8WXF1	1.65866	0.337332		Non specific
RPL11_P62913	0.679179	0.221747		Non specific
SMARCA2_P51531-2	0.714873	0.146436		Non specific
COG4_Q9H9E3	0.091417	-0.0672067		Non specific
KLKB1_P03952	1.7096	0.835694		Non specific
STXBP2_Q15833	0.0609317	-0.0111379		Non specific
PSMD12_O00232	1.92146	-0.153005		Non specific
DNPEP_Q9ULA0	1.40961	-0.362316		Non specific
FAM114A1_Q8IWE2	1.48345	0.43654		Non specific
MAST3_O60307	0.220575	0.11683		Non specific
AKR1A1_P14550	0.211804	-0.0447203		Non specific
PROS1_P07225	0.426867	0.625669		Non specific
DERA_Q9Y315	0.259044	-0.0574677		Non specific
CR2_P20023	0.052147	-0.0415134		Non specific
PTK7_Q13308	0.584006	0.3737		Non specific
PAFAH1B3_Q15102	0.634777	-0.279372		Non specific
DNAJC1_Q96KC8	0.697872	0.402792		Non specific
CHD5_Q8TDI0	0.382306	0.256463		Non specific
WDR45B_Q5MNZ6	0.123877	0.0653499		Non specific
NPTN_Q9Y639	0.0776089	0.0570167		Non specific
GPX1_P07203	0.0438965	-0.0125413		Non specific
UBA5_Q9GZZ9	0.503778	0.234836		Non specific
TUBB_P07437	1.00486	0.116177		Non specific
PLAA_Q9Y263	0.908828	0.750806		Non specific
RENBP_P51606	0.350577	0.191999		Non specific
TBC1D10A_Q9BXI6	0.649622	0.241855		Non specific
HDAC2_Q92769	1.15018	0.566591		Non specific
RAB1C_Q92928	0.491802	-0.572696		Non specific
CAP1_Q01518-2	0.339243	-0.352547		Non specific
KIAA1217_Q5T5P2	0.235128	0.0644192		Non specific
STAT2_P52630	0.12526	-0.0766028		Non specific
CD14_P08571	1.52697	0.250027		Non specific
CORO1B_Q9BR76	0.305147	-0.12394		Non specific
RBM28_Q9NW13	0.435242	-0.22472		Non specific
YKT6_O15498	0.058804	-0.0422189		Non specific
NUMA1_Q14980	0.372157	0.0570743		Non specific
BAG5_Q9UL15	0.346996	0.182987		Non specific
PLEKHA5_Q9HAU0-4	0.509782	-0.348963		Non specific
_Q13813-2	1.18885	-0.114929		Non specific
SERPINF1_P36955	0.109313	0.0440452		Non specific
APOH_P02749	1.63327	0.50756		Non specific
ARL1_P40616	1.18711	-0.267661		Non specific
KPNA4_O00629	0.983184	-0.402676		Non specific
HACD3_Q9P035	1.16248	-0.481218		Non specific
GOLT1B_Q9Y3E0	0.20701	-0.13454		Non specific
HNRNPA2B1_P22626	0.0649676	-0.0212178		Non specific
DDB2_Q92466	1.03156	0.573608		Non specific
STRN_O43815	0.816618	-0.156064		Non specific
PDCD6_O75340	0.552304	0.0606177		Non specific
LIMD2_Q9BT23	0.169654	0.151094		Non specific
PNPLA6_Q8IY17	1.05354	0.234239		Non specific
S100A13_Q99584	1.91162	0.428551		Non specific
UBAC1_Q9BSL1	1.43647	-0.715206		Non specific
PARP1_P09874	1.36008	0.176398		Non specific
CFHR1_Q03591	0.111578	-0.157704		Non specific
WASL_O00401	0.899485	0.318879		Non specific
DYNC1H1_Q14204	1.15765	-0.109881		Non specific
H2AFX_P16104	0.284027	0.357021		Non specific
COG1_Q8WTW3	0.0148429	-0.0120049		Non specific
MYL12B_O14950	0.860645	0.199539		Non specific
OGFR_Q9NZT2	0.289825	0.202274		Non specific
EPX_P11678	0.588018	0.706564		Non specific
EHD4_Q9H223	1.19497	-0.153902		Non specific
_P0DOX7	0.707062	0.557371		Non specific
TSSC1_Q53HC9	1.58079	-0.539817		Non specific
PRPF40A_O75400	1.23001	0.370446		Non specific
PRELP_P51888	0.539723	0.339354		Non specific
XRN1_Q8IZH2	0.858282	0.493211		Non specific
FAAH_O00519	0.63888	-0.474845		Non specific
TCF20_Q9UGU0	0.596618	1.12457		Non specific
GLCE_O94923	1.23804	0.456481		Non specific
FAM21A_Q641Q2	0.372547	0.246522		Non specific
PAFAH1B2_P68402	0.772447	-0.190325		Non specific
SCLY_Q96I15	1.08887	-0.451181		Non specific
RPS6_P62753	0.158571	-0.037533		Non specific
RAI14_Q9P0K7	1.1645	0.457542		Non specific
PEX5_P50542	0.269492	-0.137107		Non specific
YWHAZ_P63104	0.385638	-0.0607477		Non specific
RPL4_P36578	0.29816	0.0529845		Non specific
DTX3L_Q8TDB6	1.99864	0.501219		Non specific
CUL4B_Q13620-1	0.134217	0.103555		Non specific
CHST5_Q9GZS9-2	1.53942	0.752912		Non specific
S100A6_P06703	0.582391	-0.222231		Non specific
IDI1_Q13907	0.847399	-0.282282		Non specific
FLNC_Q14315	0.419195	0.40347		Non specific
GPX2_P18283	0.494859	0.231656		Non specific
LSM2_Q9Y333	0.331377	-0.112271		Non specific
TMED5_Q9Y3A6	0.241842	-0.0757111		Non specific
PTBP3_O95758	0.0627176	0.0562		Non specific
CLTA_P09496-2	0.135513	0.0937155		Non specific
RPS25_P62851	0.984715	-0.227196		Non specific
AHNAK_Q09666	1.18477	0.25083		Non specific
PLIN3_O60664	0.630645	0.264007		Non specific
AAAS_Q9NRG9	1.49863	0.600465		Non specific
RAP2A_P10114	0.0578678	-0.0361403		Non specific
HSP90AB1_P08238	1.65844	-0.132788		Non specific
UBE3A_Q05086	0.756269	-0.308957		Non specific
KIAA1522_Q9P206	0.339371	-0.295196		Non specific
CDS2_O95674	0.51017	-0.291134		Non specific
ZFR_Q96KR1	0.0549688	-0.0420503		Non specific
CD79A_P11912	0.0968678	-0.0996453		Non specific
VCPIP1_Q96JH7	0.346483	-0.154063		Non specific
RPL35A_P18077	0.579346	-0.268394		Non specific
SNRNP40_Q96DI7	0.224938	0.10942		Non specific
PBXIP1_Q96AQ6	1.01147	0.408614		Non specific
44441_Q15019	1.09856	0.169644		Non specific
STX8_Q9UNK0	0.7369	0.433148		Non specific
SF3A2_Q15428	0.669639	-0.117323		Non specific
SEC23A_Q15436	0.316346	0.0634878		Non specific
SEMA4B_Q9NPR2	0.739153	-0.285766		Non specific
MYO7B_Q6PIF6	1.28031	-0.50925		Non specific
PSMC6_P62333	0.894456	-0.143118		Non specific
S100P_P25815	3.12588	1.36791	+	Non specific
RPL23A_P62750	0.0373205	-0.0129646		Non specific
EML1_O00423	0.372682	-0.204161		Non specific
_P09493-5	0.175404	0.14244		Non specific
AARS_P49588	0.505205	0.0938099		Non specific
NFKB1_P19838	2.99704	0.607178		Non specific
_P01743	2.04683	0.864477		Non specific
MIA3_Q5JRA6	0.725785	0.218894		Non specific
ARHGEF10L_Q9HCE6	0.274955	-0.178681		Non specific
STXBP3_O00186	1.25977	-0.159792		Non specific
BAIAP2L1_Q9UHR4	0.0279483	0.0290955		Non specific
RAB3GAP1_Q15042	0.421611	-0.129298		Non specific
RIC8A_Q9NPQ8	0.65919	-0.239381		Non specific
ZNF207_O43670	0.639595	0.447937		Non specific
ELMOD2_Q8IZ81	1.86009	-0.325434		Non specific
TBC1D15_Q8TC07-2	0.302946	0.217377		Non specific
ANXA13_P27216	0.96411	0.287894		Non specific
BST1_Q10588	0.796071	0.420675		Non specific
EMC10_Q5UCC4	1.44553	0.613412		Non specific
CDC37_Q16543	0.836966	0.182424		Non specific
PDCD11_Q14690	1.4627	-0.350944		Non specific
TOLLIP_Q9H0E2	0.396068	0.0745481		Non specific
RPN2_P04844	0.14319	0.0363105		Non specific
LASP1_Q14847	0.216497	0.237775		Non specific
PLVAP_Q9BX97	1.61095	-0.292591		Non specific
TOP2B_Q02880	0.641324	0.215907		Non specific
ACP1_P24666	0.717853	0.332887		Non specific
CRYAB_P02511	0.718067	-0.447348		Non specific
SLC39A14_Q15043	0.0906505	-0.118666		Non specific
GPS1_Q13098	1.01798	-0.108085		Non specific
PYGB_P11216	1.01977	-0.219775		Non specific
HLA-DQA1_P01909	0.073822	-0.0676337		Non specific
_A0A0C4DH43	1.58042	1.03657		Non specific
SNTB2_Q13425	0.264994	0.188898		Non specific
LTA4H_P09960	3.14687	-0.358544		Non specific
METAP1_P53582	1.72588	-0.31219		Non specific
QSOX2_Q6ZRP7	0.197711	0.127302		Non specific
COL4A3BP_Q9Y5P4	0.616792	0.427415		Non specific
RPS12_P25398	0.0231164	-0.00567931		Non specific
RHOG_P84095	0.699122	0.285112		Non specific
HINT3_Q9NQE9	0.785711	-0.386801		Non specific
THSD4_Q6ZMP0	2.25797	0.705768		Non specific
CD177_Q8N6Q3	1.51334	-0.999676		Non specific
RAB3D_O95716	0.223039	0.247405		Non specific
ASCC1_Q8N9N2-2	1.32991	-0.678449		Non specific
OSBPL11_Q9BXB4	0.8045	0.288535		Non specific
AIM1_Q9Y4K1	0.780356	-0.268831		Non specific
ITGB4_P16144	0.0543634	-0.0125496		Non specific
ETV6_P41212	0.426722	0.244476		Non specific
NDRG3_Q9UGV2	1.15522	-0.308164		Non specific
LAMP2_P13473	0.37531	0.346627		Non specific
EIF2B5_Q13144	0.340973	0.16071		Non specific
TMEM214_Q6NUQ4	1.76181	0.615379		Non specific
SI_P14410	0.309368	0.33269		Non specific
RPP30_P78346	0.376147	-0.167388		Non specific
F13A1_P00488	0.037445	0.0166273		Non specific
SBF1_O95248	1.61087	0.597992		Non specific
SKIV2L2_P42285	1.1134	-0.148768		Non specific
PDCD10_Q9BUL8	0.169031	-0.0780611		Non specific
ATP6V1C1_P21283	0.455367	0.251633		Non specific
FIBP_O43427	0.127675	0.0587973		Non specific
SERPINA6_P08185	0.565693	-0.329876		Non specific
PTBP1_P26599	0.0865357	0.0219621		Non specific
GSDMB_Q8TAX9	0.100587	-0.0637719		Non specific
H3F3A_P84243	0.175536	-0.0674521		Non specific
RAD23B_P54727	0.611321	-0.329101		Non specific
AP2A1_O95782	1.42189	-0.161206		Non specific
RRP9_O43818	0.76204	0.363683		Non specific
PRPF8_Q6P2Q9	0.0261618	-0.00592008		Non specific
NAA15_Q9BXJ9	1.60855	-0.273693		Non specific
CAPG_P40121	2.03061	0.612032		Non specific
TJP1_Q07157	0.508656	-0.243093		Non specific
DBN1_Q16643	1.52371	0.752073		Non specific
SCFD1_Q8WVM8	0.046963	-0.025178		Non specific
ERP29_P30040	3.15917	0.71212		Non specific
ABHD12_Q8N2K0	0.189018	-0.0759563		Non specific
LSAMP_Q13449	0.470475	0.291815		Non specific
TMOD3_Q9NYL9	0.0442076	-0.0300409		Non specific
XPNPEP1_Q9NQW7-3	0.376105	-0.0998434		Non specific
GSTM1_P09488	0.810569	-1.03798		Non specific
CNPY3_Q9BT09	2.01945	0.422925		Non specific
PFDN6_O15212	1.28371	0.650775		Non specific
DSG2_Q14126	0.0442871	-0.0169431		Non specific
PSMA5_P28066	0.317398	-0.121381		Non specific
PPIL1_Q9Y3C6	0.376496	-0.197495		Non specific
MID1_O15344	0.264049	-0.137485		Non specific
AHSA1_O95433	1.37804	-0.216631		Non specific
IFIT5_Q13325	1.51358	0.597471		Non specific
SCYL1_Q96KG9	0.422268	0.261912		Non specific
PPIL2_Q13356	0.210708	0.0861791		Non specific
DDX3X_O00571	0.219547	-0.0405966		Non specific
RPL9_P32969	0.489123	0.0494073		Non specific
ITPR2_Q14571	0.71417	0.508322		Non specific
UFD1L_Q92890	1.04183	0.565797		Non specific
ACAP1_Q15027	0.750988	0.39511		Non specific
ATP2C1_P98194	0.261354	0.325881		Non specific
CXADR_P78310	0.261008	-0.169686		Non specific
GAL3ST2_Q9H3Q3	0.5669	-0.318225		Non specific
SAA4_P35542	0.584706	0.48258		Non specific
PTGR2_Q8N8N7	0.0743167	0.0777186		Non specific
HRG_P04196	0.1773	0.112828		Non specific
SPI1_P17947	0.312663	0.228861		Non specific
CACNA2D1_P54289	1.11139	0.600378		Non specific
LCP1_P13796	0.574985	0.131068		Non specific
CRYM_Q14894	0.708584	-0.654516		Non specific
SUN1_O94901	0.541147	-0.158106		Non specific
POLR2E_P19388	0.406411	-0.24102		Non specific
PDIA4_P13667	1.74246	0.234572		Non specific
HMGN5_P82970	0.296337	-0.210013		Non specific
OLFML3_Q9NRN5	2.08712	0.749178		Non specific
MTMR1_Q13613	0.421519	-0.298002		Non specific
CCAR2_Q8N163	0.850613	0.174327		Non specific
STARD5_Q9NSY2	0.24519	-0.0841912		Non specific
RBP4_P02753	0.366626	-0.260011		Non specific
UBTF_P17480	1.2214	0.692929		Non specific
GLO1_Q04760	0.974235	0.706305		Non specific
CASC4_Q6P4E1	0.1007	0.0771895		Non specific
CRNKL1_Q9BZJ0	0.0117336	-0.00934098		Non specific
EPB41_P11171	0.744697	-0.347477		Non specific
PCYT2_Q99447-4	1.70012	-0.661187		Non specific
LSS_P48449	0.22373	0.227297		Non specific
SLC12A2_P55011	0.43136	-0.137551		Non specific
TGFB1_P01137	0.311426	-0.149612		Non specific
IGHG2_P01859	1.29195	0.382878		Non specific
ITPRIP_Q8IWB1	1.53774	1.00604		Non specific
CRLF3_Q8IUI8-2	0.041864	-0.0298949		Non specific
PGAM1_P18669	0.62233	0.0588646		Non specific
SMC4_Q9NTJ3	0.586134	-0.422349		Non specific
RBMX_P38159	0.225971	0.105276		Non specific
DSG1_Q02413	1.12557	-0.856098		Non specific
MYO1B_O43795-2	1.07853	-0.221192		Non specific
CHP2_O43745	1.29121	-0.573472		Non specific
HID1_Q8IV36	1.50584	0.783736		Non specific
SORBS1_Q9BX66-9	0.669502	0.388709		Non specific
CD5L_O43866	2.3241	1.08099		Non specific
NFKB2_Q00653	0.0950207	0.0558856		Non specific
YY1_P25490	0.448474	0.183069		Non specific
SPAG7_O75391	1.26783	-0.752759		Non specific
_P01766	1.04268	0.589112		Non specific
GNS_P15586	0.0470692	0.0404716		Non specific
THRAP3_Q9Y2W1	0.902852	0.422525		Non specific
CYP4F12_Q9HCS2	0.630571	-0.439385		Non specific
CMTM6_Q9NX76	0.234794	0.168733		Non specific
RTCB_Q9Y3I0	0.338414	-0.060634		Non specific
ABCB1_P08183	1.11897	-0.774001		Non specific
ITPR3_Q14573	0.336935	-0.205075		Non specific
CCDC22_O60826	0.17248	-0.0636863		Non specific
NME2_P22392-2	0.713214	0.113301		Non specific
_P01763	1.2066	0.856326		Non specific
CMTR1_Q8N1G2	1.19083	0.407246		Non specific
GPA33_Q99795	0.227804	-0.249726		Non specific
MAP2K4_P45985	0.434752	-0.11978		Non specific
APOBEC3G_Q9HC16	0.0501531	0.0386889		Non specific
OPTN_Q96CV9	0.518244	0.202448		Non specific
IFI35_P80217	0.212343	-0.0887382		Non specific
PALM_O75781	0.11166	0.089111		Non specific
CTSS_P25774	0.247161	0.0700975		Non specific
CLCC1_Q96S66	0.12915	-0.0615465		Non specific
FAM98B_Q52LJ0	0.512832	-0.203062		Non specific
RAB9A_P51151	1.12633	-0.472998		Non specific
PSMC4_P43686	0.255109	-0.063353		Non specific
EIF2S1_P05198	0.548356	-0.118259		Non specific
SYNM_O15061	0.119953	0.113039		Non specific
MUC2_Q02817	0.165867	0.118022		Non specific
SMPD1_P17405	0.372354	0.238528		Non specific
HNRNPL_P14866	0.496209	0.0563442		Non specific
PSMA2_P25787	0.541666	-0.102526		Non specific
KIF20B_Q96Q89	0.463842	0.810515		Non specific
PLBD1_Q6P4A8	0.845728	0.233255		Non specific
PLOD2_O00469	0.290245	0.224017		Non specific
PSMD7_P51665	0.0071907	0.00118477		Non specific
GSTM3_P21266	0.629006	-0.368762		Non specific
DMBT1_Q9UGM3	1.64952	1.08222		Non specific
_P01824	0.0143131	0.0153881		Non specific
AK1_P00568	0.168	-0.0719847		Non specific
FAF2_Q96CS3	0.441297	-0.111634		Non specific
SMU1_Q2TAY7	0.136202	-0.0369774		Non specific
RAB2A_P61019	1.16162	-0.106806		Non specific
CLIP1_P30622	1.04573	-0.346441		Non specific
EWSR1_Q01844	1.36096	0.413315		Non specific
TUBGCP3_Q96CW5	0.918006	0.527759		Non specific
PEPD_P12955	0.00869346	-0.00220677		Non specific
NAT10_Q9H0A0	0.00313938	0.00236251		Non specific
DPYSL3_Q14195-2	2.0281	0.360956		Non specific
GCLC_P48506	0.354218	-0.291434		Non specific
SRSF7_Q16629	1.62461	0.249485		Non specific
ARFGEF1_Q9Y6D6	1.10062	-0.363624		Non specific
CMPK1_P30085	0.356431	-0.119788		Non specific
LAS1L_Q9Y4W2	0.00404411	0.00342642		Non specific
CSK_P41240	0.861764	0.15922		Non specific
QSOX1_O00391	0.244916	-0.099502		Non specific
KIAA1598_A0MZ66	0.0960223	0.0576817		Non specific
DIAPH1_O60610	0.0168755	0.00410423		Non specific
SNX9_Q9Y5X1	0.268599	0.0616409		Non specific
MARK2_Q7KZI7	0.587177	-0.442663		Non specific
HNRNPLL_Q8WVV9	0.438635	-0.0926375		Non specific
ALOX5AP_P20292	0.239514	-0.143828		Non specific
SETD3_Q86TU7	0.17664	-0.105058		Non specific
ACTN1_P12814-3	1.53434	0.230395		Non specific
HLA-DRB1_P01911	0.879297	0.55089		Non specific
COPS3_Q9UNS2	1.67338	-0.52365		Non specific
PPM1B_O75688	0.074821	-0.0394015		Non specific
C5_P01031	0.821111	0.589415		Non specific
RAB43_Q86YS6	0.233188	0.182375		Non specific
SPTA1_P02549	0.973606	-0.718808		Non specific
CAPN9_O14815	0.181743	-0.143064		Non specific
VGF_O15240	0.721436	0.353804		Non specific
ERP44_Q9BS26	0.427642	-0.108458		Non specific
DDB1_Q16531	0.252157	0.0644503		Non specific
RAB11A_P62491	1.79825	-0.150843		Non specific
RANBP1_P43487	0.123497	0.026636		Non specific
C8B_P07358	0.142724	-0.101937		Non specific
SMTN_P53814-6	1.76519	0.815398		Non specific
SIRPA_P78324	0.177893	0.180139		Non specific
TOP3B_O95985	0.598585	-0.332876		Non specific
HMGB1_P09429	0.872406	0.407997		Non specific
CORO1C_Q9ULV4	0.712938	0.225723		Non specific
44440_Q8WYJ6	0.694075	0.412265		Non specific
XAB2_Q9HCS7	0.51493	0.281955		Non specific
RAB13_P51153	0.677534	0.383419		Non specific
AGR2_O95994	0.189628	0.0855251		Non specific
SRSF5_Q13243	0.091413	-0.0287462		Non specific
NUP37_Q8NFH4	0.233573	0.165452		Non specific
ASNS_P08243	0.167789	0.12232		Non specific
MYO3A_Q8NEV4	0.72038	-0.837686		Non specific
PPIB_P23284	0.690366	0.162514		Non specific
MX2_P20592	0.0377707	-0.0331395		Non specific
SEC63_Q9UGP8	0.43744	0.215984		Non specific
CIRBP_Q14011	1.39433	0.410863		Non specific
MYH7B_A7E2Y1	0.432518	0.451512		Non specific
TPRN_Q4KMQ1	0.638414	-0.871378		Non specific
UBE2V2_Q15819	0.286056	0.218116		Non specific
HDGFRP3_Q9Y3E1	0.538927	0.296237		Non specific
TDRD10_Q5VZ19	0.259846	-0.232666		Non specific
KPNA1_P52294	0.420916	-0.268327		Non specific
SMARCC2_Q8TAQ2	1.65215	0.179413		Non specific
TSR1_Q2NL82	0.916521	-0.402411		Non specific
TXNDC17_Q9BRA2	0.0582132	-0.0219555		Non specific
TXNDC12_O95881	1.13016	0.597758		Non specific
PITPNB_P48739	0.604695	-0.280241		Non specific
HNRNPA1_P09651-2	0.0137365	-0.00368239		Non specific
MOSPD2_Q8NHP6	0.128929	0.0886495		Non specific
NBEAL2_Q6ZNJ1	0.62134	-0.428508		Non specific
ARPC1A_Q92747	0.780934	-0.154171		Non specific
CTH_P32929	0.997443	-0.63922		Non specific
UBXN6_Q9BZV1	0.591419	-0.272093		Non specific
BCLAF1_Q9NYF8	0.257697	-0.107775		Non specific
SMPDL3B_Q92485	0.0138921	0.0125065		Non specific
VNN2_O95498-6	0.234244	-0.168725		Non specific
HBB_P68871	0.982787	-0.439484		Non specific
HGD_Q93099	0.621164	0.278031		Non specific
RTN4_Q9NQC3-3	0.573584	-0.378052		Non specific
PRKAG1_P54619	1.14004	-0.612756		Non specific
RBM8A_Q9Y5S9	0.264098	0.234338		Non specific
SPC24_Q8NBT2	0.0606476	-0.0399064		Non specific
RELA_Q04206	0.685173	0.479568		Non specific
CCL15_Q16663	1.79455	-1.05281		Non specific
ADAM10_O14672	0.0661626	0.0519926		Non specific
FAP_Q12884	0.00986893	0.00801282		Non specific
COTL1_Q14019	0.8333	0.195142		Non specific
NAMPT_P43490	0.0623999	-0.0198334		Non specific
HIST1H3A_P68431	0.029315	-0.0126886		Non specific
GOLM1_Q8NBJ4	0.856247	0.454855		Non specific
ITGA7_Q13683-3	1.17957	0.931886		Non specific
STAT5B_P51692	0.217041	0.125924		Non specific
NOS2_P35228	1.25721	0.917669		Non specific
PDPK1_O15530	0.730971	-0.183636		Non specific
ST13_P50502	1.42731	-0.164952		Non specific
UGP2_Q16851-2	0.0706843	0.0725227		Non specific
44454_O60613	1.59448	0.379785		Non specific
OXSR1_O95747	0.651055	-0.33124		Non specific
GALNT1_Q10472	0.666523	0.175077		Non specific
RPL21_P46778	0.497931	-0.336943		Non specific
AGL_P35573	0.00849925	0.00232906		Non specific
PHYH_O14832	1.50976	-0.799399		Non specific
GSPT1_P15170-3	0.184193	-0.0374861		Non specific
TNIP1_Q15025	0.532128	-0.211403		Non specific
SLC4A1_P02730	0.64481	-0.644203		Non specific
TBCD_Q9BTW9	0.499185	-0.290013		Non specific
RNASE2_P10153	0.294004	0.314348		Non specific
DRG2_P55039	0.176	-0.0688311		Non specific
C1orf123_Q9NWV4	0.151608	-0.119994		Non specific
ATP2B1_P20020	0.119483	-0.0917502		Non specific
NPM3_O75607	0.0560362	-0.0376705		Non specific
NFYB_P25208	0.0638717	-0.0452701		Non specific
PPP2R5C_Q13362	0.304942	0.153083		Non specific
ABRACL_Q9P1F3	0.719156	-0.237907		Non specific
CYP20A1_Q6UW02	0.571556	-0.325541		Non specific
BRIX1_Q8TDN6	0.931737	0.582019		Non specific
AUP1_Q9Y679	0.419261	-0.262726		Non specific
SRSF6_Q13247	0.168987	-0.078209		Non specific
COL4A6_Q14031	0.289908	0.139111		Non specific
CUL2_Q13617	0.490101	-0.129616		Non specific
S100A12_P80511	0.287119	0.173979		Non specific
RPL15_P61313	0.209661	-0.0786497		Non specific
CPSF7_Q8N684	0.240165	-0.04831		Non specific
ZCCHC8_Q6NZY4	0.776385	0.379833		Non specific
SERPINF2_P08697	0.142591	-0.136689		Non specific
STAP2_Q9UGK3	0.659841	-0.26189		Non specific
CERS2_Q96G23	0.0440957	-0.0302315		Non specific
MTFR1L_Q9H019	0.293206	0.164542		Non specific
RPL10A_P62906	0.399577	-0.0534972		Non specific
RPL28_P46779	0.617614	-0.11167		Non specific
ADRBK1_P25098	1.15699	0.530976		Non specific
TIMP2_P16035	1.04484	-0.474952		Non specific
ANKFY1_Q9P2R3	0.000310979	0.000100907		Non specific
PFKP_Q01813	1.00328	0.135587		Non specific
OSBPL1A_Q9BXW6	0.665545	-0.560139		Non specific
MYBBP1A_Q9BQG0	0.0442146	0.0390149		Non specific
EDF1_O60869	0.0769628	-0.0893883		Non specific
UCHL1_P09936	0.248417	-0.229575		Non specific
FES_P07332	0.0853153	0.0513329		Non specific
44448_Q9UHD8-5	0.969207	0.0650708		Non specific
CYB5A_P00167	0.949259	-0.910676		Non specific
HNRNPC_P07910-2	0.668651	0.103066		Non specific
C16orf58_Q96GQ5	0.48299	0.342665		Non specific
COPS6_Q7L5N1	1.00855	-0.35885		Non specific
IFI30_P13284	0.748359	0.52265		Non specific
ACTBL2_Q562R1	0.548437	-0.975587		Non specific
TTR_P02766	0.69248	-0.278032		Non specific
NIFK_Q9BYG3	0.359559	0.256546		Non specific
HMGB3_O15347	0.755851	-0.355903		Non specific
EHD3_Q9NZN3	0.168939	0.115929		Non specific
PDLIM7_Q9NR12-2	0.774108	0.430981		Non specific
EEF1E1_O43324	1.31051	0.491123		Non specific
CPSF3_Q9UKF6	0.023818	0.0177349		Non specific
KIAA1033_Q2M389	0.119861	0.0647009		Non specific
ARPIN_Q7Z6K5	0.291361	0.219317		Non specific
AVL9_Q8NBF6	1.26603	-0.818486		Non specific
NCF2_P19878	0.361523	0.280416		Non specific
SNX12_Q9UMY4	0.549635	0.169703		Non specific
VTA1_Q9NP79	0.261963	-0.159437		Non specific
STX5_Q13190	0.281112	0.147937		Non specific
DAZAP1_Q96EP5	0.0908804	0.0188347		Non specific
NRAS_P01111	0.0723524	-0.0395826		Non specific
ABCC4_O15439	0.380006	-0.225177		Non specific
S100A16_Q96FQ6	0.0566063	-0.0276209		Non specific
GTF3C2_Q8WUA4	0.424432	0.231384		Non specific
SNRPG_P62308	2.10648	0.89486		Non specific
IGKV1-12_P01611	0.157079	0.120806		Non specific
MTPAP_Q9NVV4-2	0.291195	-0.158383		Non specific
QPCT_Q16769	0.316164	-0.206919		Non specific
FNTA_P49354	0.7843	-0.695219		Non specific
GUK1_Q16774	0.206429	0.0623514		Non specific
EIF2S3_P41091	0.532663	0.0856825		Non specific
RPS19_P39019	0.228529	0.0721351		Non specific
APOC3_P02656	0.0385326	0.0395062		Non specific
RAB5A_P20339	0.0844742	-0.0443074		Non specific
GFPT1_Q06210	0.206056	-0.063648		Non specific
VTN_P04004	0.972885	0.34736		Non specific
IGHV3-74_A0A0B4J1X5	0.376907	0.305791		Non specific
LRRC47_Q8N1G4	0.995959	0.311288		Non specific
PPP1R7_Q15435	0.245291	-0.0479698		Non specific
MCTS1_Q9ULC4	1.17249	-0.366298		Non specific
MPRIP_Q6WCQ1	1.65878	0.679438		Non specific
PDS5A_Q29RF7	0.342	-0.104839		Non specific
HAAO_P46952	0.405678	-0.329719		Non specific
POLR2B_P30876	0.164962	0.0201178		Non specific
CFL1_P23528	0.18213	0.0387506		Non specific
TWF1_Q12792	1.47085	-0.209777		Non specific
AMPD3_Q01432	0.656742	0.334591		Non specific
PRPSAP1_Q14558	1.12438	-0.264622		Non specific
MLPH_Q9BV36	0.0138766	-0.0150229		Non specific
WAS_P42768	0.931518	0.471544		Non specific
HDGFRP2_Q7Z4V5	0.995192	-0.901679		Non specific
MSH3_P20585	1.18794	-1.15874		Non specific
KIAA0020_Q15397	0.564217	0.451617		Non specific
TMTC3_Q6ZXV5	0.0200078	-0.0133078		Non specific
GALK1_P51570	0.499233	0.178675		Non specific
GALC_P54803	1.26798	1.16466		Non specific
IKBKG_Q9Y6K9	0.0131339	0.00502392		Non specific
APOBEC3C_Q9NRW3	0.0767179	0.0844644		Non specific
FASN_P49327	0.336571	0.0939281		Non specific
EXOC5_O00471	0.346247	0.230657		Non specific
SLC16A1_P53985	2.31785	-0.87265		Non specific
LIMS2_Q7Z4I7	0.743221	0.480473		Non specific
DHX15_O43143	0.963183	-0.0970287		Non specific
SNX6_Q9UNH7	0.363923	0.0426232		Non specific
CSTF1_Q05048	0.636604	-0.209009		Non specific
KRTCAP3_Q53RY4	0.290522	-0.21232		Non specific
USP11_P51784	0.0265233	-0.0207324		Non specific
ARPC2_O15144	0.0347768	-0.00855927		Non specific
ATG7_O95352	0.405299	-0.197774		Non specific
TFRC_P02786	0.239395	-0.117435		Non specific
UGT8_Q16880	1.05821	-0.4735		Non specific
NUDCD1_Q96RS6	1.83916	-0.609587		Non specific
TANGO2_Q6ICL3	0.661967	-0.391088		Non specific
SEH1L_Q96EE3-1	0.145789	-0.118109		Non specific
SCAMP2_O15127	1.06893	0.750456		Non specific
ATP13A1_Q9HD20	0.191635	0.12261		Non specific
SCAMP3_O14828	1.82639	1.20169		Non specific
LAMB3_Q13751	0.0152102	0.00783005		Non specific
CLINT1_Q14677	0.0408151	-0.0137615		Non specific
HMGCS1_Q01581	0.423156	-0.433605		Non specific
USP14_P54578	0.190372	0.0582335		Non specific
VARS2_Q5ST30-4	0.0572217	-0.0375245		Non specific
PSMC2_P35998	0.320602	-0.0569975		Non specific
CFL2_Q9Y281	0.127152	-0.0929034		Non specific
PPP4R2_Q9NY27	0.223215	0.133502		Non specific
TM9SF4_Q92544	0.00229559	0.00141714		Non specific
RNF40_O75150	0.366451	0.123979		Non specific
SQSTM1_Q13501	0.220257	0.290382		Non specific
VAMP3_Q15836	0.0310835	0.0430814		Non specific
ANG_P03950	0.363759	-0.339301		Non specific
GMPR_P36959	0.211319	-0.141974		Non specific
SORBS3_O60504	0.0653126	0.0543271		Non specific
CFD_P00746	0.332508	-0.147317		Non specific
ORM2_P19652	1.23282	-0.56369		Non specific
EIF4E2_O60573	0.268205	-0.19684		Non specific
SVIL_O95425-2	0.637944	0.486254		Non specific
C17orf62_Q9BQA9-2	0.00605728	-0.00580894		Non specific
CAPRIN1_Q14444	0.170583	0.0464131		Non specific
NHP2_Q9NX24	0.0130281	0.0149834		Non specific
AP1G2_O75843	0.535744	-0.373181		Non specific
PEBP1_P30086	0.83478	-0.118784		Non specific
POFUT1_Q9H488	0.279028	-0.12019		Non specific
TALDO1_P37837	1.28353	-0.130211		Non specific
SNAP23_O00161	0.675809	0.386794		Non specific
HSPB1_P04792	0.0112189	-0.00423282		Non specific
B3GALT5_Q9Y2C3	2.48049	0.863811		Non specific
NUP160_Q12769	0.15027	-0.118836		Non specific
C19orf66_Q9NUL5	1.36857	-1.59473		Non specific
EIF3J_O75822	0.512885	-0.302559		Non specific
DAB2_P98082	0.0172351	0.0131591		Non specific
GALE_Q14376	0.161605	0.0429297		Non specific
AZGP1_P25311	0.136527	0.108954		Non specific
PITHD1_Q9GZP4	0.198824	0.0680684		Non specific
DDX46_Q7L014	1.32593	0.200551		Non specific
ITIH3_Q06033	0.887706	0.397842		Non specific
NUP85_Q9BW27	1.37638	-0.427074		Non specific
NSF_P46459	1.12789	-0.0987401		Non specific
CHIT1_Q13231	0.190935	-0.161275		Non specific
FAM3D_Q96BQ1	0.213157	0.113264		Non specific
TMEM205_Q6UW68	0.462909	-0.130364		Non specific
GDI1_P31150	0.53134	0.0734221		Non specific
SNF8_Q96H20	1.25795	-0.535176		Non specific
EIF4B_P23588	0.430905	-0.177262		Non specific
PTPRK_Q15262	1.46061	0.666727		Non specific
PPIG_Q13427	0.263686	0.190353		Non specific
RPN1_P04843	1.05878	0.13825		Non specific
ARMT1_Q9H993	0.632218	-0.338196		Non specific
TBL2_Q9Y4P3	0.497369	0.240589		Non specific
ORM1_P02763	0.89423	-0.311513		Non specific
PPFIBP1_Q86W92	1.28247	0.656596		Non specific
MAX_P61244	0.187274	0.118096		Non specific
AGR3_Q8TD06	0.0982917	-0.0857956		Non specific
SDR39U1_Q9NRG7	0.415701	-0.254199		Non specific
FXR1_P51114	0.922373	0.205074		Non specific
TRAM1_Q15629	0.795396	0.59759		Non specific
TLDC1_Q6P9B6	0.91826	-0.299318		Non specific
HIP1_O00291	1.30757	0.613906		Non specific
EIF2B3_Q9NR50	1.7876	-0.677414		Non specific
SART1_O43290	0.226382	0.212811		Non specific
DCK_P27707	0.38653	0.244928		Non specific
UTRN_P46939	0.804987	0.153108		Non specific
ETNK1_Q9HBU6	1.29306	-0.825953		Non specific
UGT1A4_P22310	0.644563	-1.05915		Non specific
EIF6_P56537	0.817841	-0.142737		Non specific
BSG_P35613	0.8805	-0.667359		Non specific
CUTC_Q9NTM9	0.676312	0.139052		Non specific
RPL17_P18621	0.00475773	-0.00108862		Non specific
TBC1D9_Q6ZT07	0.0255477	-0.0587984		Non specific
ATP6V0C_P27449	0.575157	-0.18962		Non specific
DTNA_Q9Y4J8-14	0.184236	0.161199		Non specific
SBNO1_A3KN83	0.775587	-0.397139		Non specific
COLGALT1_Q8NBJ5	0.00255411	-0.000725198		Non specific
GLRX3_O76003	0.40981	-0.145257		Non specific
NAT2_P11245	0.783283	0.551354		Non specific
SEMA4D_Q92854	0.229957	0.300092		Non specific
GMIP_Q9P107-2	2.2473	1.57814		Non specific
PTK2_Q05397	0.996054	-0.420715		Non specific
GALT_P07902	0.0533834	-0.0328316		Non specific
RPL3_P39023	0.711995	0.123107		Non specific
RAB30_Q15771	0.105285	-0.0767279		Non specific
DIP2A_Q14689-6	0.794732	-0.363472		Non specific
PPA1_Q15181	0.194706	0.0502684		Non specific
RRS1_Q15050	0.683469	0.319962		Non specific
LRRC41_Q15345	0.547628	-0.270039		Non specific
USP19_O94966-3	1.14737	-0.584553		Non specific
AOC1_P19801	0.130446	-0.0716464		Non specific
EPB42_P16452	1.27994	-0.970371		Non specific
SMAD4_Q13485	0.907548	-0.334186		Non specific
SGTA_O43765	0.525269	-0.223333		Non specific
PITPNA_Q00169	0.434752	-0.152687		Non specific
TUBAL3_A6NHL2	1.09394	-0.420135		Non specific
CPEB4_Q17RY0	1.1059	-0.431857		Non specific
CHID1_Q9BWS9	0.177393	0.0396941		Non specific
UBE2M_P61081	0.107494	0.14318		Non specific
_P01817	1.27078	0.713354		Non specific
CPSF2_Q9P2I0	0.20858	-0.0622517		Non specific
CHD4_Q14839	0.253698	-0.0311033		Non specific
AMY2B_P19961	0.425648	-0.274218		Non specific
RPLP0_P05388	0.405847	-0.0461846		Non specific
ANXA7_P20073	0.113581	-0.0223909		Non specific
NUDT16L1_Q9BRJ7	1.43279	-0.617396		Non specific
DIDO1_Q9BTC0	1.75125	0.749159		Non specific
LANCL2_Q9NS86	0.228943	-0.134856		Non specific
RNF214_Q8ND24	0.443669	0.241308		Non specific
NXPE4_Q6UWF7	0.838591	-0.547156		Non specific
CELA3B_P08861	0.00266006	-0.00337817		Non specific
SP100_P23497	0.353789	0.166633		Non specific
ATP2A3_Q93084	0.907501	0.130747		Non specific
NUP35_Q8NFH5	0.137954	0.143509		Non specific
IGKV2-24_A0A0C4DH68	0.219972	-0.175866		Non specific
ANXA5_P08758	0.0397279	0.0108705		Non specific
TMEM230_Q96A57	0.0335316	0.0239372		Non specific
PTPN2_P17706	0.034607	-0.024206		Non specific
APOBEC3F_Q8IUX4	0.0500527	0.0405845		Non specific
RAB25_P57735	0.474917	-0.322793		Non specific
GOLIM4_O00461	1.07169	-0.356263		Non specific
VIPAS39_Q9H9C1	0.125582	-0.0873304		Non specific
RPL38_P63173	0.198497	0.0363154		Non specific
NOLC1_Q14978	0.0838673	0.111374		Non specific
CAB39_Q9Y376	2.57357	-0.509707		Non specific
CELSR1_Q9NYQ6	0.302669	0.361216		Non specific
TSTD1_Q8NFU3	0.557737	-0.445497		Non specific
GPKOW_Q92917	0.0473813	-0.0415164		Non specific
TBCB_Q99426	0.310507	0.225201		Non specific
SEC16A_O15027	3.81654	0.753697	+	Non specific
CARD16_Q5EG05-2	0.326603	-0.180016		Non specific
LANCL1_O43813	0.248416	-0.145463		Non specific
PSMC5_P62195	1.02132	0.140125		Non specific
AP3B1_O00203	0.806232	0.13743		Non specific
SPTB_P11277	0.888404	-0.672681		Non specific
ENO1_P06733	0.480398	0.0673898		Non specific
GYS1_P13807	1.72224	-0.689484		Non specific
IGHV1-24_A0A0C4DH33	0.678279	0.558672		Non specific
ARL8A_Q96BM9	0.397897	-0.384409		Non specific
TEX264_Q9Y6I9	0.115236	0.0843568		Non specific
TBC1D5_Q92609	0.130722	-0.100344		Non specific
CRISP3_P54108	1.19676	-0.488235		Non specific
SEPHS2_Q99611	2.42748	-0.730812		Non specific
RPL39_P62891	0.304971	0.346353		Non specific
CTBS_Q01459	0.505049	0.249161		Non specific
DRAP1_Q14919	0.392197	0.146885		Non specific
PLCD1_P51178-2	1.83516	-0.703437		Non specific
NEDD4L_Q96PU5	0.313358	0.222052		Non specific
UTP15_Q8TED0	1.70713	0.740893		Non specific
GSTO1_P78417	1.42884	-0.287819		Non specific
IGHA1_P01876	1.14111	0.286807		Non specific
P4HB_P07237	0.722882	0.116353		Non specific
IGHV3-43_A0A0B4J1X8	0.860455	0.460844		Non specific
GPAA1_O43292	1.20249	0.668217		Non specific
RPLP2_P05387	1.19511	0.296924		Non specific
MOGS_Q13724	2.20464	0.234086		Non specific
BUD31_P41223	1.04731	0.481099		Non specific
SERPINA3_P01011	0.0890987	-0.0346171		Non specific
COMT_P21964	0.345373	-0.0934219		Non specific
SMARCE1_Q969G3	0.0543571	0.0258494		Non specific
C2CD5_Q86YS7	1.5742	-0.731971		Non specific
SH3GLB2_Q9NR46	0.000151694	0.000139046		Non specific
FHL3_Q13643	0.442569	0.306432		Non specific
COMMD4_Q9H0A8	0.239227	-0.0938987		Non specific
ST8SIA2_Q92186	0.775882	-0.812474		Non specific
PARP9_Q8IXQ6-2	0.842476	0.457284		Non specific
MAN2B1_O00754	0.0465022	-0.0133413		Non specific
P4HA2_O15460	0.59838	0.357485		Non specific
ACIN1_Q9UKV3	0.412949	-0.0687124		Non specific
CNOT1_A5YKK6	0.555029	-0.325756		Non specific
BIN2_Q9UBW5	0.66729	0.360923		Non specific
PLD3_Q8IV08	0.944956	-0.678651		Non specific
TNS1_Q9HBL0	0.899834	0.597642		Non specific
CRMP1_Q14194	1.02704	0.679558		Non specific
CFB_P00751	0.0924036	0.0567529		Non specific
NUP155_O75694	0.425839	-0.249393		Non specific
RAB21_Q9UL25	0.360918	0.110931		Non specific
SMG1_Q96Q15	0.110279	0.0737817		Non specific
FOLR2_P14207	1.28671	0.677421		Non specific
MAN1B1_Q9UKM7	0.921013	0.346575		Non specific
ZZEF1_O43149	0.836493	-0.419541		Non specific
IAH1_Q2TAA2	0.694436	-0.489034		Non specific
NARS_O43776	0.388856	-0.0529905		Non specific
ACBD5_Q5T8D3	1.13873	0.445527		Non specific
CRIP2_P52943	0.0944123	0.120234		Non specific
CD5_P06127	0.374448	-0.383752		Non specific
ARMC8_Q8IUR7	1.22027	-0.875811		Non specific
TMF1_P82094	0.163463	0.0536787		Non specific
SYAP1_Q96A49	0.0272072	0.0252745		Non specific
APOA1_P02647	0.51427	0.249091		Non specific
TUBB8_Q3ZCM7	0.424453	0.201082		Non specific
ELMO2_Q96JJ3	0.622059	0.292408		Non specific
SUB1_P53999	0.106963	0.0429216		Non specific
PEF1_Q9UBV8	0.759217	0.329803		Non specific
ABCF1_Q8NE71	0.985726	0.300289		Non specific
IRF2BPL_Q9H1B7	0.408268	0.2895		Non specific
PAFAH1B1_P43034	0.0433768	0.0100912		Non specific
ATP6V1G1_O75348	0.382508	0.0704671		Non specific
FOXK1_P85037	0.0707577	-0.0219079		Non specific
TRIP6_Q15654	1.04079	0.665221		Non specific
NXN_Q6DKJ4	0.353303	0.223823		Non specific
MGEA5_O60502	0.403202	-0.212743		Non specific
HLA-B_P01889	1.55953	0.55598		Non specific
MPP1_Q00013	0.461011	-0.28242		Non specific
AKR1C2_P52895	0.669955	0.537621		Non specific
NADSYN1_Q6IA69	0.418391	-0.271864		Non specific
PRSS3_P35030	0.0195132	-0.0165087		Non specific
MAGOHB_Q96A72	0.0341712	-0.00683125		Non specific
DIS3_Q9Y2L1	0.0336423	-0.0185666		Non specific
RAB4B_P61018	1.42127	-0.25814		Non specific
MAGOH_P61326	0.399849	0.261827		Non specific
PRUNE_Q86TP1	0.550024	0.244713		Non specific
SERPINA4_P29622	0.0846332	0.0745721		Non specific
TFCP2_Q12800	0.232892	0.172473		Non specific
FMR1_Q06787	0.456961	0.184636		Non specific
CSTF3_Q12996	1.13249	0.340226		Non specific
SLC9A6_Q92581-2	0.0391818	0.0288092		Non specific
MOB1B_Q7L9L4	0.662194	-0.404598		Non specific
PPP1R21_Q6ZMI0	0.122362	-0.126813		Non specific
COPB1_P53618	0.127512	-0.022502		Non specific
FAM91A1_Q658Y4	0.133398	0.0617244		Non specific
APOA4_P06727	0.287359	-0.229391		Non specific
SNRPD3_P62318	0.264374	0.0861026		Non specific
RBM15_Q96T37	0.892868	-0.411328		Non specific
BLOC1S3_Q6QNY0	0.0323811	-0.0318105		Non specific
SACM1L_Q9NTJ5	0.249137	-0.041645		Non specific
XRCC6_P12956	0.634596	-0.0761657		Non specific
PPME1_Q9Y570	0.476364	-0.1608		Non specific
COG3_Q96JB2	0.0779175	-0.049823		Non specific
WNT5A_P41221	0.170349	-0.107695		Non specific
CLNS1A_P54105	0.198688	-0.118381		Non specific
ARHGAP1_Q07960	0.0802557	0.0181408		Non specific
KIF21A_Q7Z4S6	0.134385	-0.0711952		Non specific
ENPP6_Q6UWR7	2.15945	-0.901791		Non specific
HSPA4_P34932	0.730542	-0.0704275		Non specific
SLC27A1_Q6PCB7	0.637401	0.28004		Non specific
SGPL1_O95470	1.14439	0.2668		Non specific
COMMD1_Q8N668	0.368122	-0.313231		Non specific
CAP2_P40123	1.34438	0.887803		Non specific
HSPH1_Q92598	0.0874751	0.0265718		Non specific
REG1A_P05451	0.160881	0.285563		Non specific
IGJ_P01591	0.0510349	-0.0341769		Non specific
NOP56_O00567	0.0639609	0.0131173		Non specific
CBX1_P83916	1.04688	0.270674		Non specific
BUB3_O43684	0.233127	-0.0546765		Non specific
PRPH_P41219	0.31861	0.317448		Non specific
CLIC1_O00299	1.47752	0.180553		Non specific
SNRPA1_P09661	0.270747	-0.10653		Non specific
NFIA_Q12857-3	0.268162	0.163888		Non specific
TMX4_Q9H1E5	0.715593	0.177724		Non specific
SF3A1_Q15459	0.0399017	0.00694231		Non specific
B4GALT3_O60512	0.930623	0.462496		Non specific
RPL31_P62899	0.398326	0.282878		Non specific
STS_P08842	0.0939961	0.080735		Non specific
ASPN_Q9BXN1	0.37063	0.407054		Non specific
ENTPD1_P49961	1.49223	0.486833		Non specific
TRIM28_Q13263	1.11022	0.169101		Non specific
FAM83H_Q6ZRV2	0.446025	-0.508169		Non specific
LPGAT1_Q92604	0.320101	-0.213686		Non specific
SUMF2_Q8NBJ7	0.675815	-0.308848		Non specific
U2AF1_Q01081	2.21291	0.226123		Non specific
AGFG1_P52594	0.868338	0.500534		Non specific
SAE1_Q9UBE0	0.0608813	-0.0360605		Non specific
ANXA4_P09525	0.314825	0.0665905		Non specific
NIT2_Q9NQR4	0.283053	-0.0653316		Non specific
ZNF638_Q14966	1.68766	-0.487011		Non specific
ADAM17_P78536	0.240032	-0.575303		Non specific
PRPF6_O94906	0.765167	0.235933		Non specific
RAP1A_P62834	0.277862	0.103059		Non specific
LRPAP1_P30533	0.24674	0.192381		Non specific
TP53BP1_Q12888	1.01834	0.599541		Non specific
EMD_P50402	0.301243	0.169877		Non specific
CCDC132_Q96JG6	0.185043	-0.0832099		Non specific
CBFB_Q13951	0.376536	-0.314739		Non specific
KDELR1_P24390	0.462509	0.26308		Non specific
NXF1_Q9UBU9	0.0494435	-0.0297357		Non specific
CSTF2_P33240	1.15404	0.47155		Non specific
EPS8L3_Q8TE67	0.398695	-0.319936		Non specific
UBR7_Q8N806	0.0399674	-0.0286117		Non specific
SF3B3_Q15393	0.121215	0.0237212		Non specific
MGAM_O43451	0.0826502	-0.0566551		Non specific
RTFDC1_Q9BY42	0.208917	0.136438		Non specific
COG5_Q9UP83	0.293644	-0.104144		Non specific
FKBP1A_P62942	1.37805	1.19262		Non specific
DES_P17661	0.750165	0.363762		Non specific
SMARCA5_O60264	1.0526	0.0984038		Non specific
GNPNAT1_Q96EK6	0.0258475	0.0195971		Non specific
CPB2_Q96IY4	0.0347843	-0.0211323		Non specific
SLC51A_Q86UW1	1.88626	-0.761806		Non specific
NBAS_A2RRP1	0.140199	-0.0551974		Non specific
TNIK_Q9UKE5	1.07029	-0.676036		Non specific
SNRPC_P09234	0.463752	0.138546		Non specific
ALOX15_P16050	0.333644	0.406127		Non specific
RANGAP1_P46060	1.37129	0.549349		Non specific
SNRPD2_P62316	0.0805781	-0.0334639		Non specific
EPHX1_P07099	1.05256	-0.147133		Non specific
NGEF_Q8N5V2	0.0939376	0.066295		Non specific
VARS_P26640	0.249529	-0.0484225		Non specific
TNS1_Q9HBL0-2	0.331917	0.324885		Non specific
ARHGEF18_Q6ZSZ5	0.405379	-0.318813		Non specific
PGGT1B_P53609	0.741827	-0.308293		Non specific
KPNA2_P52292	2.48992	0.908454		Non specific
AFTPH_Q6ULP2	0.0797707	-0.0529768		Non specific
TPD52L2_O43399	0.781127	0.236439		Non specific
RBM14_Q96PK6	0.143456	0.0399278		Non specific
MTM1_Q13496	2.30702	-0.77708		Non specific
GNA13_Q14344	0.181982	0.089307		Non specific
NTM_Q9P121	0.628287	-0.371552		Non specific
SEPHS1_P49903	0.391577	0.10279		Non specific
_A0A0J9YX35	0.0589773	-0.0507009		Non specific
STAMBP_O95630	0.502775	0.304002		Non specific
PAFAH2_Q99487	0.206661	-0.176043		Non specific
CTNNBL1_Q8WYA6	1.22272	0.550681		Non specific
UACA_Q9BZF9	0.289589	0.166844		Non specific
LY75_O60449	0.0110489	-0.00992492		Non specific
SDF4_Q9BRK5	0.108474	-0.0611857		Non specific
RPS11_P62280	0.309308	-0.12293		Non specific
TRIP4_Q15650	0.907701	-0.890057		Non specific
AKAP8_O43823	0.0854225	-0.0479234		Non specific
RPL10_P27635	0.558346	0.0655771		Non specific
THOC6_Q86W42	0.157985	-0.0906705		Non specific
UBE2V1_Q13404	1.08713	1.07293		Non specific
ATAD3A_Q9NVI7-2	0.373708	-0.0452085		Non specific
PANK4_Q9NVE7	1.24578	-0.387517		Non specific
RALY_Q9UKM9	0.882393	-0.388439		Non specific
DFFA_O00273	0.207844	-0.151038		Non specific
HLA-DRB1_Q30167	0.777277	0.760456		Non specific
DCTN5_Q9BTE1	0.136481	-0.0602909		Non specific
MCM3_P25205	0.0482112	-0.021819		Non specific
SRP72_O76094	1.36682	0.537183		Non specific
HBD_P02042	0.959568	-0.471332		Non specific
DPM1_O60762	0.166094	0.0592492		Non specific
EMC7_Q9NPA0	0.170602	-0.129908		Non specific
MTMR6_Q9Y217	0.981807	0.423246		Non specific
ARIH1_Q9Y4X5	1.23914	0.593125		Non specific
CTTNBP2NL_Q9P2B4	0.057305	-0.0303465		Non specific
PELP1_Q8IZL8	0.440297	-0.267599		Non specific
GMDS_O60547	0.0172245	-0.00637266		Non specific
RBM27_Q9P2N5	0.763702	-0.341595		Non specific
FXR2_P51116	0.386894	0.20767		Non specific
PABPN1_Q86U42	0.46275	0.301907		Non specific
MUC5AC_P98088	0.176213	-0.20194		Non specific
TRAPPC5_Q8IUR0	0.739188	0.226815		Non specific
DPP9_Q86TI2	0.918	-0.459729		Non specific
SPTBN1_Q01082-3	0.486344	0.395577		Non specific
AIDA_Q96BJ3	0.673097	0.392512		Non specific
METAP2_P50579	0.0500957	-0.0096015		Non specific
POLE3_Q9NRF9	0.314231	0.17242		Non specific
RAB2B_Q8WUD1	0.302218	0.182711		Non specific
WDR12_Q9GZL7	0.0191252	-0.012674		Non specific
SMAP_O00193	0.502748	0.358706		Non specific
LGALS2_P05162	0.438159	0.24421		Non specific
ARHGEF16_Q5VV41	0.0830759	-0.070043		Non specific
MYO6_Q9UM54-6	0.631166	-0.12067		Non specific
VPS36_Q86VN1	0.535584	-0.375995		Non specific
ATRX_P46100	1.13292	0.761728		Non specific
LEMD2_Q8NC56	0.139545	-0.0392928		Non specific
CPTP_Q5TA50	0.961227	-0.393298		Non specific
IL18_Q14116	0.0906369	-0.0541578		Non specific
SRPK1_Q96SB4	0.108351	-0.0649974		Non specific
ELF1_P32519	0.0228981	0.0367256		Non specific
ARHGAP27_Q6ZUM4	0.449878	-0.375965		Non specific
DPP4_P27487	0.249494	-0.163546		Non specific
BET1_O15155	0.33536	-0.199193		Non specific
ADK_P55263	0.202951	0.0553601		Non specific
RABGGTA_Q92696	1.44919	-0.639089		Non specific
EIF2AK2_P19525	1.39918	0.221941		Non specific
GPR179_Q6PRD1	0.140761	0.116909		Non specific
GNB1_P62873	0.0409492	0.00755738		Non specific
SCARB2_Q14108	0.596097	-0.242479		Non specific
VAV2_P52735	1.31022	-0.404097		Non specific
HIST1H4A_P62805	0.0137931	-0.00500293		Non specific
CARS_P49589-3	0.622196	0.107672		Non specific
GNAQ_P50148	0.103974	0.0431604		Non specific
GNAI3_P08754	0.0229786	-0.00381153		Non specific
GYG1_P46976	0.458203	-0.136756		Non specific
ASAH1_Q13510	1.30802	-0.245154		Non specific
KDM1A_O60341	0.628888	-0.407715		Non specific
EFTUD2_Q15029	0.725286	-0.0848811		Non specific
PPWD1_Q96BP3	0.712822	0.380422		Non specific
LARP1_Q6PKG0	0.25068	-0.0904896		Non specific
XRCC1_P18887	1.74139	-0.649716		Non specific
SERPINB10_P48595	0.0496594	-0.0473629		Non specific
STX7_O15400	0.308543	0.266144		Non specific
RPS17_P08708	0.527656	0.0924038		Non specific
GOSR1_O95249	0.895285	0.327177		Non specific
ETF1_P62495	0.555544	0.160972		Non specific
CD109_Q6YHK3	0.208181	-0.207818		Non specific
EPB41L3_Q9Y2J2-4	2.27975	-0.621532		Non specific
LGALS8_O00214	0.0194378	0.0368932		Non specific
VTI1A_Q96AJ9	0.0383904	-0.0144527		Non specific
PRKCI_P41743	0.918771	-0.456524		Non specific
GIT1_Q9Y2X7	0.707521	-0.126359		Non specific
FGFBP1_Q14512	0.276718	-0.235722		Non specific
DDX50_Q9BQ39	0.775941	-0.243082		Non specific
ALYREF_Q86V81	0.347307	0.159404		Non specific
DHRS7_Q9Y394	0.401885	-0.0657523		Non specific
VPS33B_Q9H267	0.647246	-0.338733		Non specific
PSMA7_O14818	1.50771	0.146682		Non specific
MYEF2_Q9P2K5	0.283331	-0.165701		Non specific
ACTG1_P63261	0.435983	0.0909107		Non specific
DFFB_O76075	0.111447	-0.173471		Non specific
CBX5_P45973	0.657202	0.445529		Non specific
RAC2_P15153	1.08454	0.465383		Non specific
DHX16_O60231	0.105233	-0.0669649		Non specific
PIP4K2B_P78356	1.67001	1.03408		Non specific
KRAS_P01116	0.111377	0.0899224		Non specific
CSNK1G3_Q9Y6M4	1.14574	-0.48327		Non specific
NFIC_P08651	0.941259	0.573065		Non specific
MYADM_Q96S97	0.071848	-0.0352389		Non specific
ARSE_P51690	1.26466	-0.543293		Non specific
ROBO1_Q9Y6N7	0.0706508	-0.0524124		Non specific
AHCY_P23526	0.506667	-0.136651		Non specific
DDX42_Q86XP3	1.6739	0.645164		Non specific
SNX1_Q13596	0.118781	-0.0618479		Non specific
AP2S1_P53680	0.258888	-0.154671		Non specific
DPEP1_P16444	0.290296	-0.16889		Non specific
PDE4DIP_Q5VU43	0.82524	-0.384695		Non specific
PNKP_Q96T60	0.559179	0.203614		Non specific
MAN2C1_Q9NTJ4	0.629271	0.289499		Non specific
PSME2_Q9UL46	0.404692	0.105536		Non specific
PMM2_O15305	0.112925	0.0504741		Non specific
SNX8_Q9Y5X2	0.0098563	0.00901669		Non specific
TRAPPC6B_Q86SZ2	0.213302	-0.0969869		Non specific
PHF14_O94880-2	1.09067	0.904919		Non specific
NHP2L1_P55769	0.299937	-0.233979		Non specific
LUC7L_Q9NQ29	0.0999114	-0.0500142		Non specific
CCDC127_Q96BQ5	1.0395	-0.441745		Non specific
MISP_Q8IVT2	0.421769	0.417854		Non specific
PFKM_P08237	0.863677	-0.287432		Non specific
RAB5C_P51148	0.840793	-0.186317		Non specific
CTBP2_P56545-2	1.39959	-0.763342		Non specific
TSPAN8_P19075	1.55075	-0.970059		Non specific
HIST2H2BD_Q6DRA6	0.753091	0.853145		Non specific
TCEB2_Q15370	0.11062	-0.0364159		Non specific
PPCS_Q9HAB8	1.09966	-0.68311		Non specific
INPP4A_Q96PE3	0.68189	0.190643		Non specific
FAU_P62861	0.888493	-0.414574		Non specific
OLFML1_Q6UWY5	1.16606	0.716323		Non specific
AP2M1_Q96CW1	1.31692	-0.193097		Non specific
ASCC3_Q8N3C0	0.653723	0.262916		Non specific
EML6_Q6ZMW3	0.968798	-0.673844		Non specific
RPS4X_P62701	0.636521	0.0710756		Non specific
SREK1_Q8WXA9-2	0.113012	0.0948105		Non specific
PPP2CB_P62714	1.03552	-0.594292		Non specific
ZNF622_Q969S3	0.0753365	-0.0512669		Non specific
STAT5A_P42229	0.327671	-0.24671		Non specific
NACA_E9PAV3	0.373952	0.125017		Non specific
EXOSC5_Q9NQT4	0.786617	-0.362069		Non specific
RARS_P54136	0.0893895	0.017388		Non specific
NSFL1C_Q9UNZ2	1.08836	0.536977		Non specific
UBLCP1_Q8WVY7	0.402283	0.113668		Non specific
HDDC3_Q8N4P3	0.0187327	-0.0113917		Non specific
SYNPO2_Q9UMS6-2	0.624855	0.56189		Non specific
PPP1R14A_Q96A00	0.211641	0.158583		Non specific
PRKRA_O75569	0.562025	0.146613		Non specific
ADIPOQ_Q15848	1.13343	0.416236		Non specific
RAB7A_P51149	0.134856	0.0727782		Non specific
DSTN_P60981	0.0211632	0.00601749		Non specific
COL3A1_P02461	0.105321	0.0962488		Non specific
TWF2_Q6IBS0	0.804707	-0.144416		Non specific
SRA1_Q9HD15	0.096026	-0.0657508		Non specific
LRRFIP2_Q9Y608-5	0.344208	-0.191713		Non specific
PTDSS1_P48651	0.502313	0.29311		Non specific
AKAP13_Q12802	0.234361	0.103724		Non specific
RPS27A_P62979	0.792399	0.121404		Non specific
_P01700	0.338964	0.423387		Non specific
INPP1_P49441	0.579617	-0.254427		Non specific
CAST_P20810	1.0599	-0.652716		Non specific
PNN_Q9H307	0.335227	0.0987413		Non specific
EXOSC8_Q96B26	0.170549	-0.209919		Non specific
TROVE2_P10155	0.159991	0.0295124		Non specific
CDH1_P12830	0.234301	-0.147201		Non specific
ZNF326_Q5BKZ1	0.586224	-0.372983		Non specific
GPHN_Q9NQX3	1.13349	-0.582321		Non specific
PRKG1_Q13976-2	0.300476	0.12782		Non specific
SAP18_O00422	0.163816	-0.0508065		Non specific
FKBP3_Q00688	0.183943	0.0726749		Non specific
CPA3_P15088	0.0912425	-0.119813		Non specific
TRIM21_P19474	0.0211019	0.0257481		Non specific
SPATA5L1_Q9BVQ7	0.609768	-0.375489		Non specific
_Q13813-3	0.621255	0.349663		Non specific
RNMT_O43148	0.921885	0.696554		Non specific
ENAH_Q8N8S7	0.0695208	0.0713971		Non specific
HOOK1_Q9UJC3	0.45595	-0.582331		Non specific
KYNU_Q16719	0.0100659	0.00929795		Non specific
TAGLN_Q01995	1.04742	0.443218		Non specific
RPA1_P27694	0.997533	0.202298		Non specific
EXOC6B_Q9Y2D4	1.70941	-0.279234		Non specific
GTPBP6_O43824	0.41489	-0.259189		Non specific
VPS41_P49754	0.478541	0.276831		Non specific
FUCA2_Q9BTY2	0.277198	-0.210703		Non specific
DYNC1I2_Q13409	0.121477	0.0284504		Non specific
YARS_P54577	0.158435	-0.0341587		Non specific
NAA25_Q14CX7	0.363348	-0.131695		Non specific
DYNC1LI1_Q9Y6G9	1.16804	0.284909		Non specific
KDSR_Q06136	0.728134	-0.439254		Non specific
BCCIP_Q9P287	0.00339034	-0.00153379		Non specific
UTP18_Q9Y5J1	0.286958	-0.192506		Non specific
SHOC2_Q9UQ13	0.186625	0.202129		Non specific
MTA2_O94776	1.52574	0.732009		Non specific
EPS8L1_Q8TE68	0.139522	0.113708		Non specific
RBM25_P49756	0.586193	0.294975		Non specific
HPCAL1_P37235	1.19735	0.548723		Non specific
PEX3_P56589	0.44963	-0.42427		Non specific
SRSF10_O75494	0.34416	0.0656524		Non specific
ANK1_P16157	0.432689	-0.508347		Non specific
CDK5RAP3_Q96JB5	0.549409	0.216576		Non specific
TPI1_P60174	0.722821	-0.0708081		Non specific
TRIM56_Q9BRZ2	0.437255	-0.227596		Non specific
PDXP_Q96GD0	0.0905442	-0.0627298		Non specific
EXOSC3_Q9NQT5-2	0.0576615	0.0421192		Non specific
PRCP_P42785	0.182709	-0.146057		Non specific
WDR55_Q9H6Y2	1.61	-0.597548		Non specific
FGD3_Q5JSP0	0.172439	0.127563		Non specific
SRCAP_Q6ZRS2	0.416802	-0.56824		Non specific
GANC_Q8TET4	0.357403	-0.225398		Non specific
FABP4_P15090	0.0488393	0.0591474		Non specific
WAPAL_Q7Z5K2	0.690852	0.327122		Non specific
RPA3_P35244	0.949567	-0.508006		Non specific
MAP2K3_P46734	0.0500209	-0.027037		Non specific
GMPPB_Q9Y5P6	1.49906	0.273084		Non specific
NT5DC1_Q5TFE4	1.3308	-0.146578		Non specific
PRKAR1A_P10644	0.104345	-0.0246105		Non specific
TERF2IP_Q9NYB0	0.348424	0.157736		Non specific
EEA1_Q15075	0.233642	0.0394814		Non specific
SCAF8_Q9UPN6	1.2475	0.540847		Non specific
ZNF45_Q02386	0.183502	-0.290173		Non specific
ACTB_P60709	0.172966	-0.0291696		Non specific
CD2BP2_O95400	0.458302	0.275983		Non specific
UGGT1_Q9NYU2	0.0202157	0.00329016		Non specific
RPL32_P62910	0.574409	-0.201927		Non specific
MPEG1_Q2M385	0.186327	-0.126022		Non specific
GPC6_Q9Y625	0.521899	0.27994		Non specific
ASPSCR1_Q9BZE9	1.32959	0.922108		Non specific
OSTF1_Q92882	0.343961	0.0952679		Non specific
KBTBD11_O94819	0.638717	-0.434889		Non specific
NT5DC2_Q9H857	0.627832	-0.274062		Non specific
TNXB_P22105	0.404736	0.405051		Non specific
IGKV3-7_A0A075B6H7	0.861032	0.536992		Non specific
PRKAR2A_P13861	0.256445	-0.0395097		Non specific
EIF3K_Q9UBQ5	0.190804	0.127209		Non specific
PSMF1_Q92530	0.483337	-0.220952		Non specific
NME1_P15531	0.335138	-0.0811397		Non specific
ESAM_Q96AP7	0.17005	-0.119439		Non specific
FUNDC2_Q9BWH2	0.206812	0.144128		Non specific
BOP1_Q14137	1.37948	-0.418255		Non specific
SYMPK_Q92797	0.486288	0.421424		Non specific
EIF4A3_P38919	0.000458026	-0.000208394		Non specific
SUSD2_Q9UGT4	0.355451	0.230227		Non specific
CRKL_P46109	0.360817	-0.0984022		Non specific
IRF8_Q02556	0.0921613	-0.0665484		Non specific
NOP9_Q86U38	0.0327627	0.018371		Non specific
DDX19A_Q9NUU7	1.48825	-0.425693		Non specific
DCTN1_Q14203	0.383388	-0.0597132		Non specific
PRDX1_Q06830	0.812053	-0.0964993		Non specific
RAB4A_P20338	0.77771	-0.233991		Non specific
RAB39A_Q14964	0.142428	0.138715		Non specific
CAV1_Q03135-2	0.552274	-0.334928		Non specific
ATP7A_Q04656	0.054347	0.0314284		Non specific
LAMA2_P24043	0.235142	-0.150376		Non specific
PSMC1_P62191	0.221441	0.0555688		Non specific
HDGF_P51858	0.120212	-0.0227187		Non specific
POLR2H_P52434	1.05615	-0.668536		Non specific
SF3B2_Q13435	0.770502	0.198589		Non specific
VPS37B_Q9H9H4	0.198887	0.167175		Non specific
FADD_Q13158	0.00874329	0.00330006		Non specific
CCT6B_Q92526	0.828084	0.759665		Non specific
DAG1_Q14118	0.0914527	0.0659944		Non specific
SDCBP_O00560	0.582506	0.349128		Non specific
OSBPL8_Q9BZF1	0.176966	0.188914		Non specific
AOX1_Q06278	1.07597	-0.635812		Non specific
USP16_Q9Y5T5	0.797783	-0.669405		Non specific
UBE2D3_P61077	0.579093	0.453088		Non specific
FAM129A_Q9BZQ8	0.164352	0.0737251		Non specific
HNRNPUL2_Q1KMD3	1.11292	0.132565		Non specific
IK_Q13123	0.966564	0.149588		Non specific
DOK2_O60496	1.00967	0.558566		Non specific
ANXA6_P08133	1.64617	0.181363		Non specific
ITGAD_Q13349	0.152418	-0.289387		Non specific
CLIP2_Q9UDT6	1.36311	-0.631294		Non specific
TOP1_P11387	0.036695	-0.0184095		Non specific
DNAJC13_O75165	0.221788	-0.0342363		Non specific
INPP5D_Q92835	0.292019	0.183826		Non specific
HSPA4L_O95757	0.158894	0.100262		Non specific
KIF5B_P33176	1.44633	-0.129233		Non specific
EPS15L1_Q9UBC2	0.315159	0.102271		Non specific
POMGNT1_Q8WZA1	0.894209	-1.629		Non specific
CHD2_O14647	0.747462	0.324307		Non specific
VKORC1_Q9BQB6	0.671598	-0.421953		Non specific
FRG1_Q14331	0.243855	-0.165754		Non specific
CELF2_O95319	0.695846	0.430753		Non specific
ACTR1B_P42025	0.0369897	0.0303349		Non specific
UBA3_Q8TBC4	0.209992	-0.197461		Non specific
CLTCL1_P53675	0.574284	0.351563		Non specific
PKM_P14618-2	0.444932	0.30969		Non specific
RAB1B_Q9H0U4	1.20825	-0.172844		Non specific
PPFIA1_Q13136	0.261109	-0.102098		Non specific
ATL2_Q8NHH9	0.412987	0.104297		Non specific
SNX27_Q96L92	0.141482	-0.0734052		Non specific
GPNMB_Q14956	0.373757	-0.247734		Non specific
MROH1_Q8NDA8	0.796354	-0.401372		Non specific
STK39_Q9UEW8	1.71083	-0.681191		Non specific
LMAN2_Q12907	0.965197	0.177476		Non specific
NUDT4_Q9NZJ9	1.23295	-0.497963		Non specific
PPM1B_O75688-2	7.33786e-06	-7.07308e-06		Non specific
PSMB4_P28070	0.300957	0.0880692		Non specific
A1CF_Q9NQ94	0.0122575	0.0107413		Non specific
RPL30_P62888	1.0209	-0.168531		Non specific
HLA-DPB1_P04440	1.47457	0.921334		Non specific
SPRYD4_Q8WW59	0.0727102	-0.0590093		Non specific
FGD2_Q7Z6J4	0.211065	0.123042		Non specific
TRIM36_Q9NQ86	1.08724	-0.415002		Non specific
DYNLT1_P63172	0.221906	-0.0529663		Non specific
PTX3_P26022	0.105702	0.141611		Non specific
CAPN1_P07384	0.7639	-0.127466		Non specific
DSCR3_O14972	0.456186	0.310272		Non specific
SETD7_Q8WTS6	0.176664	0.161396		Non specific
MYL6B_P14649	1.587	-0.767121		Non specific
ALG2_Q9H553	0.190968	-0.065452		Non specific
LAMTOR2_Q9Y2Q5-3	0.000594252	-0.000470432		Non specific
DHCR24_Q15392	0.904192	-0.539067		Non specific
RPL12_P30050	2.02665	0.381248		Non specific
TBCA_O75347	0.268932	-0.215797		Non specific
B4GALT1_P15291	0.644639	0.434583		Non specific
NAA10_P41227	0.538862	0.36995		Non specific
PLOD1_Q02809	0.616139	0.243724		Non specific
MAT2A_P31153	0.289795	-0.0774476		Non specific
SH3KBP1_Q96B97	0.168862	0.09885		Non specific
C4A_P0C0L4	0.330793	0.354868		Non specific
CBX3_Q13185	1.81489	0.202584		Non specific
PAM_P19021	0.405315	-0.285169		Non specific
PRPF38B_Q5VTL8	0.315192	0.331165		Non specific
OTUB1_Q96FW1	0.392168	-0.0891275		Non specific
GGACT_Q9BVM4	0.285152	-0.0618907		Non specific
GNAO1_P09471-2	0.198396	-0.155293		Non specific
FARP1_Q9Y4F1	0.668686	-0.353662		Non specific
SF3B6_Q9Y3B4	0.917454	0.419838		Non specific
KPNA3_O00505	0.296748	-0.210832		Non specific
SLC7A1_P30825	0.479611	0.205561		Non specific
NONO_Q15233	0.733912	0.104961		Non specific
YWHAG_P61981	0.0144954	0.00571129		Non specific
NGFR_P08138	0.344428	0.223342		Non specific
CELF1_Q92879	0.192275	-0.102959		Non specific
POLR2G_P62487	0.163348	-0.0997273		Non specific
CUL5_Q93034	0.312155	-0.219051		Non specific
TCAF2_A6NFQ2	0.831069	0.356872		Non specific
ARSB_P15848	0.087946	-0.0753063		Non specific
THOC5_Q13769	0.348143	-0.1948		Non specific
RGS10_O43665	0.630001	0.299722		Non specific
PGLYRP2_Q96PD5	0.283609	0.106442		Non specific
VCL_P18206	1.04442	0.179214		Non specific
ILF2_Q12905	0.481489	-0.0842341		Non specific
TLE3_Q04726	0.043623	0.0310707		Non specific
PTMS_P20962	0.243516	-0.172049		Non specific
SASH3_O75995	0.00639938	0.00844196		Non specific
HSPA12A_O43301	0.264059	-0.186435		Non specific
TIPRL_O75663	0.313758	-0.211919		Non specific
TMEM120A_Q9BXJ8	0.514357	-0.32405		Non specific
OASL_Q15646	1.40739	-1.61612		Non specific
ITIH1_P19827	0.398826	0.141637		Non specific
OGFOD2_Q6N063	1.08139	-0.480404		Non specific
DNAJC3_Q13217	0.704711	0.26379		Non specific
MBNL1_Q9NR56	1.64481	-0.540427		Non specific
IMPDH1_P20839	0.123809	-0.0791446		Non specific
SAMHD1_Q9Y3Z3	1.24067	0.14833		Non specific
HIST1H1E_P10412	0.0542238	-0.0306299		Non specific
ZC3H14_Q6PJT7	1.65207	-0.625561		Non specific
IDE_P14735	0.154211	-0.148051		Non specific
GCG_P01275	0.198363	0.233548		Non specific
PARVG_Q9HBI0	0.296597	-0.188193		Non specific
MICAL2_O94851	0.0276852	-0.017138		Non specific
WNT2B_Q93097-2	0.316162	0.222768		Non specific
RAB35_Q15286	0.0853286	-0.0429119		Non specific
GGA3_Q9NZ52	0.33303	0.482515		Non specific
TAPBP_O15533	1.4392	0.674485		Non specific
CSPG4_Q6UVK1	0.168394	-0.112266		Non specific
PTP4A2_Q12974	0.0260858	0.0178716		Non specific
SH3BGRL3_Q9H299	0.187792	0.0925137		Non specific
SULT1C2_O00338	0.565803	-0.31037		Non specific
LPA_P08519	0.23487	0.236075		Non specific
ITIH4_Q14624	0.346676	0.139369		Non specific
SEC22B_O75396	1.20338	0.351903		Non specific
MRI1_Q9BV20	1.09196	-0.344834		Non specific
PITPNM1_O00562	0.325907	0.194777		Non specific
CDKN2AIP_Q9NXV6	0.306767	0.336134		Non specific
_Q9BUP3-3	1.31918	-0.292587		Non specific
RBM39_Q14498-2	0.132226	0.0463367		Non specific
HLA-DRB1_Q5Y7A7	0.721327	0.781073		Non specific
TRADD_Q15628	0.397797	0.295371		Non specific
BMP2K_Q9NSY1-3	0.146484	0.284627		Non specific
SRRM2_Q9UQ35	0.627917	0.504447		Non specific
ARHGAP17_Q68EM7	0.072535	0.0246381		Non specific
DENND4C_Q5VZ89	1.10271	-0.514451		Non specific
DDX39A_O00148	0.704498	-0.162104		Non specific
CLPTM1_O96005	0.151586	-0.122148		Non specific
ARHGAP4_P98171	0.556318	-0.195384		Non specific
REPIN1_Q9BWE0	0.0397988	0.0228848		Non specific
PIK3C3_Q8NEB9	0.00902624	-0.00592161		Non specific
CD22_P20273-5	0.177628	-0.097642		Non specific
DEK_P35659	0.159734	0.125154		Non specific
PUS7_Q96PZ0	0.193599	-0.0974365		Non specific
H1FX_Q92522	0.207506	0.110365		Non specific
PSMB3_P49720	0.0950119	-0.0169628		Non specific
STIP1_P31948	1.25013	0.103416		Non specific
TRIM4_Q9C037-2	0.333558	0.177902		Non specific
SEC24B_O95487	0.168226	0.115438		Non specific
ACOT7_O00154-4	0.993568	-0.375954		Non specific
DBR1_Q9UK59	0.391718	-0.197897		Non specific
LYPLA2_O95372	0.0744643	-0.0513018		Non specific
HYPK_Q9NX55	0.27976	0.273445		Non specific
RAB27A_P51159	0.627061	-0.259031		Non specific
LAMC2_Q13753	0.40471	0.312819		Non specific
DIP2B_Q9P265	1.86739	-0.550353		Non specific
FABP6_P51161	0.933476	-0.670305		Non specific
MRTO4_Q9UKD2	0.330345	0.673874		Non specific
BTN3A3_O00478	0.147788	0.0903869		Non specific
STK38_Q15208	1.09123	-0.391822		Non specific
CETN2_P41208	0.669108	0.301042		Non specific
TCERG1_O14776	0.319364	0.0730491		Non specific
HP1BP3_Q5SSJ5	0.0988451	0.0359726		Non specific
C1RL_Q9NZP8	1.51229	0.621287		Non specific
ST3GAL4_Q11206	0.776001	0.516567		Non specific
HTATSF1_O43719	0.267524	-0.153304		Non specific
EXOC4_Q96A65	0.126757	0.0374177		Non specific
PSMB1_P20618	1.67948	-0.127833		Non specific
GABARAP_O95166	0.121171	0.100597		Non specific
MLEC_Q14165	0.526371	-0.0795036		Non specific
GSK3B_P49841	0.184349	-0.141295		Non specific
IGHV3-20_A0A0C4DH32	0.0102485	0.00797548		Non specific
CYFIP1_Q7L576	1.28467	-0.139934		Non specific
SPPL2A_Q8TCT8	0.819736	-0.359467		Non specific
RABGAP1_Q9Y3P9	0.349962	0.181414		Non specific
DNAJB1_P25685	1.56679	0.638162		Non specific
TAPBPL_Q9BX59	0.159433	0.165244		Non specific
GDI2_P50395	0.461724	-0.0395198		Non specific
NRBP1_Q9UHY1	0.278847	-0.231517		Non specific
ANKMY2_Q8IV38	0.0906219	0.0859619		Non specific
FLOT1_O75955	0.694381	0.0837293		Non specific
IGHV3-72_A0A0B4J1Y9	0.0149294	-0.0136351		Non specific
PSMB8_P28062	0.444015	0.104153		Non specific
RPS15_P62841	0.926191	0.1492		Non specific
44449_Q9P0V9	0.0777066	-0.0508028		Non specific
TP53I3_Q53FA7	0.168045	-0.123681		Non specific
FER1L6_Q2WGJ9	0.595834	-0.22428		Non specific
SCPEP1_Q9HB40	0.797585	-0.761413		Non specific
PDS5B_Q9NTI5	0.165001	-0.0572311		Non specific
TBL3_Q12788	0.885132	-0.532692		Non specific
CHD1_O14646	0.855499	1.02927		Non specific
PSMD3_O43242	0.448063	-0.0637971		Non specific
SZRD1_Q7Z422	0.601865	0.401751		Non specific
CAPS_Q13938	0.363377	-0.208795		Non specific
GCC2_Q8IWJ2	0.781119	0.279185		Non specific
IGF2BP2_Q9Y6M1	0.275543	0.195236		Non specific
RAB1A_P62820	1.29905	-0.15703		Non specific
GM2A_P17900	1.20541	-0.278141		Non specific
SMC2_O95347	0.855608	0.886287		Non specific
FUBP1_Q96AE4-2	0.483756	-0.384292		Non specific
HVCN1_Q96D96	0.881938	0.507637		Non specific
STK3_Q13188	1.65487	-1.61883		Non specific
ARPC5_O15511	0.00949656	0.00282682		Non specific
FAM114A2_Q9NRY5	0.459274	0.226387		Non specific
AAR2_Q9Y312	0.305085	-0.170056		Non specific
F11_P03951	0.285896	0.181072		Non specific
TARS_P26639	0.684365	-0.115366		Non specific
CHPF2_Q9P2E5	0.234535	0.136837		Non specific
ALG9_Q9H6U8	0.0390593	0.0551464		Non specific
ELP5_Q8TE02	0.0736172	-0.135151		Non specific
_P01599	0.280104	0.253715		Non specific
MICALL2_Q8IY33	0.4754	0.457852		Non specific
RBM10_P98175	0.161529	-0.0564764		Non specific
ITSN2_Q9NZM3	0.110252	0.0650224		Non specific
TGM3_Q08188	0.0621807	0.0686599		Non specific
NMI_Q13287	0.102219	0.119086		Non specific
C4orf27_Q9NWY4	0.237345	0.121885		Non specific
AGT_P01019	0.262053	-0.241695		Non specific
KRT19_P08727	0.129325	-0.211158		Non specific
PSMB9_P28065	0.263518	0.0777197		Non specific
CCNY_Q8ND76	0.595073	-0.386034		Non specific
HMGB2_P26583	0.278162	-0.185834		Non specific
CASP14_P31944	0.0296135	-0.0218049		Non specific
UBA2_Q9UBT2	0.158337	0.0626658		Non specific
LTN1_O94822	0.107883	0.0770267		Non specific
USP3_Q9Y6I4	0.496508	0.285339		Non specific
TPSAB1_Q15661	0.465707	0.306091		Non specific
HNRNPA3_P51991	0.925942	0.0899547		Non specific
CD74_P04233	1.32714	0.630607		Non specific
U2AF2_P26368	0.0590138	0.0236849		Non specific
FYN_P06241	0.0260844	0.0198588		Non specific
CST3_P01034	0.167652	0.0799223		Non specific
GNPDA2_Q8TDQ7	0.140092	0.0842865		Non specific
RABL6_Q3YEC7	0.0614811	-0.0426194		Non specific
MYD88_Q99836	0.133015	0.0989497		Non specific
SLMAP_Q14BN4	0.935522	0.436859		Non specific
OLA1_Q9NTK5	0.0238463	0.00543013		Non specific
DOPEY2_Q9Y3R5	0.519089	-0.210557		Non specific
ACPP_P15309	0.090476	0.0658838		Non specific
AP3M1_Q9Y2T2	0.0217565	-0.0192501		Non specific
CTBP1_Q13363	0.695694	0.170527		Non specific
NCL_P19338	0.516534	0.0909612		Non specific
THOC1_Q96FV9	0.128786	0.120164		Non specific
PREPL_Q4J6C6	0.0718378	-0.141322		Non specific
PVRL2_Q92692	0.0702958	0.0422736		Non specific
HDHD2_Q9H0R4	0.039718	0.0226595		Non specific
SMARCB1_Q12824	0.39532	0.250122		Non specific
QPRT_Q15274	0.433138	0.425228		Non specific
AAK1_Q2M2I8	0.107538	-0.0838014		Non specific
APIP_Q96GX9	0.259762	0.106314		Non specific
U2SURP_O15042	0.307414	-0.150289		Non specific
ENPP1_P22413	0.843833	-0.408802		Non specific
CHP1_Q99653	1.76229	0.602134		Non specific
NISCH_Q9Y2I1	0.675534	0.347163		Non specific
C1QC_P02747	0.652851	-0.512805		Non specific
TRABD_Q9H4I3	0.0511971	0.0527037		Non specific
LAMTOR4_Q0VGL1	0.441367	-0.232352		Non specific
COPG2_Q9UBF2	0.373717	-0.318484		Non specific
MARS_P56192	0.269715	-0.0410118		Non specific
ST6GALNAC1_Q9NSC7	0.247237	0.197693		Non specific
CFAP58_Q5T655	0.336066	0.327444		Non specific
CTSZ_Q9UBR2	0.540904	-0.235557		Non specific
MTA1_Q13330	0.160967	-0.0844022		Non specific
SBSPON_Q8IVN8	0.209862	0.188662		Non specific
ERH_P84090	0.13714	0.155295		Non specific
NOC3L_Q8WTT2	0.24561	0.156677		Non specific
HEATR5A_Q86XA9	1.62979	-0.946502		Non specific
FGFR1OP2_Q9NVK5	0.126817	0.0905871		Non specific
SNAPIN_O95295	1.05207	-0.585595		Non specific
MAK16_Q9BXY0	0.0621282	0.0373428		Non specific
SRSF2_Q01130	0.769042	-0.505098		Non specific
LUM_P51884	1.08927	0.315784		Non specific
PTGFRN_Q9P2B2	0.209278	-0.110073		Non specific
PSME1_Q06323	0.570474	0.120357		Non specific
ARHGDIA_P52565	0.474884	-0.0537914		Non specific
AGPAT1_Q99943	0.10938	-0.0792605		Non specific
PIGT_Q969N2	0.720699	-0.260948		Non specific
A2M_P01023	0.0560884	0.0248082		Non specific
VPS45_Q9NRW7	0.219017	0.0495203		Non specific
PLA2G4A_P47712	0.0323158	-0.0281603		Non specific
CLIC5_Q9NZA1	0.0377902	0.0567306		Non specific
AIMP2_Q13155	0.0690635	0.0169585		Non specific
ACOT11_Q8WXI4-2	0.147251	-0.128931		Non specific
GCLM_P48507	0.19781	-0.193188		Non specific
THYN1_Q9P016	1.10753	0.259069		Non specific
NUP54_Q7Z3B4	0.0628039	-0.0564069		Non specific
VPS35_Q96QK1	0.626346	-0.0946922		Non specific
EXOC2_Q96KP1	0.0595944	-0.0205079		Non specific
UQCRFS1P1_P0C7P4	0.153113	-0.11724		Non specific
LRP1_Q07954	0.184781	0.0456202		Non specific
APOB_P04114	0.789096	-0.424405		Non specific
RCC1_P18754	0.102253	-0.0399962		Non specific
FIG4_Q92562	0.343394	-0.593292		Non specific
PSMG1_O95456	0.331252	0.1684		Non specific
MLST8_Q9BVC4	0.298642	0.189233		Non specific
VAC14_Q08AM6	0.205917	-0.188423		Non specific
HYOU1_Q9Y4L1	2.13031	0.23022		Non specific
CR1_P17927	0.558422	0.324715		Non specific
GRK6_P43250	1.25136	0.538092		Non specific
FAM105A_Q9NUU6	0.00581459	0.00493228		Non specific
DPYSL2_Q16555	0.508315	0.087705		Non specific
CROT_Q9UKG9	1.96792	-0.623904		Non specific
IGLV2-18_A0A075B6J9	0.495095	0.272615		Non specific
FYCO1_Q9BQS8	0.788143	0.256475		Non specific
UFL1_O94874	1.79488	0.198265		Non specific
CBL_P22681	0.205164	0.129698		Non specific
CAMK2D_Q13557	1.35015	0.212137		Non specific
IMPAD1_Q9NX62	0.000414696	0.000279633		Non specific
NOP16_Q9Y3C1	0.706497	-0.350091		Non specific
WDR5_P61964	0.326451	-0.203387		Non specific
PURA_Q00577	0.554806	0.115266		Non specific
RPS13_P62277	0.0877086	-0.0225005		Non specific
RPS15A_P62244	0.753169	-0.0762407		Non specific
CMA1_P23946	0.00839132	0.0154491		Non specific
PATL1_Q86TB9	0.28015	0.110265		Non specific
SMC3_Q9UQE7	0.107864	0.014365		Non specific
SP110_Q9HB58	0.112437	-0.0591848		Non specific
QRICH1_Q2TAL8	1.24681	0.287236		Non specific
EHMT2_Q96KQ7	0.684418	0.29414		Non specific
PIK3R4_Q99570	0.651825	-0.322137		Non specific
MOV10_Q9HCE1	0.380631	0.239582		Non specific
MAP4K1_Q92918	0.777091	0.3593		Non specific
ZFHX4_Q86UP3	1.24796	0.717576		Non specific
EPN1_Q9Y6I3	0.279676	0.156901		Non specific
BCAS1_O75363	0.203411	0.208899		Non specific
MAP1S_Q66K74	0.101269	0.0712086		Non specific
KANSL3_Q9P2N6	0.944597	-0.912072		Non specific
ITPA_Q9BY32	0.241578	-0.127633		Non specific
OSBPL3_Q9H4L5	0.971397	0.966456		Non specific
H2AFY_O75367	0.00162476	0.00272181		Non specific
FUBP1_Q96AE4	1.83018	0.51641		Non specific
IKBKB_O14920-2	1.59633	0.907921		Non specific
ATE1_O95260	0.48092	0.251817		Non specific
ABHD16A_O95870	0.716072	0.330647		Non specific
SORL1_Q92673	0.102755	0.101096		Non specific
GNAI1_P63096	3.13371	-0.468859		Non specific
NEO1_Q92859	0.0874576	-0.0550534		Non specific
VPS26B_Q4G0F5	0.0484896	0.0429075		Non specific
GLIPR2_Q9H4G4	0.0316756	0.0135065		Non specific
EXOC3L2_Q2M3D2	0.799799	-0.367633		Non specific
HIP1R_O75146	0.536843	0.115131		Non specific
CPNE2_Q96FN4	0.911323	-1.19788		Non specific
CRIP1_P50238	0.63191	0.814643		Non specific
STX12_Q86Y82	0.0494663	-0.0179949		Non specific
NLRP12_P59046-4	1.06244	-0.791729		Non specific
MAN1A1_P33908	1.16832	-0.371546		Non specific
ACTR2_P61160	0.193622	0.034937		Non specific
TCEA1_P23193	0.486884	0.0874299		Non specific
CLK3_P49761	0.0513539	-0.0274114		Non specific
ADAP1_O75689	0.670883	-0.326596		Non specific
SLTM_Q9NWH9	0.578026	0.465519		Non specific
LGALS1_P09382	0.231016	0.0708044		Non specific
SMEK1_Q6IN85	0.0587831	0.0487813		Non specific
HERC4_Q5GLZ8	0.0874256	-0.0981711		Non specific
USP39_Q53GS9	0.0401539	0.047612		Non specific
PRPF4B_Q13523	0.528805	-0.128885		Non specific
PLCG1_P19174	0.170511	-0.294155		Non specific
WIPI1_Q5MNZ9	0.119008	0.0896073		Non specific
TXNRD1_Q16881	0.527643	-0.0810197		Non specific
PPP1R11_O60927	0.0147186	-0.0140549		Non specific
GALNT4_Q8N4A0	1.13264	0.466678		Non specific
CNN1_P51911	0.886287	0.456355		Non specific
PCYOX1_Q9UHG3	0.992613	-0.212301		Non specific
COL28A1_Q2UY09	0.273399	-0.276173		Non specific
HNRNPR_O43390	1.00478	0.122162		Non specific
SYNE1_Q8NF91	0.234974	0.374335		Non specific
EML4_Q9HC35	0.509889	-0.186414		Non specific
MBNL2_Q5VZF2	0.963657	0.474222		Non specific
COL6A6_A6NMZ7	0.178236	0.210719		Non specific
PDCL3_Q9H2J4	0.35258	0.193977		Non specific
SERPINC1_P01008	0.514083	-0.106469		Non specific
CARM1_Q86X55	0.740572	-0.117508		Non specific
RAB3IL1_Q8TBN0	0.589553	-0.308167		Non specific
WASF2_Q9Y6W5	1.21875	0.226736		Non specific
CHTOP_Q9Y3Y2	0.582582	0.727209		Non specific
PCNA_P12004	0.0316731	-0.0147622		Non specific
FABP2_P12104	1.42121	-0.95883		Non specific
RSL1D1_O76021	1.76096	-0.32851		Non specific
HSPA6_P17066	0.0671592	-0.0355039		Non specific
NOP2_P46087	0.311495	-0.152113		Non specific
VAMP7_P51809	0.504171	0.433256		Non specific
FMO5_P49326	0.0412452	0.0683351		Non specific
MYO1C_O00159	0.329011	-0.0592647		Non specific
FCRL5_Q96RD9	0.0098017	-0.0195927		Non specific
WDR70_Q9NW82	0.23079	-0.152655		Non specific
RPL36_Q9Y3U8	0.209405	-0.186261		Non specific
AMFR_Q9UKV5	1.03177	-0.403684		Non specific
EEF1D_P29692	0.691994	0.16894		Non specific
DHX29_Q7Z478	1.22228	-0.321989		Non specific
IARS_P41252	0.120314	-0.0242907		Non specific
F11R_Q9Y624	0.00675509	0.00516489		Non specific
PTGES3_Q15185	0.469794	-0.0699216		Non specific
TMEM30A_Q9NV96	0.23329	0.167247		Non specific
CALCOCO2_Q13137	1.13854	-0.538671		Non specific
CHMP5_Q9NZZ3	0.662183	0.29868		Non specific
HSPA8_P11142	0.304781	0.0611628		Non specific
DDX23_Q9BUQ8	0.036495	-0.0247922		Non specific
LAMP1_P11279	1.18009	-0.218004		Non specific
FBLIM1_Q8WUP2	0.261043	-0.213829		Non specific
RFC3_P40938	0.418669	-0.222896		Non specific
DPT_Q07507	0.4267	0.185159		Non specific
ITFG1_Q8TB96	0.175854	-0.110463		Non specific
STMN2_Q93045-2	0.693728	-0.948945		Non specific
MAP1B_P46821	1.13787	0.87768		Non specific
_P80748	0.589438	0.805459		Non specific
TMED2_Q15363	0.115548	0.040035		Non specific
PSAT1_Q9Y617	1.43814	-0.612814		Non specific
HSP90AA4P_Q58FG1	1.00334	0.622368		Non specific
LNPEP_Q9UIQ6	0.197134	0.0818841		Non specific
PLOD3_O60568	0.237942	0.0950438		Non specific
SYF2_O95926	0.62627	0.11909		Non specific
NUBP2_Q9Y5Y2	0.019467	0.0202695		Non specific
PPP1R18_Q6NYC8	0.152298	-0.135146		Non specific
POLR2A_P24928	0.182116	-0.0425826		Non specific
PRPF3_O43395	0.0196757	0.0170175		Non specific
TBC1D10B_Q4KMP7	0.0147876	-0.00539113		Non specific
EXOSC7_Q15024	0.310292	-0.164729		Non specific
HSPA1L_P34931	0.52784	0.936808		Non specific
YWHAQ_P27348	0.322857	0.0912253		Non specific
TMEM209_Q96SK2	0.0382239	0.0224762		Non specific
MAN2B2_Q9Y2E5	0.267426	-0.153825		Non specific
MAPRE2_Q15555-5	0.520611	0.183171		Non specific
SMCHD1_A6NHR9	0.192876	0.0959899		Non specific
REG1B_P48304	1.03075	0.586437		Non specific
FCGRT_P55899	0.0775832	-0.0562149		Non specific
WDR77_Q9BQA1	1.90133	-0.672993		Non specific
PARVB_Q9HBI1	0.322572	-0.39201		Non specific
SYNE1_Q8NF91-6	0.465081	-0.425754		Non specific
BAIAP3_O94812	0.163318	0.285117		Non specific
ISYNA1_Q9NPH2	0.279462	0.164583		Non specific
LSM6_P62312	0.215094	0.17638		Non specific
AGA_P20933	1.16717	0.766378		Non specific
ANP32E_Q9BTT0	0.18045	0.118056		Non specific
AKR1C1_Q04828	0.0684105	0.09224		Non specific
NOC4L_Q9BVI4	0.0433391	0.0315851		Non specific
CTTN_Q14247	0.905617	0.638129		Non specific
NAA50_Q9GZZ1	0.105911	-0.0794044		Non specific
ITCH_Q96J02	0.15558	-0.082613		Non specific
CAD_P27708	0.147322	-0.0431414		Non specific
RAB6A_P20340	0.378051	-0.260092		Non specific
IGKV1-8_A0A0C4DH67	0.3369	0.183368		Non specific
WDR75_Q8IWA0	0.417917	0.223073		Non specific
EXOC8_Q8IYI6	0.315858	-0.163247		Non specific
SEC23IP_Q9Y6Y8	0.405912	-0.255758		Non specific
SORBS2_O94875	0.39448	-0.320225		Non specific
SPG20_Q8N0X7	0.0149258	0.0238623		Non specific
CPA1_P15085	0.62618	0.521323		Non specific
RILP_Q96NA2	0.0526692	-0.0458064		Non specific
CTSB_P07858	0.0525834	-0.0323706		Non specific
HIST1H1C_P16403	0.939757	1.84469		Non specific
SUPT16H_Q9Y5B9	0.137632	0.0799984		Non specific
SLFN11_Q7Z7L1	1.42021	-1.49935		Non specific
C1QB_P02746	0.173364	-0.150781		Non specific
EEFSEC_P57772	0.379682	-0.202796		Non specific
PCID2_Q5JVF3	0.431047	-0.314963		Non specific
NEDD4_P46934-4	0.428869	0.167004		Non specific
TYW3_Q6IPR3	0.340047	-0.22913		Non specific
MS4A1_P11836	0.00114457	0.00203688		Non specific
SLAIN2_Q9P270	0.397989	0.263992		Non specific
AP3D1_O14617	0.00876868	0.00280221		Non specific
SMARCA4_P51532	0.375754	-0.311767		Non specific
SSB_P05455	0.915757	0.0865693		Non specific
GUSB_P08236	0.382922	-0.109503		Non specific
LDHA_P00338	0.212271	-0.0461751		Non specific
ZNF185_O15231-6	0.0777235	0.0524303		Non specific
LXN_Q9BS40	0.205495	-0.168396		Non specific
NRD1_O43847	0.450357	0.339924		Non specific
GBA_P04062	0.443616	-0.242247		Non specific
SENP3_Q9H4L4	1.04977	0.4983		Non specific
RPL14_P50914	1.53891	0.413365		Non specific
ATOX1_O00244	0.684338	0.318461		Non specific
AAMP_Q13685	0.0456012	0.0398762		Non specific
OCIAD1_Q9NX40	1.26855	-0.193127		Non specific
PPP3CB_P16298	0.146752	-0.0842889		Non specific
EIF3C_Q99613	0.69565	-0.0672294		Non specific
LATS1_O95835	0.0757018	0.15314		Non specific
COL6A5_A8TX70	2.02568	0.692045		Non specific
DPY19L1_Q2PZI1	0.82787	-0.752104		Non specific
EGLN1_Q9GZT9	0.130077	-0.0906994		Non specific
PBX1_P40424	0.505339	-0.325		Non specific
LUC7L3_O95232	0.828989	0.217934		Non specific
CSNK1D_P48730-2	0.988635	-0.396229		Non specific
CNN3_Q15417	0.454907	0.368874		Non specific
RAP1GAP_P47736	1.04459	-0.395292		Non specific
NDC1_Q9BTX1	0.526384	-0.349221		Non specific
TCEB1_Q15369	0.334631	0.324786		Non specific
HSPA14_Q0VDF9	0.0351575	-0.0329323		Non specific
NEFH_P12036	1.91346	-1.43063		Non specific
THBD_P07204	0.127627	0.102825		Non specific
ATP1B1_P05026	0.198153	-0.153439		Non specific
CHGB_P05060	0.264732	0.218309		Non specific
USP24_Q9UPU5	0.0327129	-0.0255729		Non specific
DDX6_P26196	0.737128	-0.200873		Non specific
GPC4_O75487	0.0845693	0.0828802		Non specific
FAM3B_P58499	1.15582	-0.569865		Non specific
ATP6V0A1_Q93050	0.718155	-0.185252		Non specific
IGBP1_P78318	0.185851	0.19629		Non specific
THBS2_P35442	1.16567	-0.469736		Non specific
EHBP1L1_Q8N3D4	0.0528319	-0.0406902		Non specific
MCM5_P33992	0.503554	0.403872		Non specific
REPS1_Q96D71	0.153243	-0.169328		Non specific
DDX41_Q9UJV9	2.87733	-0.712384		Non specific
ANXA2_P07355	0.148727	0.0190914		Non specific
IGSF8_Q969P0	0.267355	-0.210108		Non specific
TAP1_Q03518	0.777155	0.35322		Non specific
MOGAT2_Q3SYC2	0.264041	-0.188615		Non specific
PPIA_P62937-2	0.602777	-0.292667		Non specific
LSM12_Q3MHD2	0.428029	-0.256472		Non specific
TBL1XR1_Q9BZK7	0.694905	-0.125653		Non specific
GSN_P06396	1.46855	0.182063		Non specific
THEMIS_Q8N1K5	0.248895	-0.274737		Non specific
KLC1_Q07866	0.19301	0.129872		Non specific
HPX_P02790	0.0720269	0.0284288		Non specific
CLASP1_Q7Z460	0.0525487	-0.0377596		Non specific
RAB3GAP2_Q9H2M9	0.204661	0.103418		Non specific
PSMA3_P25788	0.699215	0.10008		Non specific
NUP107_P57740	0.855729	-0.578627		Non specific
NCLN_Q969V3	0.425961	0.0607436		Non specific
SDF2_Q99470	0.0637593	0.0737679		Non specific
PLD1_Q13393	0.228915	-0.169825		Non specific
VPS33A_Q96AX1	1.34881	0.483936		Non specific
YBX3_P16989	1.90949	0.913651		Non specific
OSBPL9_Q96SU4	0.341097	-0.194962		Non specific
NEDD8_Q15843	0.28926	0.196019		Non specific
DIDO1_Q9BTC0-1	0.412517	-0.422976		Non specific
EIF2D_P41214	0.697624	-0.316656		Non specific
SET_Q01105	0.0262774	0.0278502		Non specific
FTO_Q9C0B1	0.0768256	-0.0528939		Non specific
CSNK2B_P67870	0.815649	0.550364		Non specific
PON1_P27169	0.208611	0.178246		Non specific
PTGIS_Q16647	0.545943	0.355662		Non specific
MICAL1_Q8TDZ2	1.29651	0.406271		Non specific
FAM98C_Q17RN3	0.116455	-0.0869901		Non specific
UBFD1_O14562	0.121299	-0.0966268		Non specific
ZMPSTE24_O75844	0.101373	-0.0586559		Non specific
ADCY9_O60503	1.33786	-0.785092		Non specific
PTPN11_Q06124	0.193411	-0.0305471		Non specific
MECP2_P51608-2	0.265219	0.364674		Non specific
LEMD3_Q9Y2U8	0.676958	0.127468		Non specific
SPINT1_O43278	0.60785	-0.358229		Non specific
RAB11B_Q15907	0.270031	0.0946834		Non specific
HMG20A_Q9NP66	0.213106	-0.0513857		Non specific
PSMA1_P25786	0.173816	-0.0524965		Non specific
LPCAT2_Q7L5N7	0.173717	-0.173813		Non specific
TM9SF3_Q9HD45	0.138272	0.0460092		Non specific
PSMB10_P40306	0.837959	0.293133		Non specific
ARHGEF7_Q14155-5	0.563151	0.238451		Non specific
HDDC2_Q7Z4H3	0.731996	0.976247		Non specific
NT5DC3_Q86UY8	0.871872	-0.337462		Non specific
ACP5_P13686	0.253237	-0.242435		Non specific
HDAC1_Q13547	0.958109	-0.187302		Non specific
TKT_P29401	0.334937	0.044274		Non specific
EXOSC4_Q9NPD3	0.539394	0.347576		Non specific
PSMD9_O00233	0.220283	0.165667		Non specific
SLFN5_Q08AF3	0.233372	0.265489		Non specific
PRMT1_Q99873-3	0.0688987	0.0376852		Non specific
GSN_P06396-2	0.0495644	0.0419411		Non specific
NUDT3_O95989	0.399586	-0.234022		Non specific
PGM2_Q96G03	1.87337	-0.199896		Non specific
GALK2_Q01415	0.61555	0.54571		Non specific
ERAP2_Q6P179	1.44187	0.901032		Non specific
MRE11A_P49959	0.024554	0.00955145		Non specific
ACOX3_O15254	0.0767346	0.0506337		Non specific
MAP1LC3B_Q9GZQ8	0.0816863	-0.0573429		Non specific
STAT3_P40763	0.139853	0.0321521		Non specific
LSG1_Q9H089	0.134136	0.0736028		Non specific
UBE2N_P61088	0.0282651	0.0126064		Non specific
ITGA3_P26006	0.566533	-0.131911		Non specific
LYPLAL1_Q5VWZ2	1.10935	-0.535058		Non specific
LILRB2_Q8N423	0.391374	-0.496961		Non specific
SERPINB3_P29508	1.16841	-0.53271		Non specific
FTSJ3_Q8IY81	0.629888	0.383906		Non specific
SRGAP1_Q7Z6B7	0.336557	-0.184044		Non specific
HS1BP3_Q53T59	0.19558	-0.101266		Non specific
LIPA_P38571	0.345981	-0.39904		Non specific
RSF1_Q96T23	0.394597	0.258596		Non specific
SNX2_O60749	0.0181721	0.00620119		Non specific
PBDC1_Q9BVG4	0.492415	0.367315		Non specific
MPHOSPH10_O00566	0.0860477	-0.07612		Non specific
AKR1B1_P15121	0.540077	-0.15057		Non specific
TNFAIP2_Q03169	1.10093	0.304317		Non specific
TRMT1L_Q7Z2T5	1.22109	-0.437578		Non specific
PPP2R2A_P63151	0.00480564	0.00127859		Non specific
BRD4_O60885	0.276865	-0.200077		Non specific
CLASP2_O75122	0.0380838	0.00953393		Non specific
APOA2_P02652	0.166546	0.137346		Non specific
RAC1_P63000	0.397777	0.338014		Non specific
RBM12B_Q8IXT5	0.576552	-0.421206		Non specific
WDR61_Q9GZS3	0.789673	-0.159406		Non specific
LILRB5_O75023	0.370077	0.251329		Non specific
WBP11_Q9Y2W2	1.09956	0.482785		Non specific
CD9_P21926	0.688075	-0.365875		Non specific
ITIH2_P19823	0.00912452	-0.0061653		Non specific
METTL1_Q9UBP6	0.175128	-0.104269		Non specific
RNF20_Q5VTR2	0.0131056	-0.00372059		Non specific
RNASE6_Q93091	1.02225	-0.811173		Non specific
ST6GALNAC6_Q969X2	0.386337	0.356358		Non specific
SMAD2_Q15796	0.33902	0.14192		Non specific
SOD2_P04179-3	0.254568	-0.260337		Non specific
PLS3_P13797	0.353136	-0.16044		Non specific
LRRFIP1_Q32MZ4	0.068092	0.0784551		Non specific
CDH13_P55290	1.96859	0.702258		Non specific
METTL7B_Q6UX53	1.08981	-0.506414		Non specific
SRSF3_P84103	0.0781481	0.0248272		Non specific
ACTR10_Q9NZ32	0.287066	-0.213161		Non specific
GZMA_P12544	0.314126	-0.235738		Non specific
UBE2L6_O14933	0.0201663	0.0171006		Non specific
PSMB5_P28074	0.0797475	-0.051722		Non specific
ACTR3_P61158	1.06113	0.0928043		Non specific
SH3GL1_Q99961	1.85188	0.524113		Non specific
HNRNPA0_Q13151	0.0646967	0.0556638		Non specific
RPS23_P62266	0.330377	0.182679		Non specific
RPL13_P26373	0.542441	0.557172		Non specific
CSNK2A2_P19784	0.0370565	0.0326729		Non specific
GTF3C4_Q9UKN8	0.21032	-0.14082		Non specific
ATP6V1E1_P36543	0.410694	-0.0813388		Non specific
SELH_Q8IZQ5	0.394996	0.271591		Non specific
SLC39A7_Q92504	0.16834	0.0678464		Non specific
NXPE1_Q8N323	0.311575	0.395105		Non specific
KIF2A_O00139	0.0188093	0.0164815		Non specific
ACAP2_Q15057	0.989018	-0.219413		Non specific
GMEB2_Q9UKD1	0.0379619	-0.0273711		Non specific
VWF_P04275	0.144265	0.11105		Non specific
INTS3_Q68E01	0.179911	-0.0695983		Non specific
IDUA_P35475	0.16604	-0.145646		Non specific
CLDN7_O95471	0.282373	-0.287105		Non specific
HSPA12B_Q96MM6	0.931749	0.411837		Non specific
EGFR_P00533	0.332803	-0.221685		Non specific
FUS_P35637	0.989883	0.217528		Non specific
STRN4_Q9NRL3	0.851727	0.498197		Non specific
PCBD1_P61457	0.110473	0.0379008		Non specific
IGFALS_P35858	1.09365	0.3918		Non specific
TAF15_Q92804	1.14379	0.274809		Non specific
MAP4_P27816	0.541194	-0.520915		Non specific
RBBP4_Q09028	0.565688	-0.285342		Non specific
KIAA0196_Q12768	0.648667	-0.160075		Non specific
G6PD_P11413-2	0.0240395	0.00741927		Non specific
BANF1_O75531	0.225403	0.129739		Non specific
HEXIM1_O94992	1.34439	0.653045		Non specific
UBQLN1_Q9UMX0	0.306378	0.257501		Non specific
GOLPH3L_Q9H4A5	0.0898311	-0.0618082		Non specific
VWA1_Q6PCB0	0.889211	0.258473		Non specific
TBCC_Q15814	0.0847424	-0.0568542		Non specific
TCIRG1_Q13488	0.0661071	-0.0543419		Non specific
RPS8_P62241	1.48024	0.211952		Non specific
ACTA2_P62736	0.700689	0.346165		Non specific
GRWD1_Q9BQ67	0.0621822	0.0421958		Non specific
ABCC1_P33527	0.0117583	0.00750406		Non specific
OSBPL2_Q9H1P3	1.9368	-0.722249		Non specific
LSR_Q86X29	0.050992	-0.0582294		Non specific
WIPI2_Q9Y4P8-2	0.0243615	-0.0301242		Non specific
MSR1_P21757	0.473216	-0.30861		Non specific
GTF2F2_P13984	0.315946	0.300953		Non specific
CUX1_P39880	0.269656	0.234949		Non specific
PAPOLA_P51003	0.671029	0.229378		Non specific
INTS9_Q9NV88	0.107992	0.0822295		Non specific
GNPAT_O15228	0.0575202	-0.0218449		Non specific
DCN_P07585	0.794869	0.242056		Non specific
IGHV2-26_A0A0B4J1V2	1.06617	1.07533		Non specific
SNRPB_P14678	0.969383	-0.112777		Non specific
PYGM_P11217	0.165012	-0.139035		Non specific
MSRB3_Q8IXL7-2	1.2581	-0.644036		Non specific
PREB_Q9HCU5	1.79892	0.490737		Non specific
TMPRSS2_O15393	0.0139143	-0.014674		Non specific
KALRN_O60229	0.0337603	-0.0253047		Non specific
PPP6R3_Q5H9R7	0.883215	-0.526172		Non specific
GSDMD_P57764	0.174477	0.0878959		Non specific
_P01814	0.176571	0.130502		Non specific
PARP12_Q9H0J9	0.098058	0.0402346		Non specific
CTCF_P49711	0.317924	0.230837		Non specific
TTC1_Q99614	0.0299179	0.0214601		Non specific
DNMBP_Q6XZF7	0.479845	-0.25093		Non specific
COG6_Q9Y2V7	0.183569	0.119235		Non specific
POP1_Q99575	0.265535	-0.230147		Non specific
TBC1D17_Q9HA65	1.38538	0.680402		Non specific
AGO2_Q9UKV8	0.191013	-0.131935		Non specific
STRN3_Q13033	0.335312	-0.274403		Non specific
TTC9C_Q8N5M4	0.336633	-0.164326		Non specific
PBRM1_Q86U86	0.306107	-0.0603523		Non specific
GALNT5_Q7Z7M9	0.743445	0.463569		Non specific
GCNT3_O95395	0.0580878	0.0741093		Non specific
ATG4B_Q9Y4P1	0.482499	-0.233024		Non specific
IQSEC1_Q6DN90	1.22552	0.768259		Non specific
ASUN_Q9NVM9	0.0680612	-0.0588599		Non specific
C8G_P07360	0.409916	-0.222357		Non specific
ZCCHC6_Q5VYS8	0.0902567	-0.0644803		Non specific
PPM1F_P49593	0.112873	-0.0895998		Non specific
CROCC_Q5TZA2	0.158842	-0.0927744		Non specific
MIF_P14174	0.20648	-0.0657694		Non specific
RPS14_P62263	0.187323	-0.165393		Non specific
AFM_P43652	0.262496	0.197338		Non specific
AKT2_P31751	0.358185	0.208627		Non specific
MBOAT7_Q96N66	0.259773	0.152858		Non specific
SLC12A7_Q9Y666	0.0924984	-0.0569258		Non specific
ITPR1_Q14643	0.334819	0.255777		Non specific
PARVA_Q9NVD7	0.113836	0.0586857		Non specific
CDC5L_Q99459	0.885906	0.312836		Non specific
NCKAP1L_P55160	0.0283406	-0.022941		Non specific
ASCC2_Q9H1I8	0.20809	0.126084		Non specific
CYB5R1_Q9UHQ9	0.353447	-0.183383		Non specific
NUP188_Q5SRE5	0.103269	-0.0628842		Non specific
PICALM_Q13492	0.156776	-0.0514116		Non specific
ATP2B2_Q01814	0.050227	-0.0662039		Non specific
44450_Q9NVA2	0.0988471	0.0276857		Non specific
SERPIND1_P05546	0.0542782	-0.0430359		Non specific
SOAT1_P35610	0.713121	0.295551		Non specific
CD300A_Q9UGN4	0.411597	0.241472		Non specific
GBE1_Q04446	0.0468936	-0.0199099		Non specific
ENPP7_Q6UWV6	0.572929	-0.307863		Non specific
EIF2B4_Q9UI10	0.120596	0.0945737		Non specific
TUT1_Q9H6E5	0.832389	-0.342564		Non specific
PGM5_Q15124	0.144637	0.0961484		Non specific
COPS4_Q9BT78	0.696262	0.161761		Non specific
VPS4A_Q9UN37	0.102049	-0.0559117		Non specific
IGHV1-69-2_A0A0B4J2H0	1.66131	1.24533		Non specific
ATP1A2_P50993	0.0166296	-0.0159356		Non specific
TOR1B_O14657	0.0753636	0.0606589		Non specific
SNW1_Q13573	0.75592	0.434292		Non specific
TSPAN15_O95858	0.287702	-0.149403		Non specific
ZW10_O43264	0.53801	0.399326		Non specific
CBR3_O75828	0.018498	0.0103108		Non specific
SEC31A_O94979	1.08038	0.136965		Non specific
RPS2_P15880	0.0232207	-0.00666094		Non specific
RAP2C_Q9Y3L5	0.577408	0.137697		Non specific
BAG2_O95816	0.899466	0.426311		Non specific
SMAD1_Q15797	0.443571	0.174731		Non specific
PAK4_O96013	0.0287465	0.0347123		Non specific
ARL3_P36405	0.0467947	0.0293665		Non specific
ATP2B4_P23634	0.20082	-0.136357		Non specific
IL4I1_Q96RQ9	0.190742	-0.129863		Non specific
VPS18_Q9P253	0.426339	-0.194705		Non specific
RRAGC_Q9HB90	0.284997	0.171936		Non specific
CYFIP2_Q96F07	0.82478	-0.305478		Non specific
GTF2F1_P35269	1.57509	0.619841		Non specific
COPZ1_P61923	0.413854	-0.239371		Non specific
MED16_Q9Y2X0	0.0859684	0.0743521		Non specific
NDE1_Q9NXR1	0.482085	0.23128		Non specific
DCD_P81605	0.0420685	0.0432186		Non specific
VAMP2_P63027	0.174037	-0.12441		Non specific
RDH11_Q8TC12	0.128061	0.114646		Non specific
PYGL_P06737	0.00858472	0.00410817		Non specific
SELK_Q9Y6D0	0.105256	0.0953435		Non specific
MRGPRF_Q96AM1	0.14459	-0.155346		Non specific
CNPY4_Q8N129	1.13023	0.499361		Non specific
TPP1_O14773	0.429826	-0.174587		Non specific
SCG2_P13521	0.336644	0.301159		Non specific
ARPC3_O15145	0.314597	0.0901082		Non specific
G3BP2_Q9UN86	0.0538921	-0.0464942		Non specific
YTHDF1_Q9BYJ9	0.411295	-0.192537		Non specific
HARS_P12081	0.0796092	-0.029177		Non specific
GHDC_Q8N2G8	0.314122	-0.18336		Non specific
F12_P00748	0.0530889	0.0495283		Non specific
SKP1_P63208	0.674572	0.398543		Non specific
NOP10_Q9NPE3	0.0467105	-0.0323512		Non specific
DCTN4_Q9UJW0	0.344586	0.262966		Non specific
BIRC6_Q9NR09	0.98367	-0.338097		Non specific
STAG1_Q8WVM7	0.743878	-0.35029		Non specific
CHKB_Q9Y259	0.708808	-0.567566		Non specific
RRAGA_Q7L523	0.300568	-0.182052		Non specific
ENO2_P09104	0.218947	-0.125266		Non specific
TAF6_P49848	0.443518	0.23867		Non specific
USP8_P40818	0.000571553	-0.000498033		Non specific
FAF1_Q9UNN5	0.348889	-0.249434		Non specific
WDR82_Q6UXN9	0.198042	0.164993		Non specific
EFNB1_P98172	0.600219	-0.292237		Non specific
MSH6_P52701	0.798893	-0.329335		Non specific
HIST1H1B_P16401	0.0578603	0.14844		Non specific
NUP93_Q8N1F7	0.535969	0.132511		Non specific
APOE_P02649	0.489971	0.311231		Non specific
RPL18_Q07020	0.238212	-0.0653772		Non specific
RCL1_Q9Y2P8	0.954842	-0.453632		Non specific
MATN2_O00339	0.0803031	0.0701694		Non specific
SMARCD2_Q92925	0.485647	0.216703		Non specific
THOP1_P52888	0.774395	0.511865		Non specific
RPS24_P62847	0.925941	0.100552		Non specific
RBM42_Q9BTD8	0.142519	0.0964665		Non specific
GMPPA_Q96IJ6	1.09262	0.430945		Non specific
KDELC2_Q7Z4H8	0.148092	-0.0788231		Non specific
CHMP4A_Q9BY43	0.254487	0.266287		Non specific
SUPT6H_Q7KZ85	0.479393	0.0830768		Non specific
DNAJC8_O75937	1.77869	0.122943		Non specific
PLEKHA6_Q9Y2H5	0.0628835	0.12756		Non specific
C8A_P07357	0.212483	-0.164447		Non specific
DSC1_Q08554	0.124838	0.128005		Non specific
LIX1L_Q8IVB5	1.26094	0.478293		Non specific
AKR1C4_P17516	0.460345	-0.871851		Non specific
BAG6_P46379	0.118584	0.0983155		Non specific
STRBP_Q96SI9	0.612961	-0.316242		Non specific
FOCAD_Q5VW36	0.0713925	0.0780991		Non specific
PCIF1_Q9H4Z3	0.0500411	-0.0342006		Non specific
ZAP70_P43403	0.0824424	0.0691924		Non specific
WDR92_Q96MX6	0.453064	-0.224458		Non specific
POLR2D_O15514	0.141629	0.142003		Non specific
FAM98A_Q8NCA5	0.130918	0.0713166		Non specific
GTF2I_P78347	0.120644	0.0750086		Non specific
GOPC_Q9HD26	2.183	-1.1531		Non specific
EXOSC10_Q01780	0.20622	0.0931147		Non specific
PLXNA2_O75051	0.375512	-0.155144		Non specific
ARHGAP8_P85298	0.472574	-0.31937		Non specific
BIN1_O00499	0.216069	0.183597		Non specific
GNPDA1_P46926	1.15706	-0.354297		Non specific
RPS9_P46781	0.799621	-0.143614		Non specific
CNOT2_Q9NZN8	0.133249	-0.0929573		Non specific
UFSP2_Q9NUQ7	0.125349	0.0831206		Non specific
RASA2_Q15283	0.100166	0.155382		Non specific
DNTTIP2_Q5QJE6	0.134718	0.209226		Non specific
SPTLC2_O15270	0.0606469	-0.0596895		Non specific
RPS4Y1_P22090	0.688532	-0.579637		Non specific
SNX25_Q9H3E2	0.596679	-0.831992		Non specific
RPL36AL_Q969Q0	0.284093	-0.307957		Non specific
ADA_P00813	0.0618015	0.0857764		Non specific
AKAP9_Q99996	0.0722893	-0.0437915		Non specific
GNL3_Q9BVP2	0.543641	-0.832856		Non specific
BOLA2_Q9H3K6	0.126667	0.144122		Non specific
RAE1_P78406	0.0128766	0.0073216		Non specific
EIF3B_P55884	0.0981365	-0.0242222		Non specific
ARRB1_P49407	0.453851	-0.205915		Non specific
MYO9B_Q13459	0.286564	0.131112		Non specific
EML2_O95834-3	1.26142	-0.211118		Non specific
EIF4H_Q15056	0.346469	-0.331304		Non specific
BTN3A1_O00481-4	0.164772	-0.129892		Non specific
FBXO22_Q8NEZ5	1.21072	-1.03739		Non specific
RTN4_Q9NQC3-2	0.0812066	-0.11358		Non specific
HNRNPD_Q14103	1.31757	0.179288		Non specific
SRSF9_Q13242	0.426763	-0.336649		Non specific
SIGLEC1_Q9BZZ2	0.456585	0.445039		Non specific
TNS2_Q63HR2	0.138511	0.121464		Non specific
STAG2_Q8N3U4	0.444627	-0.201826		Non specific
SYPL1_Q16563-2	0.677234	-0.383196		Non specific
SGSM3_Q96HU1	0.262594	0.190201		Non specific
PPP4C_P60510	0.301578	-0.404006		Non specific
SKIV2L_Q15477	0.238001	0.0445658		Non specific
CFAP20_Q9Y6A4	0.0840267	-0.0446681		Non specific
TMC4_Q7Z404-1	0.0106224	0.00843054		Non specific
DYNLT3_P51808	0.382367	0.208928		Non specific
HECTD1_Q9ULT8	0.145242	0.0703723		Non specific
JMJD6_Q6NYC1	0.109068	-0.0771569		Non specific
TRIM33_Q9UPN9	0.00187274	0.00426133		Non specific
EIF4G2_P78344	0.31596	0.0621338		Non specific
ADNP_Q9H2P0	0.452076	0.265311		Non specific
OS9_Q13438	0.164472	-0.14545		Non specific
FCGR2C_P31995	0.0769874	0.0929161		Non specific
QPCTL_Q9NXS2	0.050754	-0.0379313		Non specific
CELA2A_P08217	1.44583	1.07428		Non specific
AHSG_P02765	0.0846525	0.0457014		Non specific
GDA_Q9Y2T3	1.13147	-0.802387		Non specific
HSPBP1_Q9NZL4	0.00266521	-0.00198746		Non specific
TMPO_P42167	1.58854	0.522063		Non specific
BAZ1B_Q9UIG0	0.32353	0.124763		Non specific
ITGB7_P26010	1.03963	0.38863		Non specific
SRSF4_Q08170	0.172133	0.107583		Non specific
ATP6V1B2_P21281	0.257727	0.0734303		Non specific
COPS8_Q99627	0.352704	-0.186846		Non specific
LIMK2_P53671	0.552503	-0.778451		Non specific
NAGK_Q9UJ70	0.482431	0.103125		Non specific
SON_P18583	0.564352	0.263988		Non specific
HNRNPM_P52272	0.170922	0.0481723		Non specific
THUMPD1_Q9NXG2	0.0683312	-0.0540668		Non specific
SRBD1_Q8N5C6	0.106814	0.187601		Non specific
RPS27L_Q71UM5	0.678657	0.335445		Non specific
NHLRC3_Q5JS37	0.10957	-0.0686943		Non specific
PTGS1_P23219	0.0896055	0.0699505		Non specific
HPGDS_O60760	0.362281	0.269014		Non specific
APP_P05067	0.485184	0.284237		Non specific
GGA1_Q9UJY5	0.420693	0.258758		Non specific
KIF3B_O15066	0.356714	-0.132519		Non specific
ADPRH_P54922	0.720695	-0.30167		Non specific
TMEM43_Q9BTV4	0.356062	0.0828032		Non specific
OCIAD2_Q56VL3	1.01833	0.45377		Non specific
ACP2_P11117	0.0293648	0.0302001		Non specific
CHMP6_Q96FZ7	0.613812	0.444661		Non specific
TOE1_Q96GM8	0.16556	-0.0950208		Non specific
NIPSNAP3A_Q9UFN0	1.06639	-0.183116		Non specific
UCK2_Q9BZX2	0.159128	0.089152		Non specific
PCYT1A_P49585	0.371151	-0.0818675		Non specific
ANTXR2_P58335	0.306371	0.179585		Non specific
DPY30_Q9C005	0.492789	-0.260355		Non specific
OTULIN_Q96BN8	0.108512	-0.0682561		Non specific
PON2_Q15165	0.0279458	-0.0300757		Non specific
MST1R_Q04912	0.139076	0.125555		Non specific
ROCK2_O75116	0.0863292	0.0155471		Non specific
LCK_P06239	0.665087	-0.354282		Non specific
RAB14_P61106	1.01861	-0.126092		Non specific
CANT1_Q8WVQ1	0.464078	0.22894		Non specific
CRLF3_Q8IUI8	0.11873	-0.0782267		Non specific
ANAPC7_Q9UJX3	0.270767	-0.17824		Non specific
TPD52_P55327-4	0.0844761	0.0416804		Non specific
RHOC_P08134	0.169652	0.161285		Non specific
NAGLU_P54802	0.197866	-0.197896		Non specific
MINK1_Q8N4C8	0.323623	-0.205257		Non specific
PPFIBP2_Q8ND30	0.0883234	-0.0938452		Non specific
BAP18_Q8IXM2	0.807967	0.415587		Non specific
RAB10_P61026	0.101592	-0.0229526		Non specific
CHMP3_Q9Y3E7	1.52009	0.487216		Non specific
PPP1R9B_Q96SB3	0.951775	0.339287		Non specific
RBM7_Q9Y580	0.057925	-0.055973		Non specific
ITM2C_Q9NQX7	0.662446	0.508802		Non specific
P4HA1_P13674	1.67344	0.255433		Non specific
PPIL3_Q9H2H8	0.021369	-0.0210378		Non specific
NEK9_Q8TD19	0.0635873	0.0371538		Non specific
MIOS_Q9NXC5	1.05964	-0.631222		Non specific
KIAA1324_Q6UXG2	0.12244	0.0854711		Non specific
SHROOM3_Q8TF72	0.0120257	-0.00836562		Non specific
VCP_P55072	0.701654	0.0944117		Non specific
NUDT2_P50583	0.568848	0.357198		Non specific
HSD17B12_Q53GQ0	0.119529	-0.026822		Non specific
TUBB4A_P04350	0.588948	-0.237093		Non specific
VPS37C_A5D8V6	0.951161	0.523921		Non specific
SYK_P43405-2	0.230162	-0.0773484		Non specific
STOM_P27105	0.0867045	-0.0255895		Non specific
VPS52_Q8N1B4	0.834696	-0.341203		Non specific
NEGR1_Q7Z3B1	0.127255	0.107102		Non specific
MEMO1_Q9Y316	0.242535	0.181139		Non specific
HPR_P00739	0.148241	0.11323		Non specific
NUP50_Q9UKX7	0.321	0.195103		Non specific
NFASC_O94856	0.10629	0.076812		Non specific
LBR_Q14739	0.0381617	-0.0225095		Non specific
WDR13_Q9H1Z4	0.246509	0.169663		Non specific
CLC_Q05315	0.151985	0.222555		Non specific
LTA4H_P09960-4	0.506269	-0.379121		Non specific
HLA-DRB1_P13760	0.264425	0.47146		Non specific
HNRNPH3_P31942	0.176794	0.0470654		Non specific
PSD3_Q9NYI0	0.326907	0.221099		Non specific
CAMK2G_Q13555	1.0418	0.419067		Non specific
ADPGK_Q9BRR6	0.0242126	-0.00961277		Non specific
SNRNP70_P08621	0.642681	0.216932		Non specific
DDX54_Q8TDD1	0.412986	0.252242		Non specific
CUL1_Q13616	0.743254	-0.345887		Non specific
NMRAL1_Q9HBL8	0.0661989	0.0557764		Non specific
RALGAPA2_Q2PPJ7	1.08923	-0.470706		Non specific
TEX10_Q9NXF1	0.22	-0.154979		Non specific
SPEN_Q96T58	0.0310522	0.0720838		Non specific
RAB11FIP1_Q6WKZ4	1.1862	-0.676857		Non specific
DCAF8_Q5TAQ9	0.00484185	0.00289586		Non specific
SF3A3_Q12874	0.382342	0.075167		Non specific
EIF2B2_P49770	0.366606	0.245216		Non specific
EIF4G1_Q04637	0.327251	-0.0735688		Non specific
RMDN1_Q96DB5	0.158796	0.118683		Non specific
WDR7_Q9Y4E6	0.285645	0.368795		Non specific
PDLIM5_Q96HC4	0.0624948	0.0502501		Non specific
DOCK7_Q96N67	0.0236462	0.0151698		Non specific
RARRES2_Q99969	0.454722	0.242528		Non specific
RING1_Q06587	0.82787	0.435745		Non specific
PPP1R14B_Q96C90	0.270652	-0.149083		Non specific
EIF2B1_Q14232	0.14561	0.0625501		Non specific
ADAM9_Q13443	0.647939	-0.276987		Non specific
PHKA2_P46019	0.367222	0.227151		Non specific
DNAJA2_O60884	0.649275	0.105665		Non specific
CALB2_P22676	0.255749	-0.233165		Non specific
ARFGEF2_Q9Y6D5	0.0385029	-0.0205307		Non specific
PTPRA_P18433	1.12495	-0.493363		Non specific
GRN_P28799	0.194093	0.164998		Non specific
RIPK3_Q9Y572	0.127227	0.087929		Non specific
RALB_P11234	0.80158	0.148391		Non specific
INADL_Q8NI35	0.341713	-0.256998		Non specific
KANK1_Q14678	0.206157	-0.14624		Non specific
GOLGA3_Q08378	0.850257	0.235187		Non specific
RECK_O95980	0.223903	0.177115		Non specific
DOCK10_Q96BY6	0.0348125	0.0391785		Non specific
H2AFY2_Q9P0M6	0.435063	-0.109654		Non specific
MUC4_Q99102	1.5312	0.971971		Non specific
PLBD2_Q8NHP8	0.0076312	0.00406185		Non specific
KIF16B_Q96L93-2	0.00570923	-0.00425583		Non specific
NME3_Q13232	0.311085	-0.136546		Non specific
VASP_P50552	0.211953	0.0695715		Non specific
ABO_P16442	0.492258	0.473796		Non specific
APMAP_Q9HDC9	0.559111	-0.0858089		Non specific
WWP2_O00308	0.918868	-0.327833		Non specific
SGCE_O43556	0.511791	0.251807		Non specific
NCKIPSD_Q9NZQ3	0.439112	0.306621		Non specific
PEX26_Q7Z412	0.0528745	0.0377173		Non specific
RAB22A_Q9UL26	0.164588	-0.119862		Non specific
CASP9_P55211	0.0353848	-0.0186604		Non specific
SERPINA1_P01009	0.0507141	-0.0152071		Non specific
ADAR_P55265-3	0.221076	0.186343		Non specific
ILKAP_Q9H0C8	0.162954	0.106837		Non specific
ARL6IP1_Q15041	0.955301	0.370185		Non specific
CEACAM5_P06731	0.240393	-0.155983		Non specific
NUP133_Q8WUM0	0.840644	-0.359573		Non specific
ZNF512_Q96ME7	0.195775	0.163548		Non specific
KIAA1468_Q9P260	0.592107	-0.323403		Non specific
EIF3I_Q13347	0.0855311	-0.0183502		Non specific
PCTP_Q9UKL6	0.180114	-0.126017		Non specific
YLPM1_P49750	1.47141	0.516577		Non specific
CCDC6_Q16204	0.315484	0.142592		Non specific
ELAVL1_Q15717	0.0253637	-0.00891906		Non specific
SUPT5H_O00267	0.40884	-0.129211		Non specific
ALCAM_Q13740	0.192114	0.179302		Non specific
ALDH16A1_Q8IZ83	0.351242	-0.05544		Non specific
TMOD2_Q9NZR1	0.871747	-0.544617		Non specific
EMC3_Q9P0I2	0.102614	0.0387533		Non specific
LGALS9B_Q3B8N2	0.888174	-0.450869		Non specific
DTYMK_P23919	0.176623	-0.105572		Non specific
44447_Q92599	0.433028	-0.163492		Non specific
RRP8_O43159	0.484911	-0.347825		Non specific
HLA-DRB5_Q30154	0.020446	0.0263949		Non specific
MGMT_P16455	0.62875	0.317047		Non specific
JAK1_P23458	0.446739	-0.154269		Non specific
KDELR2_P33947	0.506452	-0.378609		Non specific
ITGB5_P18084	1.217	-0.61121		Non specific
FRYL_O94915	1.15483	-0.678722		Non specific
ACE_P12821	0.825354	-0.488294		Non specific
LAMC3_Q9Y6N6	0.88455	1.06502		Non specific
TRIM16_O95361	0.160732	-0.125577		Non specific
NUP153_P49790	0.586381	0.377998		Non specific
HDAC10_Q969S8-4	0.785228	0.433091		Non specific
CCDC88B_A6NC98	0.0471286	0.0337364		Non specific
APOBR_Q0VD83	0.268408	0.29594		Non specific
FAM84B_Q96KN1	0.00368286	0.00371265		Non specific
CD47_Q08722	0.622355	-0.301036		Non specific
STX16_O14662	0.0636931	-0.0381549		Non specific
RAVER2_Q9HCJ3	0.276974	0.162994		Non specific
DYNLRB1_Q9NP97	0.674169	0.461565		Non specific
G3BP1_Q13283	0.697347	0.120015		Non specific
STAT6_P42226	0.628834	-0.420469		Non specific
PRPF4_O43172	0.656727	-0.204788		Non specific
CD180_Q99467	0.413365	-0.219495		Non specific
CORO7_P57737-3	0.39318	0.0813558		Non specific
MYL6_P60660-2	0.285705	-0.0727836		Non specific
EMILIN1_Q9Y6C2-2	0.963498	-0.993954		Non specific
TRAPPC8_Q9Y2L5	0.0709345	-0.0588932		Non specific
PSAP_P07602	0.0458954	-0.0291567		Non specific
FAM118B_Q9BPY3	0.0346819	0.0291527		Non specific
NSMAF_Q92636	0.832624	0.373382		Non specific
PRPS1_P60891	0.155894	0.0451273		Non specific
NAP1L4_Q99733	0.132234	0.159175		Non specific
FGGY_Q96C11	0.261968	0.152631		Non specific
AMPD2_Q01433	0.0784915	-0.0568836		Non specific
FDFT1_P37268	0.149775	0.103434		Non specific
RBMXL2_O75526	0.415467	-0.389439		Non specific
REEP5_Q00765	0.538546	0.232961		Non specific
CPSF6_Q16630-2	0.206651	0.0544725		Non specific
MIA2_Q96PC5	0.0303948	0.0255103		Non specific
MAPRE1_Q15691	0.147817	0.0881847		Non specific
SERPINB12_Q96P63	0.768454	-0.476672		Non specific
PLXNB2_O15031	0.138743	0.0309762		Non specific
ME1_P48163	0.37232	0.256814		Non specific
DDRGK1_Q96HY6	0.554481	0.173741		Non specific
DNASE2_O00115	0.118153	-0.178112		Non specific
WDR44_Q5JSH3	0.055686	-0.0385008		Non specific
ALG11_Q2TAA5	0.128128	-0.0792121		Non specific
VAPA_Q9P0L0	0.601749	0.279686		Non specific
BTD_P43251	0.106443	-0.0586546		Non specific
ITGB3_P05106	0.192539	0.208144		Non specific
NAE1_Q13564	0.319074	-0.149287		Non specific
ERGIC1_Q969X5	0.156112	-0.0434032		Non specific
UBE2O_Q9C0C9	0.500636	0.2511		Non specific
DNAJC9_Q8WXX5	0.110473	0.0761051		Non specific
RBP5_P82980	0.379762	0.246265		Non specific
SEC61A1_P61619	0.017161	0.00874392		Non specific
ESYT2_A0FGR8	0.318847	0.125453		Non specific
LAMTOR3_Q9UHA4	0.432318	0.433373		Non specific
NCSTN_Q92542	1.15375	0.540108		Non specific
HNRNPR_O43390-2	1.90169	-0.754341		Non specific
OSBP_P22059	0.393056	0.0751725		Non specific
RBFOX2_O43251	0.499331	0.211241		Non specific
ATXN2L_Q8WWM7	0.423335	-0.485299		Non specific
FAM84A_Q96KN4	0.296712	0.178208		Non specific
44446_Q16181	0.418208	0.0670301		Non specific
PAPSS1_O43252	0.0822933	0.0908859		Non specific
AKR7A2_O43488	0.0158472	-0.00673445		Non specific
SLC27A2_O14975	1.03197	-0.945733		Non specific
RPE_Q96AT9	0.238834	-0.151861		Non specific
CLPTM1L_Q96KA5	0.0210521	0.018092		Non specific
PDAP1_Q13442	0.143532	-0.135377		Non specific
DMD_P11532	0.658904	0.368999		Non specific
EPB41L2_O43491	0.00267928	0.000642904		Non specific
RABGEF1_Q9UJ41	0.244288	-0.156633		Non specific
PSIP1_O75475	0.788142	0.539087		Non specific
ADCY6_O43306	0.13324	-0.126975		Non specific
TINAGL1_Q9GZM7	0.351876	-0.111755		Non specific
PFN1_P07737	0.0130091	-0.0030364		Non specific
CCDC25_Q86WR0	0.551786	0.268189		Non specific
SYNPO_Q8N3V7	0.173161	-0.145464		Non specific
EIF5_P55010	0.0850639	-0.0203038		Non specific
CPNE1_Q99829	0.269848	0.358147		Non specific
MAP2K6_P52564	0.0608036	0.0397732		Non specific
NUP98_P52948	0.187896	0.0418344		Non specific
ILK_Q13418	0.226833	0.0663339		Non specific
ALDH3B1_P43353	1.59396	0.6941		Non specific
LMO7_Q8WWI1-3	0.106581	-0.108784		Non specific
GNL1_P36915	0.315631	-0.190789		Non specific
KIF3A_Q9Y496	0.29645	-0.141867		Non specific
DNAJC7_Q99615	0.1282	0.0931851		Non specific
H6PD_O95479	0.223369	-0.10208		Non specific
YBX1_P67809	1.00261	0.351813		Non specific
PPIE_Q9UNP9	0.807457	-0.36076		Non specific
RPL24_P83731	1.62672	0.528901		Non specific
EIF2A_Q9BY44	0.245671	0.139298		Non specific
PDXK_O00764	0.119881	-0.0259263		Non specific
EPHB2_P29323	0.16713	-0.150645		Non specific
MUC13_Q9H3R2	0.193106	0.136349		Non specific
SARAF_Q96BY9	0.643245	-0.343175		Non specific
CIAO1_O76071	0.32041	-0.32982		Non specific
PPID_Q08752	0.0933248	-0.0610935		Non specific
MANBA_O00462	1.09025	-0.611197		Non specific
METTL7A_Q9H8H3	1.30347	-0.379227		Non specific
TBC1D2_Q9BYX2	0.142988	0.0955192		Non specific
ZMYND8_Q9ULU4	0.208873	0.0595411		Non specific
LMNA_P02545-2	0.0366866	-0.065377		Non specific
DKC1_O60832	0.280102	-0.0541085		Non specific
ELP3_Q9H9T3	0.532813	-0.269432		Non specific
DPP3_Q9NY33	0.151114	0.0394284		Non specific
PPP2CA_P67775	0.146212	0.0215757		Non specific
LSM8_O95777	0.760817	-0.438761		Non specific
PRSS2_P07478	0.0848715	-0.165208		Non specific
CENPV_Q7Z7K6-3	0.142716	-0.118857		Non specific
RSU1_Q15404	0.266532	0.0984633		Non specific
ARHGEF1_Q92888	1.02236	0.176339		Non specific
STAB1_Q9NY15	0.231787	0.0932473		Non specific
PSMB7_Q99436	0.31057	-0.0994751		Non specific
RTN3_O95197-3	0.235612	-0.145978		Non specific
CTAGE1_Q96RT6	1.00872	1.0517		Non specific
PCSK1_P29120	0.10778	-0.0875408		Non specific
GNE_Q9Y223	0.490314	0.462573		Non specific
EPS15_P42566	0.139804	-0.0461765		Non specific
SMPD4_Q9NXE4	0.0467739	-0.044609		Non specific
NCBP1_Q09161	0.329163	-0.164147		Non specific
TOM1_O60784	0.276334	0.125235		Non specific
IGHA2_P0DOX2	0.00720871	0.00345991		Non specific
YTHDC2_Q9H6S0	0.462214	0.253597		Non specific
EEF1A1_P68104	1.49711	-0.123956		Non specific
IRF2BP2_Q7Z5L9	1.1544	0.397247		Non specific
HLA-H_P01893	0.543108	-0.744101		Non specific
PTMA_P06454	0.644695	0.537287		Non specific
CASP1_P29466	0.908203	0.251004		Non specific
CTPS1_P17812	0.0854814	-0.0484985		Non specific
TARBP1_Q13395	0.0498781	0.0342872		Non specific
PNLIP_P16233	0.228261	0.302504		Non specific
STX4_Q12846	0.573784	-0.295081		Non specific
PDDC1_Q8NB37	0.172866	-0.141334		Non specific
SRP19_P09132	0.44018	0.21504		Non specific
RBMXL1_Q96E39	0.14979	-0.183624		Non specific
RCC2_Q9P258	0.100973	0.0149744		Non specific
DOCK11_Q5JSL3	0.355041	0.196351		Non specific
SARS_P49591	0.185029	-0.0233247		Non specific
ATG3_Q9NT62	0.0964762	0.0776809		Non specific
SIGLEC7_Q9Y286	0.103228	-0.113178		Non specific
EIF3D_O15371	1.20933	0.1523		Non specific
CCAR1_Q8IX12	0.685423	0.0744155		Non specific
PI4KA_P42356	0.000769114	0.000619006		Non specific
SNRNP200_O75643	0.00971424	0.00162241		Non specific
BCAS2_O75934	0.387344	0.499678		Non specific
PHF5A_Q7RTV0	0.137909	-0.114631		Non specific
TBC1D8B_Q0IIM8	0.547363	0.312991		Non specific
LUZP1_Q86V48	0.286395	-0.191003		Non specific
_P0DP25	0.244356	-0.184667		Non specific
SERPING1_P05155	0.373337	-0.262616		Non specific
TRIP12_Q14669-4	1.05141	0.515848		Non specific
RP2_O75695	0.0611246	-0.0606067		Non specific
IMP4_Q96G21	1.13443	0.527293		Non specific
SMAD5_Q99717	0.523451	-0.234065		Non specific
HLA-DRB1_P20039	0.203801	0.27557		Non specific
EIF3A_Q14152	0.849041	0.112467		Non specific
UBE2G1_P62253	0.139013	0.110479		Non specific
CECR1_Q9NZK5	0.130448	-0.173616		Non specific
DDI2_Q5TDH0	0.0814849	-0.0573503		Non specific
PSMA6_P60900	0.0159353	0.00310586		Non specific
SF3B1_O75533	0.335587	-0.0737135		Non specific
ERAP1_Q9NZ08	0.700765	-0.187154		Non specific
RPL27A_P46776	0.711628	0.236574		Non specific
PDE5A_O76074	0.15821	0.109706		Non specific
AP1G1_O43747	0.152528	0.109903		Non specific
NUP205_Q92621	0.62272	-0.213701		Non specific
SRPRB_Q9Y5M8	0.331483	0.0674242		Non specific
MMS19_Q96T76	0.105828	0.0596485		Non specific
TTN_Q8WZ42-6	0.347322	0.443077		Non specific
GC_P02774	0.149645	0.0580008		Non specific
GOLGA1_Q92805	0.141575	-0.0875188		Non specific
ITIH5_Q86UX2	0.000959623	0.000978851		Non specific
LMOD1_P29536	0.250098	0.184214		Non specific
NIPSNAP1_Q9BPW8	0.0753215	-0.0403538		Non specific
STK10_O94804	0.049794	-0.051744		Non specific
WDR3_Q9UNX4	0.985267	0.462579		Non specific
ARMC10_Q8N2F6-2	0.883957	0.257341		Non specific
CASP10_Q92851-6	0.13692	-0.0955125		Non specific
GANAB_Q14697-2	0.132229	-0.0201499		Non specific
SMARCD3_Q6STE5	0.084088	-0.0550311		Non specific
UBA7_P41226	0.0679442	0.0386496		Non specific
UFC1_Q9Y3C8	0.377381	0.105802		Non specific
TXNL1_O43396	0.346075	0.185539		Non specific
ATF7IP_Q6VMQ6	0.0106229	0.0206802		Non specific
TLN1_Q9Y490	0.929668	0.142103		Non specific
SLC4A1AP_Q9BWU0	0.521463	-0.254187		Non specific
RTF1_Q92541	0.195963	-0.130567		Non specific
DNM1L_O00429-2	1.73994	0.938693		Non specific
RAB6A_P20340-2	0.521276	-0.15659		Non specific
STXBP1_P61764	0.00870924	0.00672537		Non specific
NPC1_O15118	0.236671	0.145055		Non specific
PTPRE_P23469	0.0130003	-0.0107471		Non specific
DHX8_Q14562	0.773892	0.628544		Non specific
FKBP5_Q13451	0.737666	-0.267299		Non specific
ATP11C_Q8NB49	0.406186	-0.253527		Non specific
MAP4K4_O95819	0.0978975	-0.0883613		Non specific
OGN_P20774	0.41152	0.218766		Non specific
NHLRC2_Q8NBF2	0.557392	0.44195		Non specific
EDC3_Q96F86	0.266098	0.137813		Non specific
PLEKHF2_Q9H8W4	0.655476	-0.314904		Non specific
FNBP1L_Q5T0N5	0.219753	0.13482		Non specific
PPIH_O43447	0.067957	0.0679284		Non specific
TYMP_P19971	0.828175	0.230449		Non specific
TUBA1C_Q9BQE3	0.216628	-0.0881243		Non specific
NCOR1_O75376	0.269278	0.150206		Non specific
CTR9_Q6PD62	0.504516	-0.300471		Non specific
NCEH1_Q6PIU2	0.0464286	0.0141849		Non specific
DPP7_Q9UHL4	0.374995	-0.322383		Non specific
CTDP1_Q9Y5B0	0.347256	0.177214		Non specific
MATR3_P43243	0.190261	0.0493154		Non specific
CAPZA2_P47755	0.999515	-0.180384		Non specific
EIF1_P41567	0.38606	0.322896		Non specific
P2RX4_Q99571	0.593282	-0.292302		Non specific
CIRH1A_Q969X6	0.0364404	-0.0315582		Non specific
ARG1_P05089	0.59193	-0.402216		Non specific
IGKV2-40_P01614	0.342279	-0.196592		Non specific
TRIM32_Q13049	0.659753	0.354134		Non specific
PTGS2_P35354	1.18979	0.761382		Non specific
NUP214_P35658	0.112405	-0.0913827		Non specific
SLC2A1_P11166	0.457306	-0.251883		Non specific
KCMF1_Q9P0J7	0.282336	0.100455		Non specific
AHCYL1_O43865	0.264858	0.0561654		Non specific
CASP8_Q14790	0.761496	0.375139		Non specific
KAZN_Q674X7	0.736522	-0.993133		Non specific
CDC73_Q6P1J9	0.0639912	0.0363463		Non specific
RWDD1_Q9H446	0.269852	-0.158632		Non specific
ATXN2_Q99700	0.333594	-0.250466		Non specific
AIP_O00170	0.973834	0.686025		Non specific
RBM4B_Q9BQ04	0.0291994	-0.020686		Non specific
DAPK3_O43293	1.78972	0.678306		Non specific
S100A7_P31151	0.0570943	-0.0482987		Non specific
THOC2_Q8NI27	0.601639	-0.660004		Non specific
GALNT7_Q86SF2	0.0766895	0.0613051		Non specific
PPP6R1_Q9UPN7	0.555484	0.492401		Non specific
RPS28_P62857	0.130464	0.0645586		Non specific
SH3D19_Q5HYK7	0.151731	0.0887484		Non specific
POU2F1_P14859-2	0.0115541	0.00980774		Non specific
ARCN1_P48444	1.08742	0.150387		Non specific
SYTL2_Q9HCH5	0.984402	0.401293		Non specific
MYH7_P12883	0.660026	-0.799042		Non specific
TSTA3_Q13630	0.246534	0.10329		Non specific
CNTN1_Q12860	1.33246	0.866449		Non specific
CES1_P23141	0.302114	-0.115		Non specific
SWAP70_Q9UH65	0.0598878	0.0382505		Non specific
DNAH14_Q0VDD8	1.18354	-0.800209		Non specific
CRYZ_Q08257	0.206881	-0.108454		Non specific
AKT1_P31749	1.01764	0.211293		Non specific
ILF3_Q12906	0.349245	0.0848573		Non specific
DCUN1D1_Q96GG9	0.615726	0.290341		Non specific
PGM3_O95394	0.757334	0.53783		Non specific
POLR1B_Q9H9Y6	0.298124	-0.181737		Non specific
HLA-DRB3_P79483	0.236209	-0.192684		Non specific
SMS_P52788	0.297694	0.0756762		Non specific
RAN_P62826	0.278444	-0.03444		Non specific
CD4_P01730	0.722528	0.316225		Non specific
MUC5B_Q9HC84	1.26257	0.776365		Non specific
FUBP3_Q96I24	0.313005	-0.237913		Non specific
HMOX1_P09601	0.313638	-0.213458		Non specific
BRCC3_P46736	1.30464	-0.503557		Non specific
ASRGL1_Q7L266	1.42618	0.4186		Non specific
SRP14_P37108	0.687889	0.171578		Non specific
ANKRD22_Q5VYY1	0.606829	0.272928		Non specific
AACS_Q86V21	0.252388	-0.161313		Non specific
SNX5_Q9Y5X3	0.117991	0.041123		Non specific
AOC3_Q16853	0.000861397	-0.000782331		Non specific
UBP1_Q9NZI7	0.598548	-0.29105		Non specific
PLEK2_Q9NYT0	0.198277	-0.137236		Non specific
RPLP1_P05386	0.428168	0.107013		Non specific
ARIH2_O95376	0.10542	-0.0544258		Non specific
PPP5C_P53041	0.531531	-0.120075		Non specific
ANKS4B_Q8N8V4	0.219376	0.140056		Non specific
GPD1_P21695	1.05234	-0.67922		Non specific
RRM1_P23921	1.08461	0.528866		Non specific
TRMT61A_Q96FX7	0.0369325	-0.0391343		Non specific
PLEKHA2_Q9HB19	0.265076	0.160103		Non specific
TCOF1_Q13428	0.0852694	0.0558727		Non specific
ALG1_Q9BT22	0.404554	0.231123		Non specific
SRRT_Q9BXP5	0.200489	-0.0352996		Non specific
IGFBP2_P18065	0.0740229	0.0654847		Non specific
TOP2A_P11388	0.119314	0.117685		Non specific
MAPK1_P28482	0.0366798	-0.011535		Non specific
LAMA3_Q16787	0.408175	0.227744		Non specific
KIAA2013_Q8IYS2	0.799274	-0.300484		Non specific
SPAG1_Q07617	0.0276244	-0.0257393		Non specific
RABEP2_Q9H5N1	0.940848	0.396642		Non specific
CPSF1_Q10570	0.387489	-0.269309		Non specific
TUBB4B_P68371	0.360315	0.0367015		Non specific
MOCS3_O95396	0.406442	-0.739803		Non specific
APAF1_O14727	0.143291	-0.0439517		Non specific
RASAL1_O95294	0.506792	-0.215118		Non specific
PDLIM2_Q96JY6	0.685656	-0.354122		Non specific
SCAF4_O95104	0.139111	-0.0850588		Non specific
GGCT_O75223	0.0765307	-0.0400887		Non specific
NMNAT1_Q9HAN9	0.117608	-0.0847111		Non specific
POLD1_P28340	0.459193	-0.296445		Non specific
AMDHD2_Q9Y303	0.022149	0.0142497		Non specific
RPL7L1_Q6DKI1	0.536816	-0.297665		Non specific
NUDT21_O43809	0.644975	0.399991		Non specific
PAWR_Q96IZ0	0.310225	-0.20371		Non specific
DST_Q03001	0.368114	0.260126		Non specific
MMRN2_Q9H8L6	0.163147	0.14659		Non specific
COPS2_P61201	1.24277	-0.180057		Non specific
COPE_O14579	0.440175	0.299321		Non specific
CLIC6_Q96NY7	0.982907	-0.389375		Non specific
KHDRBS1_Q07666	0.218328	0.0502598		Non specific
PXMP2_Q9NR77	0.600488	-0.296802		Non specific
PPP3CA_Q08209	0.482379	0.107985		Non specific
GGT5_P36269	0.0626333	-0.046915		Non specific
KCNAB2_Q13303	0.183183	0.139251		Non specific
TMA16_Q96EY4	0.262036	0.137084		Non specific
CCDC47_Q96A33	0.898528	0.344275		Non specific
ARPC5L_Q9BPX5	0.201669	0.148672		Non specific
CALML5_Q9NZT1	0.112123	-0.0837484		Non specific
NUMB_P49757	0.384042	-0.312558		Non specific
RAB27B_O00194	0.2776	0.155579		Non specific
MTA3_Q9BTC8	1.77423	1.63106		Non specific
RPRD2_Q5VT52	0.0136737	0.00789206		Non specific
SDPR_O95810	1.03085	0.501656		Non specific
ASS1_P00966	2.04689	0.743989		Non specific
PRKACG_P22612	0.875294	0.574596		Non specific
CASP3_P42574	0.352464	-0.151882		Non specific
MBD2_Q9UBB5	1.26666	0.741441		Non specific
EMG1_Q92979	0.35339	0.204603		Non specific
BCAR1_P56945	0.999471	0.414044		Non specific
GNB2_P62879	0.553908	0.10409		Non specific
SF1_Q15637	2.3099	0.692205		Non specific
NELFE_P18615	0.819376	0.772476		Non specific
CDK11B_P21127	0.595826	0.477659		Non specific
TIAL1_Q01085	0.317637	-0.0500293		Non specific
SARNP_P82979	0.446259	0.468738		Non specific
PFN2_P35080	1.0095	-0.427871		Non specific
VAT1L_Q9HCJ6	0.339325	0.210867		Non specific
DCPS_Q96C86	0.363471	0.115883		Non specific
HIST1H1D_P16402	0.118502	-0.0621703		Non specific
TRA2A_Q13595	0.89108	0.482497		Non specific
UBE2I_P63279	0.688314	-0.581568		Non specific
COPG1_Q9Y678	0.0637964	0.0116615		Non specific
ACTG2_P63267	0.520986	0.157778		Non specific
SERBP1_Q8NC51	0.467261	0.352876		Non specific
FABP3_P05413	0.127571	0.0705407		Non specific
NAP1L1_P55209	1.60498	0.419302		Non specific
AP1M2_Q9Y6Q5-2	0.266175	0.164478		Non specific
TAOK3_Q9H2K8	0.422172	0.268245		Non specific
TRMT112_Q9UI30	0.118775	0.0992248		Non specific
MSI2_Q96DH6	0.438404	0.302311		Non specific
OARD1_Q9Y530	0.354685	-0.192515		Non specific
HEBP1_Q9NRV9	0.0472019	0.0497312		Non specific
EXOC7_Q9UPT5	0.14012	-0.0504276		Non specific
NUP210_Q8TEM1	0.0742778	-0.0549791		Non specific
FLII_Q13045	0.302307	-0.0390169		Non specific
DRG1_Q9Y295	0.143678	-0.0264029		Non specific
FBXW11_Q9UKB1-2	0.309097	0.14728		Non specific
PEA15_Q15121	0.105318	-0.0797697		Non specific
NCAPH_Q15003	1.78248	-0.61147		Non specific
KHNYN_O15037	0.0738739	-0.0405755		Non specific
HP_P00738	0.433594	0.194832		Non specific
ECHDC1_Q9NTX5	0.231851	0.161904		Non specific
ZFPL1_O95159	0.35555	-0.153124		Non specific
NCAM1_P13591	0.147072	0.166294		Non specific
TPT1_P13693	0.0987269	0.0382424		Non specific
HM13_Q8TCT9	0.356745	0.289907		Non specific
NDUFV3_P56181-2	0.34366	0.306335		Non specific
PPIC_P45877	0.266776	0.143934		Non specific
FMOD_Q06828	0.353508	0.161403		Non specific
APPL1_Q9UKG1	0.75575	-0.141264		Non specific
TBK1_Q9UHD2	1.34599	-0.821		Non specific
RHOA_P61586	0.188094	0.0319979		Non specific
MYO18A_Q92614	0.173533	0.0319825		Non specific
L1CAM_P32004	0.0692263	-0.0928442		Non specific
ARID1B_Q8NFD5	0.169229	0.102545		Non specific
ITLN2_Q8WWU7	1.58132	1.84959		Non specific
POLD2_P49005	0.263931	0.270991		Non specific
SNAP29_O95721	0.149486	0.114081		Non specific
CSDE1_O75534	0.167989	0.106263		Non specific
VPS25_Q9BRG1	0.0195408	0.0135154		Non specific
RPL22_P35268	0.784666	0.2953		Non specific
CCDC101_Q96ES7	0.656447	0.837055		Non specific
NGLY1_Q96IV0	0.219263	0.175418		Non specific
B2M_P61769	0.486231	0.201209		Non specific
SMARCC1_Q92922	2.41891	-0.619835		Non specific
TBC1D9B_Q66K14	0.0739426	-0.0605399		Non specific
PIGK_Q92643	0.423881	0.224707		Non specific
POLR1A_O95602	0.0154153	0.0122276		Non specific
NUCB1_Q02818	0.041189	0.0100891		Non specific
ITGA6_P23229	0.416705	0.166526		Non specific
RAB18_Q9NP72	0.604449	0.189344		Non specific
ARF4_P18085	0.0329623	-0.0198993		Non specific
UBXN1_Q04323	0.00367742	-0.00173542		Non specific
NEMF_O60524	0.394389	-0.538954		Non specific
SNRPE_P62304	0.620294	0.188563		Non specific
RBM22_Q9NW64	0.272715	-0.197503		Non specific
FKBP15_Q5T1M5	1.45659	0.243191		Non specific
POGZ_Q7Z3K3	0.149882	-0.101182		Non specific
SPAG9_O60271	0.038615	0.0176384		Non specific
PPIL4_Q8WUA2	1.12251	0.530744		Non specific
CNGA4_Q8IV77-2	0.572762	0.851963		Non specific
CDC42BPB_Q9Y5S2	0.762326	-0.257392		Non specific
OSTC_Q9NRP0	0.214718	-0.241972		Non specific
CD209_Q9NNX6	0.224559	0.151491		Non specific
MINPP1_Q9UNW1	0.0379331	-0.0188231		Non specific
RAD21_O60216	0.160867	0.114485		Non specific
CNOT3_O75175	0.123674	0.084442		Non specific
TRMT2A_Q8IZ69	0.379671	-0.17823		Non specific
DYNLL2_Q96FJ2	0.22717	0.167676		Non specific
RTCA_O00442	0.217419	-0.0315245		Non specific
VPS11_Q9H270	0.317301	-0.234453		Non specific
TRIM38_O00635	0.0233354	-0.0158759		Non specific
FAR2_Q96K12	0.210004	-0.172199		Non specific
MAPRE3_Q9UPY8	0.0577833	0.0373562		Non specific
PSMB6_P28072	0.0938186	-0.0814873		Non specific
RBM4_Q9BWF3	1.31742	0.483166		Non specific
C2orf72_A6NCS6	0.244181	0.193489		Non specific
CCDC186_Q7Z3E2	0.0541426	-0.0369682		Non specific
EXOSC9_Q06265	0.635379	-0.466243		Non specific
POLDIP3_Q9BY77	0.235825	-0.165799		Non specific
PACS1_Q6VY07	0.00245119	-0.00180027		Non specific
NUDC_Q9Y266	0.0748903	0.0906704		Non specific
CNDP2_Q96KP4	0.279553	0.0414375		Non specific
NEXN_Q0ZGT2	0.0904051	0.0801075		Non specific
PPAT_Q06203	0.0534291	-0.0382577		Non specific
SGSH_P51688	0.170465	-0.147777		Non specific
YTHDF2_Q9Y5A9	0.56271	0.288663		Non specific
RPL19_P84098	0.689723	0.239174		Non specific
WDR43_Q15061	1.85093	-0.633402		Non specific
FAM3C_Q92520	2.76059	0.401904		Non specific
CLTB_P09497-2	0.399005	-0.142813		Non specific
PDLIM1_O00151	0.818154	0.191147		Non specific
PAF1_Q8N7H5	0.486465	0.47362		Non specific
PHGDH_O43175	0.244036	0.154749		Non specific
MAP2K2_P36507	0.0190382	0.0161394		Non specific
C14orf166_Q9Y224	0.987165	0.379175		Non specific
PDE3A_Q14432	0.369376	0.216258		Non specific
NPC2_P61916	0.0337392	0.034359		Non specific
SYNCRIP_O60506	0.242404	0.0363973		Non specific
TBPL1_P62380	0.629678	-1.33178		Non specific
CLDN3_O15551	0.220506	-0.147636		Non specific
ALPL_P05186	0.0719953	-0.0702471		Non specific
_P16333-2	0.337709	0.125109		Non specific
TOR4A_Q9NXH8	0.694248	0.329169		Non specific
RRAS_P10301	0.613913	0.160919		Non specific
AKAP8L_Q9ULX6	0.403335	-0.23651		Non specific
PPP1R8_Q12972	0.256577	0.204994		Non specific
RFC5_P40937	0.157336	0.118276		Non specific
DDX3Y_O15523	0.11925	-0.125514		Non specific
IWS1_Q96ST2	0.163675	0.0734823		Non specific
LNP_Q9C0E8	0.274388	0.20493		Non specific
IGHM_P01871	1.09343	0.494412		Non specific
CDK6_Q00534	1.07881	0.341081		Non specific
USP48_Q86UV5	1.30469	-0.628693		Non specific
LAMTOR1_Q6IAA8	0.263185	-0.173587		Non specific
HNRNPDL_O14979-2	0.495259	0.134909		Non specific
TRIM26_Q12899	0.313875	-0.202922		Non specific
VPS16_Q9H269	0.575127	0.191695		Non specific
HS2ST1_Q7LGA3	0.606263	-0.371926		Non specific
CKAP5_Q14008	0.0728061	0.0258403		Non specific
MPHOSPH8_Q99549	0.753065	0.70564		Non specific
ERLIN1_O75477	0.00876994	0.00969569		Non specific
EHD2_Q9NZN4	0.0701899	-0.0210114		Non specific
MAST2_Q6P0Q8	0.582848	-0.255796		Non specific
HGS_O14964	0.104361	0.0618251		Non specific
CLMN_Q96JQ2	0.204355	-0.155878		Non specific
_P01782	0.0931165	-0.126284		Non specific
NR2C2AP_Q86WQ0	0.0602506	-0.0483265		Non specific
UAP1L1_Q3KQV9	0.549862	-0.24516		Non specific
HMOX2_P30519	0.8688	0.314188		Non specific
IMP3_Q9NV31	0.0140754	0.0114614		Non specific
DENR_O43583	0.641811	0.591931		Non specific
STBD1_O95210	0.223881	0.223595		Non specific
PTP4A1_Q93096	0.345406	-0.213286		Non specific
AHCTF1_Q8WYP5	0.161224	-0.0767257		Non specific
DEPTOR_Q8TB45	0.193755	0.141313		Non specific
A1BG_P04217	0.246724	0.118396		Non specific
SCAMP4_Q969E2	0.318959	-0.417911		Non specific
MTR_Q99707	0.281564	0.307423		Non specific
HLA-F_P30511	0.225868	-0.115097		Non specific
KEAP1_Q14145	0.418174	0.24577		Non specific
PGP_A6NDG6	0.218419	-0.132822		Non specific
ADH1B_P00325	0.00698411	0.00447416		Non specific
TUBB2A_Q13885	0.562402	-0.330695		Non specific
SPTBN2_O15020	0.137062	0.193436		Non specific
AP1S1_P61966	0.281196	-0.270966		Non specific
TUBB3_Q13509	0.176309	0.109654		Non specific
DCLK1_O15075	0.052161	-0.0360623		Non specific
UBE4B_O95155	0.424725	-0.1183		Non specific
ZNF787_Q6DD87	0.174602	-0.113061		Non specific
UBE2K_P61086	0.0210266	-0.020186		Non specific
SAFB_Q15424	1.16084	0.223944		Non specific
PRKCDBP_Q969G5	0.821926	-0.510632		Non specific
TF_P02787	0.221059	-0.0734638		Non specific
CCDC88A_Q3V6T2	0.348506	-0.225968		Non specific
CPB1_P15086	0.128811	0.136103		Non specific
OAS3_Q9Y6K5	0.873848	0.826779		Non specific
MCM3AP_O60318	0.00880934	-0.0103421		Non specific
F3_P13726	0.236234	0.157358		Non specific
UBR1_Q8IWV7	1.11804	-0.339484		Non specific
CSNK1A1_P48729	0.263074	0.0756382		Non specific
HOOK2_Q96ED9	0.403996	0.196398		Non specific
NUP88_Q99567	0.410188	0.245345		Non specific
NCK2_O43639	0.411751	0.209242		Non specific
PRKACB_P22694	1.04882	-0.1695		Non specific
ORC2_Q13416	0.243156	0.191412		Non specific
RNPS1_Q15287	1.01159	0.457447		Non specific
SPON1_Q9HCB6	0.0787436	0.0630012		Non specific
LZIC_Q8WZA0	0.568283	0.278808		Non specific
SLC9A3R2_Q15599	0.455489	0.269278		Non specific
ODR4_Q5SWX8	0.130465	-0.140054		Non specific
ARHGAP12_Q8IWW6	0.0616002	-0.0585984		Non specific
B3GNT3_Q9Y2A9	0.162187	-0.143512		Non specific
PSMD6_Q15008	0.98968	-0.158957		Non specific
IMPA1_P29218	0.0780659	0.0705916		Non specific
CAV1_Q03135	0.754	-0.43373		Non specific
GRAMD3_Q96HH9-4	0.892065	0.380794		Non specific
POLR3C_Q9BUI4	0.580902	-0.25673		Non specific
KIAA1671_Q9BY89	0.139689	-0.108938		Non specific
CADM3_Q8N126	0.0923665	0.0956666		Non specific
C16orf62_Q7Z3J2	0.515033	-0.212168		Non specific
LILRA3_Q8N6C8	0.371454	-0.180805		Non specific
IKBKAP_O95163	0.534399	-0.40061		Non specific
PLEC_Q15149-3	0.356899	0.360258		Non specific
