## Supplementary_Table_S6 for "Multi-omics empowered deep phenotyping of ulcerative colitis"

### Sheet: UC_Data_matrix_Proteins_plasma_
Uniprot_ID	Gene_names	PA1	PA2	PA3	PA4	PA5	PA6	PA7	PA8	PA9	PA10	PA11	PA12	PR13	PR14	PR15	PR16	PR17	PR18	PR19	PR20	PR21	PR22	PC23	PC24	PC25	PC26	PC27	PC28	PC29	PC30	PC31	PC32
P04217	A1BG	21.4326	21.2278	20.8231	21.5765	21.1462	20.3487	21.1121	21.3085	21.2103	21.5944	21.2716	21.2721	21.4035	20.9266	21.0002	21.4471	21.5775	21.3761	20.8878	21.3942	21.1685	21.7381	20.9297	21.4535	21.0311	21.7981	21.1305	21.2882	21.1635	21.3328	21.5353	21.3012
P01023	A2M	21.7634	21.8225	22.2089	22.1388	21.5039	21.9317	22.2037	21.3834	21.9181	22.1759	21.2512	21.9279	21.3976	21.216	21.6935	22.0577	21.4329	21.8498	21.1455	21.5417	22.0645	20.7039	21.8715	22.2684	22.1722	22.4778	21.9337	22.1341	21.4978	21.3699	21.2506	21.9592
P60709	ACTB	18.3047	17.9935	16.4545	19.4412	15.8474	13.2365	19.9428	19.9777	19.626	19.2853	19.8811	18.8557	16.826	19.2715	18.9475	19.2736	19.1455	19.0672	20.2635	18.421	15.8555	16.879	18.529	18.5743	17.4551	17.5497	16.8994	17.4621	19.0051	18.8851	18.428	18.7469
P68032	ACTC1	16.7399	16.2683	13.1004	17.4944	11.5446	12.2922	16.9754	16.7551	16.2171	14.0217	18.0169	17.1819	12.1718	15.4089	15.3539	14.9166	14.2734	16.468	17.3012	15.5615	12.7486	12.2098	16.2412	17.1722	15.5416	15.0181	14.5728	15.3443	16.326	16.863	16.0328	16.4819
P63261	ACTG1	15.3671	15.2358	13.11	16.5972	12.6473	11.8849	17.1512	17.1689	16.7342	16.4844	17.197	15.9976	14.9957	17.1116	16.4196	16.9868	16.7013	16.0378	17.3391	15.8352	13.8162	15.2532	15.2353	15.5822	14.4171	14.4623	14.0946	14.145	16.2159	15.8764	15.7149	15.9814
P12814	ACTN1	13.0789	12.7099	12.3244	15.2919	13.3009	13.5821	15.7303	16.0776	15.2431	15.3746	16.2481	14.6218	12.0228	14.6573	14.0775	14.6419	14.3332	14.6569	16.5244	13.7519	12.2629	12.48	13.984	13.8992	11.5818	12.0263	11.7473	10.499	10.8137	13.9508	13.7125	14.399
Q15848	ADIPOQ	15.6682	16.7116	15.8794	16.5758	14.9448	16.0587	11.4913	13.0937	14.1132	13.5805	15.6002	17.7876	12.4867	12.2691	15.1994	10.9434	11.9253	11.4008	13.4191	14.72	11.8503	13.9124	15.1417	14.8293	14.5289	16.8143	17.1333	16.375	15.3045	15.9722	13.2834	14.7495
P43652	AFM	17.6175	17.7263	17.4612	17.4235	18.0409	17.8145	17.4326	17.8016	17.2549	17.5908	17.9109	17.9525	17.3096	17.116	17.0534	17.8592	17.016	17.8771	17.3069	17.4791	17.2004	17.2732	17.5778	18.1119	17.6703	18.0325	17.6815	17.5364	17.6831	17.9888	17.6045	17.7684
P01019	AGT	18.0408	17.7538	17.3903	18.0283	17.7775	18.1958	16.6388	16.9396	16.6408	17.7956	17.6501	18.0076	17.9572	17.1827	17.0668	16.5049	17.9934	18.1086	17.4235	17.4143	16.6184	16.1145	17.9567	18.7427	17.8319	19.507	17.513	18.0895	17.4344	17.8724	17.905	17.6961
P02765	AHSG	22.0202	21.6418	22.1189	21.9985	22.3561	21.6207	21.8514	22.335	21.9684	21.95	21.6188	21.8355	23.047	21.9775	22.6547	22.6975	22.2633	21.8574	22.0361	22.5238	22.5254	22.2861	22.114	22.2404	21.8016	22.0811	22.1567	21.7631	22.4945	22.2476	22.2881	22.5479
P04075	ALDOA	13.915	14.408	14.088	15.8583	11.874	11.0439	16.429	16.5119	16.3383	15.9681	16.4889	15.3139	12.7863	16.7776	15.7738	16.3244	16.1093	15.313	16.9917	14.9287	12.5327	12.8208	14.7774	14.3238	12.7739	11.7456	13.4244	11.9208	14.9442	14.8706	14.7614	15.2286
P02760	AMBP	19.526	19.4799	19.1639	19.2881	19.2889	19.6131	18.9644	19.2563	19.2473	19.9342	19.4417	19.5495	19.5205	19.2828	19.8054	19.6889	19.7493	19.5022	19.3066	19.7171	19.7482	19.5008	19.3868	19.2646	19.3735	19.5416	19.3544	19.4557	19.271	19.4624	19.4443	19.7269
P02743	APCS	18.4046	18.048	17.5693	17.244	18.4182	17.9586	17.8903	18.5751	17.7839	18.2888	17.5296	18.0703	17.6448	17.4666	18.4454	17.6266	17.4327	18.0585	17.7362	18.4574	18.5632	17.8642	18.1425	17.3672	17.6731	16.9004	18.0078	17.2815	17.5856	18.2019	17.7505	18.3824
P02647	APOA1	22.2529	22.3109	22.0439	21.7451	21.9883	22.3272	21.4648	21.5164	21.3937	21.7232	22.0827	22.1488	22.218	22.0934	22.4825	21.9052	22.3013	22.2283	22.1885	22.2373	22.2103	21.2805	22.0187	22.5674	21.974	22.3054	22.3777	21.9787	22.362	22.4021	21.9169	21.7048
P02652	APOA2	18.0168	18.4752	16.95	18.2082	17.9743	18.084	15.0972	17.5512	16.7928	17.4703	18.1471	17.7551	14.919	16.2725	17.3767	16.5173	13.5759	17.5582	17.0256	17.2593	17.9614	17.4125	18.6768	20.2532	18.7922	18.4721	18.4936	18.0928	18.4651	18.1768	19.6637	19.8284
P06727	APOA4	18.4132	18.6405	18.2139	18.7844	18.8475	18.6831	17.5828	18.0112	17.2322	18.49	19.2514	18.9238	19.3562	19.2143	19.4472	19.1199	18.0133	18.316	19.2691	18.0732	19.2772	18.7609	19.1665	19.2859	18.6959	18.7356	19.3545	18.8561	18.8541	18.9926	18.4683	18.9967
P04114	APOB	19.8401	20.1946	19.9329	19.6438	20.7968	20.3401	19.024	19.6817	19.4617	19.8555	19.9214	20.07	18.5063	19.5447	19.3832	18.6992	19.0686	19.8233	19.3637	19.9617	19.6721	19.1631	20.7208	19.7967	20.6502	20.1863	20.219	20.2665	19.6874	19.8482	19.9292	19.0465
P02655	APOC2	13.568	14.7295	13.3861	12.0982	14.4433	14.0965	12.5974	15.3551	14.0803	15.9684	15.4396	15.2225	11.4326	14.1084	13.7152	12.5169	15.1481	13.7229	13.4393	15.0296	14.7918	14.6928	15.2447	14.5241	10.8786	14.9133	15.3252	14.1562	14.354	12.3551	15.9547	16.7016
P02656	APOC3	17.4153	17.6804	16.7124	14.3176	17.7699	17.2837	16.6234	18.0801	16.9044	18.183	17.7788	18.6756	16.487	17.7903	17.5367	16.7893	18.015	17.2328	17.3465	17.9556	17.6388	17.6679	17.619	17.9468	17.3281	18.2125	17.9542	17.5924	17.3015	17.5939	17.7256	17.9468
P55056	APOC4	13.6478	15.142	12.8377	11.2999	15.7697	13.2236	13.3172	11.1651	11.8227	14.1455	14.6878	15.2529	12.5494	13.1005	11.3883	11.7363	13.0158	9.80014	10.9394	11.9724	13.0178	11.1721	12.206	12.5266	12.0628	10.2845	11.5688	11.9489	13.2804	13.7159	11.4569	14.4874
P05090	APOD	18.9275	17.6854	17.5335	18.1374	17.9511	19.0983	16.6371	17.5826	18.1996	17.471	18.7219	18.8815	17.2167	17.7104	18.2596	17.7301	17.3822	17.146	17.8757	18.0973	17.7617	18.5875	19.1496	19.3924	18.5287	18.2018	18.6046	18.4907	18.4132	18.5455	17.7948	18.5495
P02649	APOE	18.8889	19.3407	19.5612	18.34	19.9515	19.335	18.9283	19.423	19.0297	19.6194	19.4962	19.8188	17.379	18.7969	19.3717	18.2579	18.9127	18.9656	18.8966	20.2188	19.3813	17.2124	19.4096	19.6128	19.3867	19.1714	19.5999	19.1623	19.663	19.1889	19.2818	19.1348
P02749	APOH	19.4611	19.3764	19.0578	19.4982	19.6919	19.3901	19.1092	19.3495	19.4537	19.4967	19.549	19.252	19.6764	19.4727	19.4938	19.6872	19.2235	19.2686	19.5517	19.1292	19.4725	20.0873	19.9591	19.7178	19.4482	19.2572	19.674	19.2866	19.4798	19.7326	19.4006	19.581
O14791	APOL1	17.7659	17.6891	18.4718	17.2895	18.0711	18.0785	17.8636	18.3764	18.2223	17.8984	18.5099	17.494	18.912	18.1045	18.1498	18.1677	19.195	18.5868	18.2298	18.256	18.75	18.3811	17.8694	17.2534	18.2009	17.6301	17.1922	17.6795	17.7327	18.3635	18.0707	17.7413
O95445	APOM	16.2902	15.326	15.3777	15.6766	16.4227	15.9973	15.2657	16.4753	16.1802	15.7138	16.6535	16.0348	16.4441	16.1522	15.4922	15.6903	16.168	15.6538	16.4391	16.1522	15.3365	16.6247	16.5163	15.3805	16.8919	15.9042	14.8502	15.7872	16.0981	15.9493	15.287	15.9658
O75882	ATRN	15.0399	15.226	15.2424	14.7308	15.0595	15.7196	15.1587	15.3798	14.1679	15.181	15.2553	14.8673	14.0757	15.3268	15.0285	15.719	15.492	15.3429	15.1111	15.0533	15.6289	15.1846	15.3693	15.3305	15.4726	15.5433	15.2351	15.2883	15.0496	15.5214	15.0842	15.4853
P25311	AZGP1	18.715	18.6953	18.2412	18.9505	18.8189	18.8608	17.8682	18.8442	18.2548	19.0056	18.7554	18.9497	19.2959	19.0963	18.7507	18.5852	18.7946	18.6022	18.9058	18.1983	18.5486	19.1629	18.8358	18.8409	18.8049	18.8629	19.091	18.7681	18.7765	18.6775	18.6272	18.4855
P06276	BCHE	14.8628	15.563	13.1248	11.0856	15.7681	14.876	12.5827	15.8276	11.3278	12.2414	12.217	12.3809	12.7306	12.7112	12.3757	12.1465	12.4631	10.229	15.2613	12.1849	14.6788	12.2246	15.4116	16.0375	15.2076	10.4582	14.9129	14.2731	14.7521	15.0279	15.7608	15.9999
P43251	BTD	14.0022	14.6946	13.0462	12.6954	14.9287	14.5581	14.114	14.7187	12.0289	12.8384	14.5935	13.0635	11.5663	15.292	15.4227	15.137	15.2232	14.8809	15.4578	15.8086	14.8915	15.1866	14.8715	15.0319	15.2575	14.9793	14.9368	14.1778	14.6745	14.2507	15.4358	15.2714
P02745	C1QA	18.7437	18.9317	18.8548	18.4807	18.6923	18.85	18.6491	18.6114	18.6093	18.6501	18.9221	18.6232	18.4962	18.0292	18.5759	18.6029	18.1278	18.2818	18.4639	18.5587	18.8701	18.403	18.8647	19.385	18.8698	19.0664	19.0361	19.1187	18.5392	18.9476	18.8414	18.721
P02746	C1QB	18.3741	18.405	18.6016	18.2377	18.5276	18.7303	18.6031	18.6896	18.7238	18.7222	18.559	18.2944	18.2279	18.2567	18.319	18.3679	18.4611	18.2958	18.5787	18.6424	18.8709	18.0667	18.5516	18.8145	18.0043	18.7002	18.4377	18.8247	18.1815	18.6689	18.6316	18.3569
P02747	C1QC	18.3472	17.9859	18.4422	17.8612	18.4015	18.3995	18.3225	18.4642	18.5625	18.1131	18.3748	18.147	17.891	17.7456	18.0489	18.1235	17.9179	18.0387	18.0243	18.3116	18.7131	18.2648	18.5138	18.7756	18.145	18.0539	18.528	18.6111	18.3307	18.7434	18.5778	18.2921
P00736	C1R	18.3566	18.5799	18.0363	18.9079	18.4037	18.3464	18.3751	18.2809	18.359	18.3929	18.3904	18.3717	18.3897	17.7979	18.2787	18.2768	18.1412	17.8413	17.97	17.981	18.4695	18.3019	18.3457	18.6928	18.3076	18.4662	18.6768	18.5958	18.0163	18.4542	18.4014	18.3512
Q9NZP8	C1RL	14.6045	15.5844	14.9984	16.2213	15.5755	12.0749	15.8431	14.1848	14.8789	14.5809	14.9938	15.4858	14.9908	12.2282	14.8968	12.1152	14.7705	14.8687	12.4844	11.916	13.4982	13.9554	15.0064	15.5406	14.8761	15.115	15.2824	15.0652	14.6293	15.7435	13.4105	15.0906
P09871	C1S	17.378	17.4706	17.0845	17.7231	17.5062	17.3318	17.6577	17.5221	17.5258	17.8323	17.4843	17.3941	17.4875	17.1145	17.5288	17.4349	17.6964	17.1153	17.2598	17.4126	17.7766	18.0243	17.3563	17.5608	17.1211	17.4459	17.5561	17.5886	17.2221	17.3711	17.5968	17.6413
P06681	C2	16.2226	16.4186	15.7184	16.6704	15.9655	16.2478	15.7203	15.7683	15.0859	16.0912	16.1109	16.2092	15.9811	15.1991	15.8425	15.9957	16.0238	15.8952	15.527	16.0006	15.7569	16.1217	15.8406	16.2938	16.0933	15.9499	15.9202	15.9736	15.4337	16.2106	15.8426	15.7805
P01024	C3	21.9962	22.1317	22.008	21.9354	22.182	21.9108	21.7649	21.7886	21.4889	21.8324	21.7901	21.9462	21.1276	20.9637	21.5762	21.4305	21.2747	21.7106	21.4337	21.7665	21.5348	21.5385	21.8133	21.8002	21.9323	21.7155	21.6793	21.898	21.6737	21.9974	21.9565	22.0117
P0C0L4	C4A	18.9211	19.2709	18.4351	19.3283	18.9209	18.9587	18.0892	17.4331	18.2902	18.2798	17.2864	18.5755	17.1949	17.576	16.6171	17.6533	18.0207	17.6065	17.6929	17.7075	17.4953	17.5861	17.6098	17.9276	18.2238	17.4506	17.6915	18.1401	17.4362	18.8177	17.8623	18.1275
P0C0L5	C4B	21.1993	21.4676	20.8361	22.0733	21.8731	21.9701	20.8411	21.0519	21.3464	21.7073	20.9054	21.7344	20.605	20.706	20.6226	21.1628	21.4132	21.2858	21.1456	21.1035	21.466	21.0893	21.1323	20.8654	20.9946	20.902	20.6985	21.0327	20.8135	21.1022	21.3838	21.4196
P04003	C4BPA	20.0517	20.1911	20.0505	20.0563	20.0608	20.1921	19.8861	19.9978	20.1041	20.1578	20.0449	19.8163	18.9336	19.4483	20.0499	19.642	19.2948	19.7182	19.6726	20.21	19.9815	20.1212	20.2549	20.1205	20.0411	19.259	19.803	19.8959	19.81	19.9352	19.4483	20.235
P20851	C4BPB	16.5498	16.681	16.3605	16.55	16.4681	16.6044	16.0758	16.0835	15.8886	16.2851	16.3564	11.4654	12.3315	12.2784	16.1381	12.3709	12.3771	12.5242	15.6774	16.3765	16.1045	12.1644	16.6241	16.534	16.4277	12.8834	15.3488	11.2663	16.0818	12.3644	13.0515	16.4297
P01031	C5	18.0936	18.6122	17.7243	18.2714	17.8024	18.0659	17.4899	17.1115	17.6406	17.7062	17.6538	18.3339	14.7918	17.1235	17.4751	16.4515	17.3048	17.6304	16.8839	17.5496	17.3523	16.4349	17.9318	17.886	17.7182	18.0566	18.2259	18.0415	17.4016	17.7184	17.8493	17.7414
P13671	C6	16.7073	17.101	16.9442	17.2117	16.6283	16.7224	16.7137	16.1608	16.3945	16.5825	16.7378	15.5513	16.2681	16.2324	16.5021	16.0123	15.9096	16.3613	15.9084	16.6085	16.0795	17.0602	16.8876	16.9084	16.6644	16.7488	17.0515	16.9806	16.6648	17.1677	16.2014	16.8461
P10643	C7	17.0666	17.4362	17.5413	17.5211	16.6568	17.6079	17.4036	16.8748	17.0277	17.126	17.3556	15.6786	16.0674	17.3717	17.2311	16.6781	16.6962	16.9096	17.0519	17.5154	16.9567	16.4293	16.6752	17.7293	17.5025	17.7313	17.8185	17.5922	17.4343	16.6148	16.8525	17.2228
P07357	C8A	16.8397	17.3226	17.1064	17.6552	17.3034	17.4341	16.9835	17.3396	17.0601	17.3338	17.4219	17.1417	16.8869	16.9609	17.159	16.8054	16.5961	17.1664	17.022	17.1362	17.4791	17.023	17.4552	17.4386	17.2389	16.8379	17.3206	17.2853	17.2225	17.2601	17.1756	17.5491
P07358	C8B	17.4982	18.1142	17.8518	18.2853	18.0586	18.3866	17.7709	18.029	17.6181	18.1177	18.2229	18.034	16.6833	17.4235	17.8979	17.6942	17.2071	17.9668	18.0342	17.9971	18.0135	17.2676	17.9871	18.2011	18.0172	17.5327	18.1167	18.0371	17.9974	18.0248	17.855	18.3997
P07360	C8G	15.7114	16.0867	15.6065	16.5558	16.3023	16.4489	16.0585	16.1661	15.7256	16.3941	16.0593	16.0223	16.0788	15.9795	16.022	15.9798	15.3263	16.4157	16.1398	16.4203	16.2433	15.987	16.1064	16.3741	16.06	15.6151	16.3211	16.0182	15.882	15.9935	16.1835	16.4105
P02748	C9	18.8835	19.1352	18.445	19.7183	18.2516	18.5576	18.8806	17.8044	17.9998	18.8998	18.5219	18.9632	17.9523	18.3422	18.6388	18.3545	18.1007	18.3557	17.556	17.356	17.818	18.8806	18.2365	18.1411	17.6698	18.4199	18.6354	18.6145	18.3399	18.5569	17.7915	18.476
P00915	CA1	14.7343	12.7737	12.5557	15.4196	13.4371	13.7516	14.5742	12.7514	12.3635	11.5064	11.2306	11.3778	12.7959	12.1884	13.6318	12.6141	11.9741	11.6504	13.2131	12.4845	12.1925	12.8716	14.5809	14.2775	16.009	15.4183	15.2863	14.2767	15.0007	14.6259	13.952	15.5734
Q9NZT1	CALML5	12.0899	12.8799	13.0764	12.8178	11.6822	12.6637	12.6878	11.4788	12.1145	11.4835	15.2879	14.4791	11.37	12.4831	11.648	12.298	12.6283	12.1898	12.97	12.1447	13.5694	13.426	12.0034	12.5701	12.6743	14.2359	14.6643	12.1854	12.5712	11.9581	13.5691	16.0345
P08571	CD14	14.1969	14.9014	15.2413	15.4924	14.0011	13.1677	12.3273	13.5462	14.0352	14.9747	14.5293	15.0559	13.1448	12.2678	13.9164	12.8455	11.8051	14.1822	12.4897	12.5851	12.0128	12.8206	14.7137	14.9068	15.0909	13.2335	14.67	14.3893	13.1025	14.0243	14.3912	13.9836
O43866	CD5L	18.7348	18.7863	19.5868	17.8868	16.5602	17.2272	18.0828	17.1283	18.3811	17.92	18.4871	15.9077	18.1658	18.8636	18.1438	17.9381	19.1768	18.5387	18.0696	18.3974	16.958	17.5707	17.6178	18.5018	17.7439	18.7508	18.8571	18.5266	18.2963	18.2069	18.2017	18.6615
P00751	CFB	20.2196	20.1938	19.9205	21.1337	20.5757	20.3422	20.4916	19.6925	20.3327	20.3962	20.2523	20.1181	20.0863	20.1864	20.0752	20.2174	19.8594	20.4175	19.8309	20.1707	20.1321	20.4671	20.604	20.1659	20.2607	20.0989	20.3438	20.3893	20.221	20.5135	20.196	20.6504
P00746	CFD	13.8924	13.4696	12.849	13.5324	14.276	13.669	14.703	14.1159	12.9227	15.5799	13.9225	14.3848	14.1932	14.1474	14.9441	14.4038	13.5693	14.136	14.3523	14.7511	15.2263	14.9409	13.9342	14.0207	14.6233	13.7878	14.0505	14.2013	14.1999	14.2769	14.1331	15.0612
P08603	CFH	19.7132	19.8693	19.6884	19.8949	19.7908	19.5412	19.8694	19.8052	19.4271	19.7285	19.7235	19.5237	19.7032	19.5053	19.6595	19.9021	19.6508	19.5774	19.4337	19.7868	19.723	20.1365	19.6027	19.5367	19.6142	19.6843	19.8547	19.6962	19.7148	19.8194	19.6716	20.1048
Q03591	CFHR1	17.756	18.3357	18.2526	18.1616	18.5076	18.3379	17.9674	17.9728	18.5747	18.7286	17.3598	18.4895	17.0181	18.4023	18.6754	17.5001	18.0495	18.4888	17.4083	14.449	18.3626	18.4654	17.7659	17.745	17.9769	18.2254	18.2115	17.6229	18.1833	17.0828	17.8639	16.9476
P36980-2	CFHR2	14.7882	16.1593	15.5207	16.3087	15.9816	15.0297	15.9305	15.6663	16.5529	16.323	15.666	15.521	15.3928	16.1158	15.8017	15.755	15.4908	15.878	15.61	13.7758	14.0588	15.799	13.9718	15.0443	14.5964	14.2995	15.964	15.0733	14.9618	15.8701	15.5585	13.6777
Q92496	CFHR4	11.216	15.4275	13.5137	16.3837	13.3258	14.1784	12.24	12.6174	14.5096	15.3546	14.5031	15.4975	13.4023	13.6047	15.0723	12.8059	13.1135	14.8751	12.2266	11.2537	14.552	13.0067	15.0319	13.4217	14.6164	11.2405	15.8998	11.9618	14.0205	14.1	11.4444	13.2189
P05156	CFI	18.3991	18.8987	18.315	18.6152	18.4604	18.3879	18.2634	17.8477	17.6852	18.264	17.933	18.3433	17.8627	17.9905	18.3523	18.0941	17.7991	18.2649	17.7147	18.3004	18.4139	18.3191	18.4578	18.2648	18.0147	18.1752	18.3002	18.5533	18.2105	18.3737	18.3756	18.541
P23528	CFL1	10.595	12.9893	12.6862	15.5071	11.3469	12.6526	15.7074	15.9227	15.2851	14.8054	15.6903	14.6009	13.5237	14.8127	14.3305	14.638	14.9508	14.6289	16.0833	12.8595	11.1461	13.0677	13.8455	14.6054	12.2836	11.3816	11.3336	10.9566	14.3132	14.0914	13.2756	14.3375
P05452	CLEC3B	16.676	17.5479	16.9757	16.9798	17.0374	16.6145	16.4031	16.5553	17.1395	16.4797	17.3307	16.6733	15.2118	15.6603	17.463	15.7211	15.8718	11.5952	15.3225	16.425	15.4652	16.1636	18.2834	18.2189	17.7655	16.7869	17.649	17.9014	17.4883	17.4739	17.5798	17.1165
P10909	CLU	19.6986	19.8942	19.4917	19.7136	19.4984	19.8062	18.7038	18.8301	18.8757	19.1238	19.412	19.6291	19.1615	19.1432	19.5318	18.6641	19.0217	19.3482	19.3059	19.3428	19.3211	19.0317	19.7219	19.9685	19.7054	19.7469	19.8728	19.737	19.57	19.8449	19.5354	19.6379
Q96KN2	CNDP1	13.4329	13.1711	13.2892	12.822	13.8148	15.1176	11.3951	13.9476	13.4625	13.8306	13.7857	14.3838	11.7357	13.9454	13.8176	12.027	12.2495	14.2661	14.8053	12.7542	13.6991	12.8002	15.4924	13.6947	13.9735	13.7791	12.2207	14.6326	14.8426	15.83	14.9379	12.0879
Q12860	CNTN1	11.9226	12.1256	16.5129	11.8921	12.3923	12.5914	12.6871	13.1435	12.868	12.1663	13.11	12.4168	12.8341	11.7093	13.5396	11.5136	11.6829	11.4464	13.1491	12.0134	12.4465	11.4251	12.2246	16.376	15.9718	11.522	10.837	10.3235	12.0994	12.6056	15.9681	13.8787
P49747-2	COMP	12.9229	12.792	13.9571	11.1421	13.3919	12.7854	14.189	11.5507	12.3317	13.893	10.9966	11.6243	12.5314	13.2105	12.9229	13.2445	12.2117	13.4235	12.7192	12.9135	12.1778	11.6838	14.5514	15.0809	14.1825	12.1392	12.0863	14.6125	11.0834	11.8543	11.2974	12.0242
P00450	CP	20.7405	21.1069	20.7729	21.1302	20.5092	20.9845	20.647	20.1565	20.4154	21.0119	20.5854	20.9555	20.6546	20.2428	20.5405	20.4376	20.644	21.2142	19.9229	20.7001	20.2059	19.9911	20.7515	21.1485	20.4918	21.5688	20.5944	20.9087	20.3203	20.6448	19.8734	20.5315
Q96IY4	CPB2	15.9055	16.5209	15.6363	16.0288	16.3131	16.6474	15.1833	15.334	15.2824	15.4692	15.9782	15.9903	13.6893	14.5044	14.8625	14.5103	14.0766	15.4684	15.98	14.8918	15.124	14.8308	16.2285	16.3434	16.6482	17.0334	16.3418	16.2345	15.8536	15.7647	15.396	15.5074
P15169	CPN1	15.257	15.1999	15.3979	15.302	14.2887	15.2637	12.6329	13.7881	15.0056	14.8398	15.6592	15.053	12.2483	13.7991	13.2784	12.3815	14.8603	14.0212	14.4099	12.7865	11.9622	12.9629	14.5481	14.5854	15.0726	15.2132	14.8148	15.422	14.4289	14.9397	13.7763	15.0571
P22792	CPN2	16.3858	16.9497	17.0833	16.7681	16.7997	17.1443	16.25	16.949	16.953	17.1036	17.1758	17.0197	16.5031	16.7837	16.6364	17.4319	17.3262	16.747	16.6488	16.9716	16.4993	16.6934	16.9819	16.4745	17.2653	17.2935	16.5856	16.7666	16.5189	16.5831	16.5213	17.3472
Q96FN4	CPNE2	12.467	13.2489	11.8054	12.1257	13.6364	12.6988	12.6144	16.8487	11.5051	11.6857	16.168	16.5241	12.4425	11.6705	12.3094	12.5419	12.1991	10.0372	13.1927	11.0026	13.4192	13.9424	16.1182	13.9409	12.7721	12.6424	12.1709	12.6301	12.5188	13.2921	12.758	12.1126
P02741	CRP	13.7877	15.5416	12.0649	18.7424	12.7713	12.2094	15.3554	12.7535	13.5151	13.4837	12.4322	15.3336	12.7026	14.0312	12.6564	12.6321	12.4795	14.8985	11.6481	11.619	12.1652	11.7521	11.3751	12.4601	12.2927	11.8339	11.6174	13.8988	12.7656	11.5348	13.3558	13.9373
Q9NQ79	CRTAC1	9.8133	14.0498	11.9498	12.0909	15.1208	14.5015	13.6989	11.5656	11.5795	12.6219	13.1527	14.3299	13.1402	12.1789	12.3847	14.1724	11.3417	13.4967	10.9799	14.4795	12.8388	13.0579	13.9618	14.0396	13.5516	13.1947	11.0286	14.033	12.0692	13.7962	13.945	11.418
P01034	CST3	14.2415	13.7725	14.2365	13.9691	14.322	14.3433	14.9983	14.2441	13.8868	16.0417	14.5207	14.9578	12.5148	15.6509	14.5692	13.1997	14.2504	14.7025	14.019	15.0396	14.2523	12.4366	14.5163	14.7564	14.5735	15.029	14.8864	14.6683	13.3372	14.5564	14.8393	14.9038
P81605	DCD	14.7146	13.8604	14.8902	14.5941	14.8903	12.8263	13.9332	12.785	12.6459	12.4342	15.6908	15.8685	12.6887	11.9689	14.7182	11.8198	10.6096	14.389	15.106	12.588	15.34	13.172	12.554	12.8031	14.39	12.9986	13.3236	15.7131	15.3934	15.3353	15.4666	18.3914
Q9UGM3	DMBT1	11.7401	11.7882	13.4849	13.698	12.6235	13.6684	12.5914	12.7345	13.07	11.6986	11.472	11.5426	12.5233	18.934	11.9001	12.8903	11.4639	10.846	13.9187	13.1258	11.5818	13.5117	11.6723	13.805	11.6725	11.1964	13.2304	12.1529	12.7088	14.3098	13.3952	13.6358
Q02413	DSG1	11.9931	13.1535	13.6413	11.9031	13.4528	11.358	13.3298	12.0451	14.5225	13.226	12.2346	14.2139	11.5518	13.3259	11.805	13.1246	11.6835	12.0136	12.1549	13.0091	14.3773	14.3209	11.8257	11.6259	11.4159	12.0513	11.7025	12.9406	11.6024	11.9835	13.2441	14.7217
P15924	DSP	11.5442	12.5433	13.4438	12.6689	13.4969	11.437	12.1877	12.3158	13.8677	11.6873	13.3895	14.2291	13.6174	14.9365	11.9924	12.7303	13.4762	12.0375	12.7397	13.2953	12.4468	13.6736	11.4432	13.6995	11.9532	12.1853	11.706	12.6988	11.6064	11.886	12.9458	15.0453
Q16610	ECM1	14.6081	14.8578	15.098	14.8197	13.8718	15.0423	16.0084	16.2001	16.0772	13.495	14.3366	14.4974	15.2322	16.1949	15.5704	16.0805	15.4428	13.6999	15.9625	15.6723	15.6262	17.0199	14.9041	14.6229	14.8854	14.9199	14.7958	15.099	15.4059	15.5785	13.3918	15.3501
Q12805	EFEMP1	15.889	13.8193	13.8368	13.9272	12.7459	14.3858	15.0641	12.7633	13.0068	15.1936	13.3565	14.9504	14.3559	12.0764	14.8598	14.6229	14.5354	14.0151	13.2324	13.328	13.9898	10.7685	14.0659	15.5619	13.5676	14.6191	14.6306	15.2194	13.6237	14.0838	14.1084	13.7339
P06733	ENO1	13.0353	12.4832	12.8631	14.2388	12.0613	12.556	14.8357	15.1432	14.9774	14.1769	14.9526	11.7986	11.2248	16.2125	12.0051	14.7487	14.6754	11.528	15.0644	11.1219	12.9802	12.7969	11.9425	12.3653	10.8493	12.6987	12.0393	10.4058	12.0213	10.5826	11.1011	12.0733
P00742	F10	15.936	16.033	15.5756	15.8149	15.597	16.0624	14.9763	15.5453	15.5242	15.7414	16.0655	15.7088	15.0389	15.2682	15.5843	13.805	15.622	15.4779	16.1895	15.5913	15.6339	15.0761	16.0254	15.6929	15.6757	15.9868	15.7777	15.3091	15.8391	15.8763	14.8721	15.2887
P03951	F11	15.4667	15.4444	15.4623	15.1979	15.9569	15.6821	15.2341	14.5525	14.9203	15.6446	15.4696	15.6098	13.1903	14.8994	15.1463	14.2229	14.5038	14.8703	14.8753	15.4127	15.0794	11.9756	16.119	15.8757	15.6923	15.3423	15.9417	15.8997	15.4134	15.457	15.5782	15.5031
P00748	F12	16.9994	18.3535	18.5444	18.5857	18.9474	19.0632	17.9674	18.6965	18.2479	17.2061	18.3848	18.3523	17.3781	17.8856	17.8291	17.9318	17.8892	18.2221	17.6931	17.4428	18.3254	17.146	18.6733	17.6081	18.7911	19.3158	18.3523	17.8841	17.8823	18.2013	18.7447	18.1572
P00488	F13A1	14.8165	14.4531	14.6147	15.4643	14.9574	14.5238	15.7966	15.7483	16.091	15.4197	16.096	15.3198	13.5501	15.6578	15.2096	14.9085	15.1946	15.6275	16.0886	15.0742	13.4046	12.3178	15.7116	15.3729	15.4064	14.9026	14.9112	13.891	15.4355	15.2774	15.1264	14.2198
P05160	F13B	15.396	15.7488	15.7947	15.5648	16.2332	15.959	15.5385	15.5134	15.4124	15.6913	16.0809	15.6548	15.2178	15.8422	16.0009	15.7405	16.0141	15.8911	14.4827	15.5202	15.7271	15.1806	16.0859	15.6319	16.152	15.6173	15.906	15.4151	15.6402	15.7859	15.0567	15.8582
P00734	F2	20.3114	20.079	19.9211	20.1366	20.2109	20.2555	19.6865	20.2117	19.9073	20.2193	20.1659	19.9126	19.8608	20.0398	20.2269	20.0103	20.1691	20.0021	20.0786	20.2896	20.205	20.378	20.2071	20.327	20.4709	20.2958	20.2069	19.9327	20.2884	20.6075	20.014	20.4659
P12259	F5	14.0618	13.9753	13.9782	14.0582	14.2845	13.5228	14.07	12.4018	14.3737	13.9841	13.2147	13.6467	11.9037	14.1091	14.5424	13.435	13.4338	10.6495	14.1176	14.5211	14.6786	14.0385	14.6138	11.1841	14.0038	12.2776	13.8493	14.0008	13.4883	12.5325	11.8229	13.8686
P00740	F9	14.8292	15.3396	13.2687	15.2189	15.348	15.1635	14.6866	13.0427	12.8667	13.6619	14.6221	15.6975	11.7629	11.2233	11.8518	11.9665	13.9046	13.5675	13.3963	11.6518	12.5576	12.3455	14.399	14.1045	14.5211	14.8111	14.8199	14.2399	13.7048	13.7249	14.6783	14.1764
Q01469	FABP5	10.6039	12.6668	12.4644	11.4406	13.6286	13.6548	12.0869	11.6794	12.1364	11.9812	12.1029	13.6618	13.8602	12.6169	11.2535	13.0435	12.6246	11.8796	10.8203	11.3281	13.6513	12.9738	11.3254	12.3671	12.9312	11.1409	12.6551	11.8433	11.6738	12.3349	12.7012	12.2559
A8MUU1	FABP5P3	15.6532	14.2511	14.1975	14.3999	14.4964	12.1658	12.3941	13.7295	11.7506	12.7861	10.6415	12.562	12.4211	12.0491	13.0909	11.8178	13.068	12.8238	12.9112	12.2582	13.9371	13.2318	11.7182	13.9874	14.556	13.3831	14.2416	14.605	13.8566	13.9564	11.5467	14.4189
P23142	FBLN1	15.5906	15.4368	16.2066	15.9244	14.9296	15.13	15.0211	14.9314	16.123	11.0545	15.9333	15.6776	15.5289	12.6381	15.1382	14.365	14.7737	15.4088	12.7686	15.6397	15.5967	16.2599	15.7428	16.0739	15.0895	15.6005	15.9035	16.5689	16.0264	15.9044	14.9326	16.1223
P23142-4	FBLN1	15.1524	14.1839	15.1066	15.168	14.4726	15.0185	15.4431	15.5152	15.889	15.5009	15.4672	15.6375	16.0892	15.9333	16.2233	16.4089	15.5099	15.5802	14.2161	16.1179	16.5346	16.5231	12.8535	14.1494	13.3009	14.5731	13.9297	14.5027	11.925	14.6787	11.1669	14.8932
Q15485	FCN2	13.6611	12.3454	13.9897	14.4834	14.5429	12.5522	14.2209	13.8772	11.2029	14.5662	13.2	12.5744	12.7454	13.6022	11.9551	12.5349	10.0342	14.6608	13.977	14.0138	12.5382	14.1217	13.7489	12.9916	13.1775	13.1076	13.4159	13.8369	12.2378	13.7902	13.4128	13.994
O75636	FCN3	16.766	15.498	15.2403	16.6881	17.6995	10.9724	16.508	17.1202	16.2546	16.8733	16.5823	16.3852	15.3542	16.6137	16.3477	15.5198	15.7479	16.1971	17.3975	17.662	17.1275	16.1491	17.271	17.1848	17.5886	15.644	17.7289	16.8981	16.5597	17.4549	17.3524	17.4702
Q86UX7	FERMT3	13.1494	12.7124	12.4163	15.4694	13.0432	12.3066	15.9729	16.0643	15.6065	15.4937	15.8398	14.8817	12.8134	14.5658	14.491	15.3217	15.1153	14.7309	16.0957	14.3185	13.279	12.9149	13.2235	13.6247	11.526	12.5599	11.6003	12.0858	14.1723	13.7888	13.5407	13.9637
Q9UGM5	FETUB	16.4453	16.4746	17.0463	16.6787	16.3228	15.9923	16.1182	16.2013	15.9738	16.2314	16.4463	16.7247	18.4539	16.7892	15.7278	15.8862	18.201	17.4718	15.8564	16.664	15.8896	15.8596	16.7711	16.856	16.4265	18.7143	16.4745	16.4292	15.4908	15.2273	16.35	13.982
P02671	FGA	22.9986	22.5322	22.7655	23.1484	22.3934	22.3933	23.4823	22.6373	22.767	22.7171	22.6156	22.6332	22.683	23.0962	22.7287	22.9666	23.1305	22.6344	22.15	22.8676	22.6455	23.2633	22.2009	22.0087	22.6435	22.2357	22.5793	22.673	22.8147	22.5933	22.3886	22.8538
P02675	FGB	22.6677	22.3272	22.4989	22.8215	22.1386	22.1477	22.9187	22.0901	22.2599	22.3362	22.2941	22.2347	22.1823	22.4859	22.3052	22.4361	22.4513	22.3555	21.7197	22.437	22.1847	22.6252	21.9583	21.8575	22.2476	22.0923	22.289	22.4405	22.4684	22.2672	21.9899	22.6401
P02679-2	FGG	22.4005	22.1791	22.2651	22.5664	21.9397	21.9982	22.6495	21.7881	22.0518	21.9976	22.1765	22.1301	21.7202	22.2306	21.9932	22.0253	22.1098	22.0943	21.4377	22.1586	21.7856	22.0186	21.8333	21.7516	22.1583	21.8402	22.131	22.258	22.1721	22.1027	21.898	22.3541
P21333	FLNA	14.5109	14.1065	12.9848	16.691	12.6244	12.0014	17.5422	17.0936	16.6204	16.6451	17.232	15.718	11.3362	16.225	15.9417	16.4014	16.4116	15.2329	17.7325	14.8441	13.6479	10.4137	14.3961	13.7416	9.9597	11.5364	12.277	9.78065	15.3735	15.4445	14.742	14.5613
P02751	FN1	19.1587	16.5548	18.4715	17.1289	17.8726	17.6575	19.9155	18.8957	17.5661	17.3875	17.592	18.1545	17.3273	19.59	18.3307	18.4161	19.429	17.1798	19.5049	18.0389	18.0959	18.7448	18.7788	17.1629	18.5248	16.5572	16.9069	19.185	19.7342	19.07	17.4393	18.3595
P04406	GAPDH	14.4534	14.7611	10.6182	16.2877	11.7378	11.9436	16.5684	15.9043	16.528	15.7851	16.8302	15.9412	12.8481	17.1038	15.0018	15.2805	15.4507	15.2935	16.8613	14.0943	11.4858	13.8047	15.2817	15.1316	14.5087	14.1391	14.0143	13.4282	15.0588	14.6122	15.0757	15.5532
P02774	GC	20.7466	20.9644	20.7632	20.9408	20.6006	20.6158	20.1263	20.3654	20.4097	20.7643	20.4343	20.5478	21.2397	20.5265	20.6481	20.3467	20.8428	20.6995	20.6871	20.4311	20.5338	20.7261	21.1151	20.9324	20.7057	21.2011	20.8355	20.5965	20.9599	20.8036	20.9073	21.001
P80108	GPLD1	16.1155	15.2627	15.2796	15.1415	16.9728	15.8457	14.4102	16.0268	15.1308	15.2218	15.5179	15.7725	15.2648	14.6854	15.5561	13.7897	15.3749	15.6582	15.5702	15.4135	16.1519	13.586	16.3745	15.7393	16.1168	16.4714	16.5547	15.3855	15.8336	15.7921	15.9693	16.2652
P22352	GPX3	17.5372	17.5563	17.1728	17.3302	17.1639	17.3077	16.3403	16.4211	17.1527	16.7197	17.2431	17.46	15.4828	16.9561	17.0977	16.1549	16.4383	17.1365	16.9188	17.1039	16.5861	15.9759	17.5857	17.8011	17.2973	17.7299	17.3898	17.9333	17.5809	17.3177	17.2096	17.389
P06396	GSN	18.8646	19.0118	19.1221	18.8118	19.1315	19.0878	18.8294	19.158	19.0612	19.0673	19.2776	19.16	19.0948	19.2738	19.7031	19.4919	18.8671	18.4047	19.2892	19.2093	19.5926	19.2582	19.7787	19.8235	19.6622	19.4076	19.4003	19.0663	19.4061	19.443	19.2908	19.4483
P09211	GSTP1	12.3711	13.2719	13.175	15.2314	12.8429	13.202	12.8606	11.9327	11.6879	12.3627	14.1815	12.5107	12.76	13.1258	12.5157	12.442	11.1704	11.7914	12.4079	12.0198	12.4885	13.3248	11.5071	12.053	11.7201	10.8221	11.9901	12.0052	10.9507	11.4997	9.02343	13.6448
Q14520	HABP2	15.8271	14.203	11.921	15.7071	14.7927	15.819	15.3454	14.9104	15.3461	15.475	15.1778	14.6789	14.8923	15.1798	15.6651	14.978	15.7049	15.6094	15.7617	15.3753	13.3547	15.0869	15.0629	15.2979	15.5129	16.0186	14.9016	13.787	12.6878	16.3433	15.657	11.4222
P69905	HBA1	18.7712	17.9996	17.7953	19.0762	17.9982	17.6526	18.7824	18.418	17.4931	16.5802	17.8876	17.2359	19.0879	18.214	16.6034	17.1779	16.8277	17.5057	18.2042	17.7004	17.6487	17.0273	19.2551	19.3487	20.4119	19.5538	19.9294	18.8944	19.5575	19.2519	19.3279	19.6549
P68871	HBB	19.8962	19.1252	18.967	20.6257	19.2422	19.1011	20.0893	19.844	19.0587	18.6196	19.3871	18.8122	20.8194	19.6834	18.1975	18.9971	18.4849	18.9447	19.4777	19.4848	19.1925	18.9222	20.2903	20.7227	21.4554	20.7312	21.1476	20.0807	20.7167	20.2867	20.8625	21.2093
P02042	HBD	14.1633	13.127	12.6583	14.6886	14.4059	13.7636	14.853	14.067	11.1991	13.7428	11.7301	10.8803	13.511	13.9781	13.2496	11.5955	11.0929	13.8782	12.4263	12.4773	12.2076	12.3292	14.1962	15.0157	15.4432	14.6272	15.3408	13.9428	15.3975	14.0247	15.1613	15.231
Q04756	HGFAC	13.9997	14.2684	11.8559	13.6063	13.4417	12.7164	15.251	11.469	12.0239	15.5387	14.7963	13.9618	13.1325	13.5703	14.2023	13.3266	12.821	12.888	12.51	11.1422	13.9524	14.4794	14.8236	15.4269	13.8819	12.9525	14.7416	14.6284	15.0507	12.0086	14.2175	14.3652
P04439	HLA-A	12.3914	13.5765	12.5922	13.5275	13.2025	13.747	12.6491	12.1443	13.2373	12.2063	11.5319	11.9397	13.6388	12.3368	13.3721	12.6238	12.3533	11.4874	13.0237	13.1279	11.4927	11.4204	12.3924	14.0476	12.5475	12.4584	11.0563	12.6638	11.5137	13.9244	12.0858	12.9732
P00738	HP	23.1352	23.0713	22.403	23.7734	22.6142	22.9221	23.0852	21.7457	22.5769	22.8479	22.7728	23.0179	22.2859	22.0929	22.736	22.4175	22.5759	22.9752	21.5827	22.8393	20.788	23.648	22.0564	20.7464	21.9083	22.1219	23.0379	22.7143	22.6457	22.6495	22.3047	22.5637
P00739	HPR	18.0166	18.4897	18.8435	18.0837	18.2068	18.1478	17.3076	17.6878	18.5813	17.9376	18.7408	17.439	17.8228	17.1059	18.2573	16.6303	18.8915	19.0725	17.9649	18.375	18.115	17.8636	18.3975	18.3164	18.6713	17.8436	17.6793	18.4337	17.8054	18.7772	18.2079	17.6508
P02790	HPX	22.0206	21.8486	21.7634	22.1467	22.0194	22.1934	21.5971	21.4622	21.6527	21.8354	21.9392	22.1792	21.3174	21.3854	21.742	21.4461	21.5254	21.7563	21.609	21.4303	21.6607	21.7416	21.557	21.9884	21.5828	22.11	21.8179	21.9245	21.7038	21.8999	21.6471	21.9379
P04196	HRG	19.6432	19.6652	19.1418	19.7006	19.7422	19.4181	19.1741	19.2212	19.1438	19.4391	19.3304	19.2322	18.6413	20.0628	19.436	19.6539	18.8404	18.971	19.0917	19.431	19.6467	20.1936	19.8645	19.2316	19.3414	19.1632	19.7743	19.4907	19.4755	19.8862	19.9816	19.9484
P11021	HSPA5	9.98978	12.0067	13.1195	12.6969	12.1298	12.0608	15.0986	14.6296	14.9295	12.8896	14.6179	13.2592	11.5013	11.1971	13.3386	12.1976	9.84806	11.1355	13.5572	11.6918	12.6593	11.6475	11.5125	11.4609	12.4755	13.285	11.4482	11.0505	11.1811	12.9353	10.9077	13.2005
P11142	HSPA8	11.2777	12.9636	12.4789	13.5285	12.9093	12.4091	12.6771	13.673	13.9287	12.7449	14.3608	10.9894	13.9337	13.205	12.3109	12.6105	12.7547	12.1625	14.9608	12.037	12.3559	11.9086	11.1686	12.837	11.5396	11.2733	10.9065	10.3304	11.7537	11.3348	12.3858	12.3534
P04792	HSPB1	13.0332	12.7161	12.0442	14.635	12.5348	11.8286	13.922	13.8142	14.5729	13.593	12.6874	14.7981	13.1653	16.1674	10.7211	13.8021	12.8925	13.5588	14.4107	12.4643	12.4456	13.0352	14.375	13.2493	12.8834	11.4332	13.2511	12.2405	14.1301	12.7274	13.7603	14.3289
P01344-3	IGF2	13.4485	14.2851	14.0104	12.0497	14.6521	13.7966	12.7095	13.3437	12.5858	13.6026	13.7841	14.0515	12.4841	12.2126	12.788	12.9098	13.8123	14.3762	13.1773	13.5616	12.7771	13.7724	14.61	15.0111	14.6028	14.518	14.2869	13.7191	13.9336	13.9428	14.4234	14.5409
P35858	IGFALS	15.9181	15.9103	15.9713	15.3125	16.2825	15.9607	14.7055	15.975	15.0949	15.1693	16.2342	15.849	15.2581	15.679	15.1916	14.3183	15.2243	16.1066	15.752	16.0957	15.5925	13.7528	15.6669	15.9648	15.7512	16.0391	15.4893	15.4722	15.8234	16.3498	16.2539	16.1737
P01876	IGHA1	22.6617	22.2527	22.7208	22.3795	21.8784	23.2366	23.1128	22.754	23.4387	22.8648	23.0943	22.0344	24.3616	23.3102	23.4579	23.9203	22.7499	23.4029	22.9497	23.4891	23.7352	23.1855	23.1856	23.5087	22.987	22.8364	22.4336	23.3944	22.9846	22.7627	23.1348	23.4614
P0DOX2	IGHA2	19.3458	18.7542	19.4186	17.7526	17.8871	19.2933	18.1676	18.6338	18.7917	17.8977	18.19	17.7301	19.0046	18.7481	18.7547	19.3894	18.3629	19.0047	17.7917	18.8881	18.6201	19.1229	18.0537	19.3852	18.4347	18.7555	18.7893	18.7953	18.2049	17.82	18.5485	19.893
P01880	IGHD	14.1904	10.2463	12.3476	14.07	13.3269	11.7102	12.2111	12.0116	12.1721	11.9767	12.0286	12.2395	12.1175	13.16	11.5709	10.7678	11.9734	12.93	12.2585	14.3815	15.6617	13.3926	11.4642	11.6537	14.0127	12.744	11.7322	14.0813	13.3584	14.7536	12.8356	11.8835
P0DOX5	IGHG1	23.3225	23.4423	24.3836	23.0134	23.0405	23.5264	23.6675	23.7289	23.4885	23.2864	23.2422	23.0673	23.8325	23.9076	23.5861	23.7607	23.5442	23.7159	23.4446	24.1576	23.9689	23.4214	23.4102	23.922	23.6452	23.76	23.0585	23.6991	23.944	23.6971	23.5213	23.5304
P01859	IGHG2	22.5213	22.5024	22.7962	21.9835	21.6796	22.9575	22.5853	23.0684	23.1524	22.6455	21.9843	22.7761	23.2757	22.704	22.6927	23.4876	22.7257	23.5308	22.388	23.4842	23.2496	22.6293	22.7633	22.9361	22.9302	22.8548	22.6079	22.8342	22.7966	23.3305	22.8214	23.0985
P01860	IGHG3	21.8746	23.3233	22.8335	23.0299	22.2604	22.5191	23.2852	24.0696	24.0782	22.0014	23.4096	22.5867	23.5551	23.0993	23.288	23.4328	23.8091	22.9711	22.5662	24.3231	23.5504	22.6156	23.1217	23.904	22.8611	22.9177	22.7552	22.7078	24.0638	24.1889	23.5959	22.4175
P01861	IGHG4	18.316	19.0263	19.0109	16.8527	20.1042	20.3491	20.7716	21.7691	16.9924	19.772	20.1403	18.9768	19.5113	21.1974	21.4836	18.5888	19.4519	20.4223	20.4118	21.7047	21.5265	18.0176	20.1519	20.6731	21.3544	21.52	18.904	21.113	21.4388	18.5156	22.1309	20.712
P01871	IGHM	22.4455	22.3919	23.1559	21.46	20.231	20.8808	21.539	20.6247	21.7835	21.3854	22.0656	19.8286	21.9034	22.4386	21.6339	21.0799	22.1555	22.0234	21.4051	21.6728	20.2273	20.8666	21.3201	21.9858	21.4741	22.2497	22.5534	21.9875	21.6761	21.743	21.7138	22.2256
A0A0C4DH31	IGHV1-18	18.0193	19.4067	20.4699	18.0537	18.1588	18.4795	18.518	17.9499	18.9548	17.5145	18.6978	18.0636	18.733	18.2252	17.8005	18.4703	17.7775	18.1995	18.7969	18.55	17.4438	16.4733	17.722	18.8283	18.6659	18.7603	17.7383	19.0238	18.3134	15.3183	18.566	18.864
A0A0C4DH33	IGHV1-24	14.9897	18.5753	18.6278	16.3829	16.1791	17.4459	15.9192	16.8978	16.915	16.1554	16.4374	16.3245	16.5501	17.9494	17.0865	16.2046	17.6539	16.2668	16.9368	17.7622	17.621	13.7496	18.2473	17.0368	18.3605	16.8071	15.5698	17.0397	15.5221	13.0373	16.9641	17.5641
A0A0C4DH29	IGHV1-3	15.4301	14.9235	17.9478	12.7079	13.0329	12.1211	13.6104	12.5958	13.8656	11.1189	12.51	14.0979	13.2071	11.776	13.2628	12.857	13.5466	13.7581	12.4643	13.5597	12.4488	13.3834	11.1501	12.3069	11.1261	14.1421	11.3154	10.7103	10.8105	15.4858	12.3304	12.8356
A0A0B4J2H0	IGHV1-69-2	16.3977	17.7947	18.488	16.3358	17.0331	12.5127	15.9451	11.9489	15.5343	15.3057	17.1764	12.4894	16.8028	16.6821	16.4816	16.0346	15.4992	16.6934	17.0314	16.9514	14.1092	13.7178	15.9958	16.706	17.2617	12.1118	17.2506	16.2733	16.4449	16.9347	12.3198	12.8102
A0A0B4J1V2	IGHV2-26	15.6633	16.0191	17.4799	15.8004	15.4226	13.9423	14.2287	16.0155	15.7201	14.4113	15.5906	12.4635	15.1294	15.0824	16.0437	15.1799	16.1056	14.9752	15.492	16.4498	14.793	14.1279	14.4998	17.6553	16.6575	16.5318	15.2952	16.663	16.0655	15.25	16.8219	15.5781
A0A0B4J1V0	IGHV3-15	16.6982	18.069	18.7484	16.8078	16.6005	16.494	16.0729	16.5684	18.0416	16.1693	16.2495	15.8446	17.89	16.6687	15.7282	17.2738	17.302	16.4432	17.1142	16.2652	16.7231	16.7059	16.6484	17.0381	16.8379	16.5976	16.2662	16.62	17.0222	16.4781	17.6511	17.2055
A0A0C4DH32	IGHV3-20	10.7265	14.9872	11.8449	13.3985	12.272	13.3236	12.6181	11.9538	13.7089	12.131	11.4802	13.2333	13.2522	11.9877	10.8513	12.8206	9.8337	12.2653	12.2719	11.0183	12.5668	12.6099	12.8175	12.7212	10.3208	12.1523	13.2919	13.1	12.0198	12.9344	12.9507	11.682
A0A0B4J1V1	IGHV3-21	16.6446	18.0342	18.7568	14.6833	15.0107	16.9916	17.3346	16.8795	17.0605	10.9698	16.6979	16.741	16.6784	16.4716	15.9549	16.6408	16.965	16.8658	15.9085	16.9235	16.3791	15.3036	16.2145	14.8005	16.8263	15.4826	16.2326	15.4324	16.2754	13.9675	15.447	17.0173
P01764	IGHV3-23	19.7689	20.1589	21.0235	19.2728	18.7252	19.4826	18.9658	18.8519	19.5133	18.1975	19.3977	19.2624	19.3263	18.8117	18.5725	19.4675	18.9908	19.0885	19.1577	19.2886	18.8635	17.303	18.8519	19.747	19.661	19.2897	18.8249	19.4599	19.0452	19.5828	18.8103	19.8361
A0A0B4J1X8	IGHV3-43	15.4103	14.8672	17.4649	13.5187	14.2937	15.7248	13.6949	15.8119	13.8689	13.8434	15.2982	10.5055	16.5028	17.1424	17.4678	16.3655	13.9527	16.2299	14.728	16.0179	14.917	13.5975	15.8622	16.9061	16.051	12.3571	15.3395	15.3643	14.4868	14.7418	15.1974	14.8639
A0A0A0MS15	IGHV3-49	16.2203	16.7052	17.8966	15.5831	15.7751	15.8669	14.8825	15.1531	16.6194	15.7342	15.6514	16.7814	15.414	16.3571	16.6643	16.2191	15.8549	16.9757	16.2765	16.7998	15.5986	14.8065	15.2951	18.5161	16.3915	17.0786	16.3475	16.7128	16.7009	16.9182	16.3684	15.5125
A0A075B6Q5	IGHV3-64	15.3169	15.5113	17.7613	16.178	14.9282	16.6165	17.0526	13.8611	16.4713	14.2158	15.2878	15.5765	15.4411	15.2275	15.9454	16.646	14.4369	15.9391	16.124	16.5052	15.5831	12.2263	15.8134	16.7082	16.2727	15.9027	16.8956	16.3471	16.4115	15.5618	14.9576	15.4676
P01767	IGHV3-66	14.6656	15.925	16.0579	14.8897	12.9899	14.245	15.5462	15.1954	15.2906	12.9599	13.9554	15.459	16.042	15.6723	11.6275	12.2377	16.715	14.4236	13.3173	14.8714	12.9655	14.0031	14.4321	15.6966	15.6783	11.9875	13.7502	13.5837	15.4421	18.122	15.3712	15.2736
A0A0B4J1Y9	IGHV3-72	16.891	17.4796	17.8054	17.1444	16.8173	17.7494	16.968	17	17.9208	16.6278	16.1469	16.9417	17.9119	17.4535	18.0755	17.8068	18.5028	17.8006	16.7272	16.3787	16.5311	17.2193	16.2713	18.6864	18.302	18.0271	18.008	17.7721	18.1531	18.7471	17.8243	18.0529
A0A0B4J1V6	IGHV3-73	13.8698	13.9208	15.6954	13.3433	13.072	13.6347	13.2497	11.3357	14.2015	14.5258	11.7837	15.0868	11.4338	12.9275	11.5641	11.4434	13.7633	10.705	14.5777	13.6697	15.584	12.6514	13.495	13.1624	15.5099	14.3435	13.7693	14.6946	13.743	15.997	11.8147	14.0375
A0A0B4J1X5	IGHV3-74	16.0612	16.7391	18.2078	15.9524	15.6606	16.6206	16.6178	17.3442	17.5471	16.6496	15.9279	17.4524	17.1722	17.1077	15.2631	17.9611	16.7419	17.9174	16.9216	17.8468	16.2858	16.2167	16.1853	18.3826	17.4901	17.8496	16.18	17.3093	16.8076	17.7586	17.4003	17.1012
A0A0C4DH34	IGHV4-28	15.7396	15.9792	16.8059	16.1996	15.4494	16.4527	11.6213	14.4011	16.1446	12.7617	14.6382	14.3657	16.4419	12.0776	10.8918	12.6601	12.4054	11.3785	13.9205	10.9923	14.459	13.2636	13.8899	16.3161	16.4863	13.501	14.8919	15.557	16.1927	16.1903	11.0657	15.9782
A0A075B6R2	IGHV4-4	11.6929	15.6273	17.4088	14.4776	13.0108	14.5232	15.1635	13.4181	14.2108	12.9163	14.0006	15.735	11.7693	13.8609	12.9284	11.1974	14.0293	15.8149	14.1302	11.3679	11.8812	12.0197	11.3252	15.5288	13.6469	12.7703	12.5123	12.5166	14.0446	15.0017	12.8665	13.6644
A0A0C4DH41	IGHV4-61	15.8111	17.9016	17.6779	16.1196	15.0617	16.279	14.4042	14.4962	15.6401	11.7675	15.8066	16.7931	12.6824	14.8192	13.2194	13.248	13.261	14.7591	15.3149	14.5575	11.443	12.6032	15.0515	16.0171	16.0832	16.2017	14.3868	16.4945	16.0106	15.7628	15.8912	15.0003
A0A0C4DH38	IGHV5-51	16.4855	17.7858	18.8111	16.8739	16.4403	16.5699	16.623	16.4946	16.2368	15.6282	16.4948	16.9745	16.6481	15.5334	16.213	16.3051	14.7244	17.063	15.8673	17.2542	16.8925	12.5966	16.3206	17.8536	17.9177	17.5706	16.4096	17.4489	16.9834	17.2448	17.1126	16.8599
A0A0B4J1U7	IGHV6-1	15.3793	16.7844	17.9691	15.3708	16.6495	17.7888	17.2768	12.8386	18.2526	13.1116	17.0898	17.3644	17.6168	17.9829	18.3078	18.2826	17.761	15.369	17.3264	18.1742	17.79	16.9127	16.8127	18.3657	17.2562	16.4799	15.8269	17.2641	17.611	18.213	17.6036	18.5575
P01591	IGJ	17.006	16.778	17.6095	16.8365	15.198	16.7052	16.9361	15.5696	17.0618	16.2857	16.6226	14.5095	17.0104	17.6115	16.5387	17.4701	17.5164	17.2516	16.1442	17.6313	15.8	16.3951	15.974	17.3222	15.9285	16.8305	17.9119	17.4947	16.2759	16.7575	16.5751	17.0507
P01834	IGKC	23.7492	23.7166	24.3248	22.8115	23.2397	23.6279	24.221	24.4754	24.3659	23.8394	23.6155	23.2928	24.9257	24.462	24.3294	24.6311	24.3768	24.3894	23.8418	24.6671	24.6743	24.4461	23.6412	24.4095	24.3168	24.2768	23.9914	24.0466	24.4659	24.1846	24.1001	24.199
A0A0C4DH73	IGKV1-12	14.6598	15.5625	16.2335	13.897	10.266	14.3151	14.3658	12.9827	12.1364	13.5925	13.7671	14.4012	12.9745	14.902	12.4443	12.4761	10.1207	14.5774	12.3224	10.744	13.1876	13.7702	12.709	15.6704	14.83	13.954	14.0092	15.0284	13.8208	15.5489	12.2385	13.6486
A0A075B6S5	IGKV1-27	14.4338	14.6606	15.2508	12.4034	13.3537	15.8147	11.1326	12.1794	13.3042	12.86	11.5239	11.6479	14.9264	14.2372	11.8519	13.2068	11.8816	11.2908	12.7074	12.0615	15.3052	12.3139	11.2232	15.2969	15.286	13.5773	14.1106	14.5188	12.0726	11.9098	10.7471	10.6997
P01602	IGKV1-5	16.8849	17.9555	18.3578	16.8674	16.7227	16.8522	15.9939	15.9456	16.2513	15.1771	16.0689	15.9645	15.9046	16.3748	15.3212	15.4673	15.0657	15.9376	15.3199	16.0727	14.8393	14.8192	16.3139	17.314	17.4695	16.8271	17.2667	16.9757	16.4334	17.3502	16.2138	16.6863
A0A0C4DH67	IGKV1-8	17.4833	18.5885	18.494	17.4328	15.112	16.9394	17.1629	18.0741	16.7416	16.348	16.4138	17.0368	18.5038	16.6342	17.6108	17.5133	17.9064	16.7469	15.9772	16.6034	19.2651	16.4718	15.7768	17.6007	18.1283	18.1448	17.343	17.1618	17.7124	16.3328	17.8057	18.4782
P0DP09	IGKV1D-13	18.9249	14.1192	14.2084	15.3395	18.2437	14.7311	13.1118	12.7774	12.5347	14.5036	12.1525	11.8914	10.8203	11.5734	12.5711	15.3109	11.9757	11.1794	14.3617	18.3796	13.0737	12.9159	16.1748	13.8981	13.0251	13.1567	12.7428	13.7903	15.5773	15.9021	17.8196	12.5329
A0A0C4DH68	IGKV2-24	17.1936	17.7287	18.6351	17.4422	16.722	17.6313	16.7279	17.6824	18.8186	17.5742	17.1287	17.0652	17.7346	17.5129	17.1337	18.3781	17.9374	18.5273	18.2665	17.8985	18.2144	16.9554	16.543	18.4715	18.4691	18.18	18.2829	18.7805	17.532	19.5214	18.2498	17.3839
P01614	IGKV2-40	11.5926	15.2105	16.5482	12.9844	12.8813	11.3196	11.5615	13.5426	15.552	13.6978	13.4184	13.8617	16.349	13.6903	13.3632	14.3651	12.3023	15.0192	15.4718	12.903	16.6306	13.6285	13.7847	14.179	14.8094	14.6484	12.0943	14.8122	15.2333	14.1213	13.3659	12.1624
A0A075B6P5	IGKV2D-28	20.1917	20.4832	21.732	19.8221	19.5529	20.3151	20.123	20.7126	21.4401	19.5202	19.6696	20.133	20.6319	20.916	20.0613	21.2027	20.992	21.1562	20.9453	20.0911	20.5098	20.5609	19.6035	20.6141	20.4096	20.4984	20.2104	20.4107	20.8289	20.5762	20.3823	19.7942
A0A075B6S2	IGKV2D-29	18.0643	15.0059	16.4297	15.1919	10.9756	15.9734	18.4721	18.258	16.9482	19.1041	15.9955	16.0154	16.7649	17.1354	16.1591	16.9438	16.5575	17.0127	15.5477	17.3516	16.6399	12.5985	15.841	16.9223	16.2245	16.4878	15.563	16.2089	18.8734	16.263	16.8076	18.1561
A0A075B6H7	IGKV3-7	19.662	20.242	20.9386	19.2354	19.0027	19.0468	20.2861	20.205	19.6047	19.921	19.1055	18.3131	20.6459	20.6669	20.4809	20.9041	20.4641	20.0552	19.3617	21.0333	20.9758	19.7301	19.3406	20.6457	20.7258	20.7019	19.3127	20.4709	20.6102	19.8168	21.044	20.7264
P04433	IGKV3D-11	19.1303	19.5015	20.5945	18.5053	18.6691	18.7049	19.019	18.509	19.5497	18.426	18.1192	18.4798	20.1164	20.348	19.4677	20.1495	19.621	19.6364	18.5746	19.4769	19.3059	19.4758	17.3355	18.9672	18.8353	18.8759	18.6569	18.8316	19.1937	20.0912	18.3894	19.2034
A0A087WSY6	IGKV3D-15	17.6093	18.8765	19.6961	17.7039	17.2219	17.2768	18.6359	18.3495	18.297	17.4497	17.7507	17.9957	19.1139	18.8428	18.3184	19.3252	19.2992	17.8949	17.8094	18.6415	18.7181	17.6283	16.9427	18.4021	18.0091	18.0049	17.2677	17.947	17.9939	18.1608	17.8482	19.2575
A0A0C4DH25	IGKV3D-20	17.3109	12.6808	11.9456	12.3316	16.5302	17.0354	17.4986	17.6337	17.9783	14.4686	16.8378	16.9472	18.8752	18.4531	18.0456	19.1122	17.8713	18.4046	13.3655	18.8477	18.3992	17.8044	16.0129	18.0846	17.6979	17.7478	17.3921	11.8288	17.9118	17.8669	17.1918	12.5089
P06312	IGKV4-1	19.9567	20.2912	20.9783	19.8108	19.2921	19.8442	19.5997	20.5055	20.4964	19.538	20.195	20.0312	20.2543	19.5232	19.8707	19.6307	19.9356	20.3591	19.9661	20.2893	20.8014	18.8473	19.9154	20.7832	20.7961	20.2977	19.6318	20.498	20.3479	21.0727	20.3327	20.3888
A0A0C4DH24	IGKV6-21	14.4159	14.3306	15.3137	10.9451	12.1159	15.5197	14.311	13.8388	14.8534	12.314	13.6541	13.5559	15.7967	15.2424	13.6698	15.5286	13.9508	13.4214	13.7462	12.4984	13.9664	13.9135	13.3989	15.3387	15.0417	13.9376	13.4821	14.1356	14.1298	15.6123	14.9233	16.0819
P15814	IGLL1	15.8143	12.0876	17.3081	14.8227	12.793	16.3412	15.7548	12.1172	15.7859	12.14	16.0145	15.5992	16.641	16.7264	14.9752	10.3647	16.619	16.9702	16.2458	17.2597	17.0406	16.2786	17.4103	16.2475	12.198	17.1458	10.8921	16.6691	11.625	15.7663	10.6754	17.0281
B9A064	IGLL5	23.0025	22.9256	23.9306	22.7569	22.645	23.4063	23.4468	23.6698	23.7579	23.1253	22.9909	22.8878	24.4501	23.9241	23.7502	23.9593	23.3982	23.8421	23.3215	24.1324	23.697	23.7245	23.2423	23.7486	23.6154	23.5406	22.7192	23.2351	23.5361	23.4244	23.5464	23.4326
A0A0B4J1U3	IGLV1-36	11.6745	16.0556	14.7649	11.3662	13.0195	13.9777	11.9127	12.1613	12.6875	12.5587	11.5324	14.6215	11.8965	12.8252	10.9842	14.4349	12.653	15.5971	12.5164	15.7018	12.1822	13.8593	11.7121	15.7046	16.3781	12.4658	12.3996	11.7899	13.588	13.036	14.5588	12.5108
A0A075B6J9	IGLV2-18	15.1627	16.3895	17.3067	14.9268	15.1447	16.6509	15.0091	16.8652	15.9328	20.3855	15.2866	16.7101	18.3915	16.7187	17.3203	16.3733	11.2113	17.7382	12.3012	17.1009	16.0389	16.7628	17.7305	17.8357	15.7495	16.1556	14.5255	17.3446	16.6061	12.2816	16.2622	17.4329
A0A075B6K4	IGLV3-10	13.8212	14.4557	15.1117	14.4394	13.6413	12.1083	13.7079	15.5131	14.5223	12.4005	15.3797	14.36	16.4581	13.9704	14.0295	12.1356	15.9247	12.5901	14.5523	15.7269	11.5741	15.1709	14.843	15.6435	15.2927	11.6785	11.743	13.7771	12.2791	14.872	14.8564	14.8789
A0A075B6K5	IGLV3-9	19.5833	19.3581	20.462	19.2779	18.888	19.6993	19.4102	19.2683	19.3606	19.2646	19.6263	19.0453	18.3707	18.7616	19.8924	18.6151	18.5151	18.8716	19.1738	20.1744	19.3254	17.8924	20.012	20.8523	20.4512	19.8105	16.8016	20.08	19.7771	21.535	19.9019	20.1138
A0A075B6H9	IGLV4-69	14.7233	10.9022	13.9894	12.2999	12.9934	12.069	12.3212	12.5873	14.4391	11.9791	12.3048	11.5044	11.1537	13.0762	12.3529	10.3285	13.0474	13.2735	13.7012	12.9824	13.0864	12.4956	12.4018	12.942	11.4255	12.1954	9.99218	13.4156	14.0641	13.8018	13.7326	12.4538
A0A087WSX0	IGLV5-45	14.3476	14.8385	13.4911	15.7591	13.9035	11.0568	12.2701	11.3974	15.895	11.7992	12.1977	11.0588	13.173	15.5049	10.8444	12.6823	12.9925	13.1253	18.052	12.5475	11.851	13.3163	13.4196	13.6231	14.381	15.5035	14.9961	14.8964	12.4326	14.5662	12.7725	13.8381
A0A075B6I0	IGLV8-61	16.4288	17.1322	19.1158	16.7914	16.1765	17.3781	17.2708	18.2731	19.2687	17.9887	14.0891	18.096	19.1471	18.6752	19.3337	18.8947	12.4449	20.1989	18.249	19.0696	18.2188	17.2587	17.1759	19.3192	12.9765	18.4153	16.9636	18.0241	12.9117	18.378	17.7536	18.2214
P08514	ITGA2B	13.2641	12.6196	13.539	15.6329	12.2086	13.0496	16.5769	16.7466	16.1211	15.8465	16.3888	14.5095	13.4033	15.7479	15.1688	15.5268	15.9743	14.7649	17.0928	14.2349	13.9464	12.7873	12.9864	11.764	11.7642	10.476	10.1814	11.5152	14.1797	13.7432	10.6004	13.1591
P05106	ITGB3	11.1606	12.9377	13.5641	13.4832	11.8928	12.8824	14.5793	14.6996	13.8211	13.8785	14.4352	12.7678	13.2032	11.8557	12.2684	11.5535	13.3918	13.0333	14.9806	13.4839	13.0287	12.9513	12.8505	11.7393	11.7946	12.4374	11.6985	12.4721	13.2157	12.5941	13.1704	13.3975
P19827	ITIH1	19.5298	19.423	19.318	19.0145	19.3474	19.4824	19.1251	19.386	19.1347	19.5998	19.5878	19.4408	19.0995	19.0479	19.2464	19.1623	19.445	19.4108	19.4081	19.3659	19.4854	18.959	19.4375	19.6981	19.7996	19.6957	19.5414	19.5593	19.3153	19.4312	19.8215	19.66
P19823	ITIH2	20.07	20.0983	19.9559	19.5998	19.921	20.0303	19.6608	19.8834	19.64	20.2344	20.1328	20.101	19.7845	19.5829	20.062	19.8991	20.298	20.1426	19.9347	19.9365	20.0649	19.7479	19.9908	20.2563	20.3005	20.4366	20.2377	20.1265	19.9852	19.9496	20.4428	20.2932
Q06033	ITIH3	16.9208	17.122	16.2355	17.1437	16.1069	16.5929	16.9017	15.3156	17.3388	16.9261	16.7627	16.9875	16.9653	15.7705	16.7849	16.424	16.3024	16.5375	15.954	16.0573	15.5039	16.3447	15.7017	16.0101	15.4654	16.6832	17.0457	16.5988	16.1446	16.406	16.4025	16.259
Q14624	ITIH4	19.956	20.1845	20.0463	20.4185	20.0934	20.1883	19.5821	19.5577	19.8576	19.9199	19.8035	19.8582	20.0397	19.7987	19.8931	19.6196	20.0133	20.0971	19.8465	19.7602	19.7302	19.7308	19.93	19.9689	19.9446	20.1839	20.0423	20.0605	19.8892	20.21	19.8064	19.7683
P14923	JUP	11.693	12.1926	13.2127	13.7822	13.6544	11.6708	12.3677	12.1902	13.2858	11.7631	12.8126	13.9067	12.1452	14.9921	10.8019	12.2279	12.3968	10.7427	13.9942	11.4356	13.7056	12.147	13.1327	12.912	11.7586	12.0411	12.2618	10.7954	13.2175	11.8634	14.016	13.7477
P03952	KLKB1	19.1164	19.0813	18.9554	18.5717	19.4413	19.6655	18.5772	18.7958	18.799	18.8544	18.7991	18.7497	18.7083	18.2867	18.8868	18.3736	19.0939	19.2721	18.8212	19.1105	18.9424	18.9476	19.1755	19.1452	19.1774	19.0929	18.9082	18.7745	18.5295	19.3669	18.9313	18.9189
P01042	KNG1	20.1634	20.0236	20.0433	19.9017	20.4738	20.3872	19.9449	20.1734	20.067	20.2629	20.0481	20.122	20.8746	20.2462	20.1879	20.2286	20.5468	20.5046	20.1358	20.3451	20.2454	20.4624	20.2442	20.2564	20.2082	20.8006	20.3163	19.9389	20.0834	20.3072	20.2525	20.273
P18428	LBP	13.4731	15.7984	13.4402	17.9362	13.9047	11.6171	15.0394	13.8045	11.8674	15.0494	11.9168	17.2714	13.701	12.9343	14.4146	14.0111	14.5021	14.5669	13.2893	14.8701	13.956	13.8788	14.2253	11.4713	11.825	14.2332	13.0936	13.6606	12.4109	11.1986	11.9941	12.5789
P04180	LCAT	14.356	13.8905	14.5754	13.5871	15.1265	13.158	12.8755	14.5714	14.1339	14.7301	14.2619	13.9365	12.8399	13.0315	14.7041	12.509	14.0998	14.1075	12.2513	13.9457	12.9832	14.0879	14.5857	12.0581	13.7604	13.0014	14.1041	13.8309	14.2041	14.7467	14.352	14.431
Q08380	LGALS3BP	14.2845	11.3858	13.5587	13.0942	15.3711	14.1795	16.5252	14.9231	11.8487	13.0228	12.9442	12.8009	14.1745	14.7017	13.3551	14.8486	18.0968	13.7023	11.8849	16.5884	13.5595	11.7891	14.2164	16.7666	14.2553	12.1756	12.5445	13.3082	12.0238	11.8064	13.2473	14.7561
P08519	LPA	15.3567	20.4058	17.0524	16.9069	12.754	13.11	17.3498	12.4973	17.8379	15.9713	16.8511	17.7817	12.6898	11.4975	16.7672	13.1009	16.9399	12.3863	12.207	16.3446	11.5712	12.7431	16.4668	14.7717	19.8636	18.7144	17.5754	17.3025	12.4205	11.0689	14.7501	16.3418
P02750	LRG1	15.5164	16.1301	14.8945	17.7148	13.9192	13.7565	14.3128	13.7521	13.7497	15.3958	15.5219	16.5205	10.6088	11.5051	15.0098	13.1184	11.5491	14.7065	13.243	11.6788	13.0831	12.8276	14.5745	14.961	14.7867	14.247	15.5202	15.2651	14.5049	14.9149	11.5831	15.5634
P51884	LUM	14.2531	15.6436	15.5985	14.9066	13.3989	13.6564	15.561	13.7975	12.128	12.9753	14.7518	14.6415	12.3795	14.7516	15.8383	15.3487	12.4862	14.3019	14.0474	14.4934	15.5784	12.2827	15.8395	16.2589	15.4618	14.7903	16.3561	15.9306	15.546	15.5392	15.8248	15.939
P61626	LYZ	12.1912	13.5201	12.9559	12.654	13.2544	12.8181	13.7042	13.3284	13.7361	14.2424	13.4597	13.791	13.1751	21.3353	12.8033	14.1093	13.5494	13.6493	13.1101	13.3464	13.6353	11.4173	12.5788	12.8649	13.4836	13.2606	13.1623	12.4688	13.0631	13.2748	13.3632	12.7082
O00187	MASP2	10.8159	13.0642	12.5284	12.3164	11.7994	13.5126	12.1049	13.4494	12.4017	13.6312	11.9749	11.6948	11.4884	12.0618	12.5194	13.2797	11.7441	11.6418	12.0669	12.2659	14.3099	12.7873	12.8448	12.9249	11.1932	12.6915	12.7903	11.7118	11.3966	11.8576	11.1239	11.8479
Q13201	MMRN1	11.5515	11.4896	11.4104	12.1582	12.0076	11.8577	12.5304	14.0829	12.0958	12.3505	12.551	12.275	14.2651	12.755	11.3711	12.7471	12.7428	12.4269	14.1269	11.8853	13.3136	11.733	11.645	12.2557	11.9184	12.1274	11.3034	11.8054	13.9088	13.6646	12.0833	13.5525
P26927	MST1	15.1099	14.1176	12.5414	13.5885	13.7646	14.7624	14.4777	15.3322	14.8609	15.3041	14.2459	12.7817	13.9375	14.8419	14.6142	14.418	14.5163	11.8352	12.5378	15.0304	14.8118	14.55	14.7752	14.9565	14.9954	11.7397	12.9641	15.1325	11.6006	14.7704	15.0992	15.1059
P35579	MYH9	13.5758	11.7673	12.8862	15.5035	14.0711	14.1342	16.3899	15.9425	15.5785	15.1963	16.6641	14.656	12.1331	15.0784	14.8545	15.1645	15.3408	14.1803	16.8169	13.9243	13.041	12.8865	13.6025	13.1576	11.6171	12.0405	9.44599	11.6006	14.9877	14.2225	13.7649	13.31
O14950	MYL12B	10.0153	13.7216	12.7397	11.3282	12.3023	13.3377	13.8432	13.3645	12.1067	13.2367	13.379	12.0948	12.9449	11.7251	13.4148	13.5627	11.743	10.9434	14.6978	11.2939	12.2504	12.2367	11.5733	12.723	11.8534	11.2751	12.2044	12.4374	12.8392	12.5055	11.0553	13.911
P02763	ORM1	20.1289	19.8765	19.6488	20.6951	20.4867	19.5993	19.394	20.0759	19.7091	20.2636	20.237	20.7333	19.0132	18.8915	19.7682	18.8269	17.7469	19.6619	19.0842	19.2605	19.0629	19.2136	19.4088	19.6166	19.606	18.172	19.5166	19.9799	19.8446	19.5297	20.3003	20.3485
P19652	ORM2	18.2004	17.5461	17.2444	18.8591	16.6277	17.2313	15.9697	15.6381	15.9599	17.3753	17.7539	17.3638	12.5549	15.8032	16.7414	15.9058	11.8832	16.7638	15.7238	16.2899	16.2718	13.8955	17.2569	17.7311	18.0359	16.3066	17.6405	16.5836	17.4498	17.5044	17.4324	18.2297
O00151	PDLIM1	11.0628	11.5816	12.0842	11.7944	12.9655	13.1985	14.4272	15.432	15.6132	14.6408	14.3573	13.3222	12.4867	14.6572	14.4883	14.9002	15.1263	14.5031	16.4632	14.3081	13.0529	11.6392	13.2747	12.2596	10.974	11.5853	13.9056	10.9853	11.08	14.1129	12.7035	12.7421
P02776	PF4	14.5471	13.4809	12.0404	15.3296	11.2833	11.9785	15.6634	16.2894	14.8829	15.2266	16.2238	15.1976	13.4046	15.7837	15.2769	15.602	15.6332	14.4134	16.5321	11.6737	13.4432	12.5827	14.4357	14.6009	13.6492	12.0294	13.109	13.5544	13.927	14.9804	14.323	14.7554
P07737	PFN1	14.8427	14.6308	13.4234	16.6311	12.2436	12.6029	16.8981	17.2214	16.7248	16.3537	17.214	16.1264	15.2216	16.1856	15.3935	16.8607	16.2783	15.9044	17.2098	12.4728	13.4048	12.3442	15.0231	15.5715	12.7451	11.9703	12.7495	11.6895	15.5772	15.3435	15.2627	15.4952
P00558	PGK1	12.2416	11.2887	13.2815	11.1528	11.9096	12.7014	13.2371	12.6735	11.4886	11.2022	12.8828	13.0281	12.8451	13.5462	12.5471	12.7674	10.9276	11.9079	13.5134	12.6879	13.3336	14.0766	11.7139	12.8236	11.6458	12.9718	12.2346	11.6177	12.0716	12.622	11.9332	11.4361
Q96PD5	PGLYRP2	17.5736	17.6091	17.6336	17.3249	17.7823	17.3162	17.7864	17.6028	17.3435	17.9847	17.636	17.4273	16.9056	18.0605	17.837	18.1896	17.7185	16.8331	17.7698	17.7123	18.0917	18.4338	17.5741	17.9038	17.9568	16.9493	17.6241	17.5376	17.355	17.654	17.8444	17.9247
P01833	PIGR	11.5925	12.7745	12.8229	11.8094	12.1488	11.619	10.3698	12.912	13.3902	12.6801	10.0585	12.2864	12.2718	18.9775	11.6603	11.7647	13.2776	10.8546	12.8808	9.09347	11.6691	11.7137	10.1971	13.5419	10.0006	11.5729	11.5799	13.2793	12.3476	11.9512	11.0205	9.82664
P14618	PKM	11.7172	12.4712	12.3111	14.198	11.3761	12.3004	14.8073	14.0698	13.0418	12.8409	14.7511	13.3366	12.8564	13.2155	12.4274	10.8199	12.1859	13.2027	15.1154	11.5181	12.5696	12.9286	13.0334	13.2619	11.7166	11.7881	11.8244	10.4772	12.6078	12.1898	11.6928	12.3945
P08567	PLEK	12.4903	11.3229	10.8607	14.9815	12.1453	13.2648	14.6395	15.4349	13.4194	14.0165	15.4566	14.1564	12.1009	13.0748	12.3861	13.0271	14.7194	14.0683	14.8808	12.1743	13.4211	14.128	12.9413	11.2639	12.6792	11.0356	13.3006	11.7861	11.6779	13.5249	12.7506	12.4136
P00747	PLG	19.29	19.3455	18.9901	19.2909	19.3498	19.6578	18.7674	19.1231	19.1346	19.3797	19.0185	18.9754	19.1456	19.0798	19.1118	18.8328	19.1149	19.4286	19.0878	19.0494	19.1663	19.4498	19.3129	19.6083	19.4909	19.4354	19.1006	19.1934	19.2911	19.4015	19.374	19.3164
P55058	PLTP	11.7893	14.0986	13.0194	11.9057	12.1993	13.5119	13.81	13.6143	10.8162	12.6132	12.3092	10.8217	12.004	13.478	12.238	13.6699	12.022	12.5511	12.9092	11.5334	12.2958	13.1118	14.1229	14.8562	14.12	11.9461	11.0985	12.7733	12.6627	11.2958	11.412	13.6899
P27169	PON1	19.31	19.9461	19.6204	18.9188	20.1791	19.538	18.2878	19.6039	18.9302	19.6377	19.8022	19.3521	19.4363	19.2465	19.5196	18.484	19.4028	19.6936	20.1048	19.7226	19.7495	19.1818	19.973	19.7223	19.7066	19.6611	19.6107	19.4276	19.6257	19.7017	19.305	19.3515
P02775	PPBP	16.2534	14.9189	13.6119	17.0149	12.185	12.2567	17.5029	17.9675	17.2387	16.8049	17.5702	16.8906	14.6448	16.8489	17.1995	16.9278	17.1134	16.8604	18.0973	15.5586	13.2342	14.3042	15.8968	16.0259	14.3283	14.4301	14.1532	13.7651	16.4235	16.3586	16.1847	16.8955
P62937	PPIA	11.6423	12.3166	13.0678	11.4179	12.8985	12.9462	14.7478	15.517	14.7549	14.5884	14.9396	13.3133	12.61	14.7749	13.8544	14.5222	14.1048	13.853	15.9187	11.733	14.2753	13.1855	13.7187	12.2434	10.8146	13.6096	12.4229	13.0694	13.515	10.7831	11.6887	11.0156
P32119	PRDX2	13.1674	12.2865	12.367	12.1362	12.3486	11.7024	14.6197	11.4686	13.6778	12.8304	11.5704	12.6452	16.0105	14.4353	11.9708	12.8597	13.145	11.3721	14.1934	13.1469	12.5278	11.9495	14.5728	13.9765	16.0458	14.1014	14.9993	11.0809	10.7676	11.5145	14.8422	14.9704
Q92954	PRG4	13.3329	14.164	12.1721	14.6518	16.289	14.6084	12.8188	14.2297	12.3919	12.5457	12.9254	14.4297	12.4484	13.0106	11.0908	13.6849	11.7039	13.7912	12.0355	12.354	12.0143	13.5072	11.878	12.5442	13.864	11.5873	12.3522	13.6294	12.0635	11.3175	13.3325	10.9506
P04070	PROC	13.7992	12.8298	12.299	12.4438	11.9489	10.736	11.2958	12.8441	10.5401	12.3873	12.476	13.1631	14.052	11.8684	12.4852	11.8192	11.1716	13.1036	12.2458	11.8191	12.4657	12.9054	12.8812	12.7465	12.3558	13.4229	13.357	13.1478	11.1314	12.1318	12.8198	12.9207
P07225	PROS1	17.2169	17.4664	16.9267	17.2884	17.1815	17.2377	16.621	16.7256	16.5536	17.0177	17.3304	17.1533	15.6477	16.3167	16.7808	16.202	16.0082	16.0027	16.8119	16.6806	16.7215	16.9648	17.4727	16.7479	17.456	16.6006	17.008	17.0061	16.9559	17.0353	16.8487	17.329
P41222	PTGDS	13.153	14.9489	12.7201	11.3677	13.5693	14.3746	12.9877	14.7428	14.4705	14.6315	13.862	14.1407	12.5305	13.1784	13.3435	15.2855	13.0385	12.9421	15.4265	13.1323	14.3318	11.8832	12.8114	12.4622	11.7896	12.3203	11.7766	10.6791	11.3414	14.0605	11.312	12.8843
P20742	PZP	12.7296	13.7877	15.147	14.7244	13.121	15.8369	13.3354	13.5234	7.21315	11.9751	16.1264	13.2446	17.5228	13.4238	13.5904	14.2144	18.7693	18.8324	11.8216	14.5761	13.5528	13.7951	10.9422	15.0513	12.2836	19.068	12.8774	13.2621	11.81	14.338	12.2796	10.0975
O00391	QSOX1	9.86473	14.1413	14.0751	13.2277	13.4922	14.019	13.4906	13.3505	11.6914	12.8471	13.3178	13.8216	11.9959	14.1757	14.36	13.9623	11.8124	13.1859	12.0343	13.8159	14.3405	12.2498	13.4134	13.6202	13.8708	14.1592	14.3248	13.4907	14.1848	12.1594	13.7581	12.6845
P61224	RAP1B	13.1756	13.0981	12.2833	15.431	13.049	12.2249	15.8502	16.4112	15.6292	15.675	16.137	14.6017	13.9431	15.5488	15.0809	16.0939	15.5899	14.8168	16.3352	14.3033	12.876	12.8344	13.6295	14.41	12.1338	11.0593	13.1968	11.4415	14.5582	14.7175	13.9717	14.5444
P02753	RBP4	19.3776	19.1828	18.4379	18.2441	19.9385	19.6217	18.1615	19.4461	19.0184	19.8283	19.023	19.4787	19.2326	19.5945	19.548	18.8474	19.5416	19.3394	19.688	19.5131	19.4482	19.6237	19.7285	19.5024	19.6248	20.0339	19.3739	19.0095	19.4384	19.501	19.543	19.6355
P06702	S100A9	12.3476	14.0048	12.7144	12.7825	12.452	13.3089	11.8262	11.2286	11.9566	12.5883	12.6665	14.1548	13.9182	19.2032	13.8373	12.427	12.1139	11.7434	13.4259	11.7443	12.6941	14.1483	12.4967	14.0465	13.1591	13.9947	14.2516	11.1126	11.0488	14.0233	15.1112	15.2509
P0DJI8	SAA1	15.3332	13.7026	12.1115	19.9451	10.9151	12.7518	15.1732	12.1819	15.9072	15.3561	13.0083	15.3379	13.1239	14.7367	15.1592	10.8401	13.0439	15.3277	11.3373	16.8778	13.7967	14.352	10.4628	11.6599	12.2609	12.4829	12.5574	15.3033	9.56476	12.6404	12.5921	13.65
P35542	SAA4	19.2092	18.5296	18.4008	19.6371	18.6665	19.0114	19.5192	18.4811	18.9982	19.9234	18.7788	19.2968	18.6996	19.5556	19.3776	18.7966	19.4811	18.9468	19.3899	19.6223	19.0211	19.6766	19.1678	19.0364	18.4528	18.3775	18.4782	18.8629	18.7735	19.1106	18.5765	18.4898
P49908	SEPP1	13.4814	12.8011	14.0313	13.3838	13.8968	11.0487	12.4522	13.6563	11.2393	12.5784	13.1817	12.921	12.6175	12.6891	12.3701	12.5955	10.5449	14.4762	14.1673	12.5084	12.8439	13.6393	14.4637	14.8406	13.8905	11.5609	13.9339	14.2057	14.0695	13.7493	12.0018	13.0235
P01009	SERPINA1	22.909	23.1585	23.1834	23.6046	22.858	22.6468	22.9302	22.3275	22.5948	22.9111	22.9264	23.3641	23.0986	22.4172	22.7594	22.769	22.7758	22.7187	22.3053	22.6736	22.5465	22.2708	22.9566	23.251	23.039	23.628	23.459	22.5372	22.9777	22.7242	22.66	22.775
Q9UK55	SERPINA10	13.0979	15.3098	14.1223	15.415	14.7123	14.7469	11.512	12.82	13.1548	14.2738	13.9149	14.9399	13.1615	12.4013	12.1477	11.5045	13.3861	14.0731	13.5606	13.4123	13.7047	10.9313	15.2659	15.1247	13.8792	15.0237	14.6662	14.4397	14.2521	14.3099	12.2986	13.669
P01011	SERPINA3	20.6598	20.6134	20.0324	21.1369	20.2998	20.1879	20.1416	19.5442	20.0589	20.9656	20.5943	20.7907	18.9091	19.8607	19.9087	19.7256	19.203	20.0391	19.7464	19.9661	20.0171	18.9931	20.5869	20.4404	20.1519	20.3061	20.4253	20.6275	20.1806	20.1392	20.1518	20.6241
P29622	SERPINA4	15.8532	15.6664	15.9337	14.2173	16.1379	16.0262	14.7162	15.4738	14.8785	14.7673	15.8711	15.6026	15.1638	15.3335	14.8816	14.6196	14.5222	15.0612	16.142	15.3234	15.4457	12.2617	16.2446	16.0243	16.3266	16.287	16.1388	15.6972	15.9339	16.2001	15.7316	15.8441
P05154	SERPINA5	12.691	13.8197	13.8917	11.5264	14.2904	13.8189	13.8414	11.7399	12.4413	12.3792	13.5762	13.553	11.6044	13.3707	13.2948	13.4315	13.3538	10.7439	12.0407	12.5259	12.6314	13.8896	13.3232	13.3332	14.2384	13.3019	12.7277	13.8603	13.4229	14.0299	14.1156	13.8456
P08185	SERPINA6	16.6489	17.0742	16.9048	17.0021	16.6489	16.7192	16.1671	16.0662	16.4144	16.6774	16.3403	16.6395	16.7726	16.0241	16.4184	15.4826	16.7313	17.0091	16.2565	16.4121	16.1311	14.2814	17.4225	17.351	17.0878	18.11	16.8231	16.9897	16.726	16.8094	16.6434	16.7437
P05543	SERPINA7	15.6392	16.4364	16.2282	15.4156	15.7252	15.0603	15.7449	15.1068	15.7325	15.5967	15.7016	16.1061	15.4857	15.2536	15.6806	15.8367	15.5344	16.1116	14.8646	15.9442	15.7117	12.7753	15.7589	16.138	15.804	16.6626	16.2691	15.8666	15.6389	15.9777	15.8097	15.5003
P01008	SERPINC1	20.0921	20.0143	19.9891	19.8937	20.0869	20.0884	19.4637	19.8096	19.7687	19.8613	20.0662	19.8124	19.5296	19.7283	19.8478	19.4303	19.4372	19.6244	20.0894	19.749	19.8842	19.7724	20.2716	20.2428	20.2251	20.2844	20.0948	20.0661	20.101	20.0731	20.0383	20.1581
P05546	SERPIND1	17.6039	18.091	17.6796	17.6314	17.7892	17.6979	16.8158	16.665	16.8033	17.181	17.7101	17.6035	16.1196	16.5037	16.6055	16.4434	17.0683	17.544	16.781	17.0611	16.5186	16.1583	17.4594	17.2446	17.4978	17.8939	17.7642	17.6893	17.1301	17.7532	17.2646	17.1372
P36955	SERPINF1	16.8274	17.2311	16.7951	17.1127	17.5144	16.8898	17.0184	17.0144	16.2534	17.3467	17.1807	17.0125	16.5961	16.3326	17.063	16.6352	16.6974	16.5188	16.8734	16.6197	17.0952	16.6325	17.3495	17.3086	17.5965	16.9505	17.236	16.8473	16.8422	17.0349	17.616	17.4195
P08697	SERPINF2	19.1143	18.9919	18.7091	19.1906	19.1576	18.8148	18.1525	18.2677	18.5013	18.5946	19.1107	18.7956	17.6271	18.2616	18.5611	17.7325	18.0312	18.6984	18.4414	18.8173	18.4241	18.4737	18.8993	18.9322	18.7608	18.7669	18.7558	18.9929	18.8651	18.9099	18.8209	19.0293
P05155	SERPING1	19.3649	19.4075	18.8686	19.7446	19.4948	19.1759	19.145	18.9156	18.8861	19.3924	19.0155	19.544	18.4754	18.9801	18.8704	18.5753	18.5814	18.894	19.152	19.0155	18.9506	18.7282	19.716	19.3093	19.3011	19.2132	19.4755	19.2485	19.1363	19.1117	19.1833	19.1552
P04278	SHBG	12.5466	15.3412	13.4865	14.257	13.3433	13.5389	14.2987	11.7674	15.0552	12.5332	12.6236	11.9852	16.7112	14.2566	13.2591	11.4363	17.5975	16.7558	13.9597	13.4169	11.2592	13.1217	13.6217	15.1429	12.5931	18.1133	13.9043	13.3809	13.6266	12.9106	12.2578	13.1124
P27105	STOM	12.2243	12.2935	11.8554	13.4712	12.1607	14.3844	12.9797	12.4493	12.7419	13.1583	13.6613	10.6791	12.6769	12.9132	12.2394	12.3872	12.1814	11.8445	13.9895	11.7096	11.817	12.757	12.4399	11.3447	11.3107	12.1935	11.4216	11.2635	11.975	12.7786	11.8162	11.0071
P37802	TAGLN2	15.776	15.6624	11.919	17.9113	11.4309	12.4448	17.3652	17.8557	18.2508	16.9069	17.5641	17.2149	15.933	16.701	16.8484	17.1452	16.7223	16.605	18.2553	16.0906	16.2239	15.7242	16.0532	16.8478	15.3105	14.9514	11.8483	14.7252	16.3859	16.2206	16.1024	16.2231
P02787	TF	24.0989	23.6497	23.9011	23.5806	24.1424	24.0716	23.518	24.0397	23.7039	23.7956	23.9463	23.6527	24.209	23.8169	24.0364	24.1963	23.6339	24.1513	24.1245	24.065	23.9895	23.8111	23.9754	24.329	24.0988	24.459	23.8126	23.9109	24.0139	23.9003	24.0298	24.0272
Q15582	TGFBI	13.8783	13.8488	12.5573	13.9623	10.5153	12.4367	12.1502	12.1987	12.7398	12.2999	12.1779	11.7323	11.3712	10.7085	11.2826	11.547	13.3659	11.5507	13.5755	12.1002	14.6549	13.3898	13.044	12.3979	13.2956	12.1613	13.1553	13.1216	12.004	12.0414	11.4789	14.1574
Q9Y490	TLN1	14.2653	13.3102	11.5563	17.0973	10.0309	11.8786	17.0239	17.2639	16.5772	16.5598	17.6837	15.9048	12.1967	16.2651	15.5205	16.4296	16.2584	15.8334	17.5144	14.8005	12.7819	13.9531	14.7484	15.3581	9.66925	10.7406	11.2527	10.9037	15.0072	15.2422	14.7661	15.5082
P67936	TPM4	15.2838	14.7336	14.3655	16.9612	12.4254	11.482	16.6408	17.5371	16.502	17.2105	17.8384	16.6669	14.2617	16.477	17.0616	15.5651	16.0743	15.9253	17.6085	16.1436	11.5913	13.1654	14.9211	15.9471	12.0484	13.2339	13.7147	14.776	16.0119	16.038	14.1961	16.0103
P02766	TTR	21.8823	21.4826	21.2333	20.7779	22.0849	21.7587	20.5134	22.16	21.6805	22.0263	21.621	21.8603	21.8709	22.1108	22.1303	21.723	22.0505	21.7822	22.2519	22.0899	22.2988	22.4411	22.1669	22.363	22.1113	22.2452	21.9831	21.5223	21.9485	21.9748	22.2433	22.1849
Q9BQE3	TUBA1C	12.7873	13.4467	12.1314	12.2441	12.8554	12.2478	13.6553	13.4944	13.8688	13.6777	14.0961	11.2439	11.9871	13.6312	13.6633	12.7569	14.026	12.4524	13.4405	11.0997	13.9603	14.3997	12.279	14.0096	12.6507	10.8985	13.5765	12.1955	13.0655	12.9403	12.7664	13.5603
P68366	TUBA4A	13.6575	13.5129	12.725	14.9439	11.706	12.34	16.095	15.2176	14.3876	15.4286	15.6494	14.4861	14.0016	15.2439	15.6108	15.6816	16.1506	14.2389	16.6181	14.3276	11.1183	11.6544	13.8143	14.7284	11.7319	12.1619	10.3194	12.1049	15.2357	14.1496	14.422	14.6497
P07437	TUBB	13.2123	12.4053	13.7483	14.7551	10.3254	12.4904	14.3273	15.5923	15.1819	14.7356	14.9699	13.6321	13.2877	15.1555	14.3032	14.9791	14.7027	11.8747	15.6312	13.559	13.5166	13.7927	13.2674	13.3291	11.0558	12.1582	12.5583	11.4024	13.7588	13.3168	13.4289	14.2961
Q9H4B7	TUBB1	12.9032	11.3446	11.0642	15.5545	11.6549	11.6297	16.0246	15.8442	14.8235	15.5426	16.6872	14.5318	12.4707	15.2157	15.2304	15.3046	15.8924	15.1119	16.6131	14.0498	13.1172	11.3999	14.0119	11.6435	12.4826	13.0898	12.2433	13.9146	13.5159	15.0267	13.1297	12.6479
P18206	VCL	11.1402	11.9711	14.1793	15.6982	12.037	11.99	15.6884	15.6278	15.5204	14.9578	16.1694	14.5329	11.3678	14.4318	14.101	14.428	14.9542	14.3691	16.4034	12.2325	11.69	13.6778	13.3163	12.3593	11.9247	11.5878	12.693	10.9215	12.7796	13.4302	11.6462	12.2354
P04004	VTN	20.4797	20.339	20.3334	20.7697	20.6828	20.5846	20.2468	20.6841	20.24	20.3265	20.208	20.2365	21.1051	20.6546	20.3914	20.7298	21.2017	20.5348	20.4592	20.4947	20.7323	20.797	20.4317	20.6289	20.2864	20.5885	20.3147	20.2787	20.3693	20.5842	20.6443	20.5567
P04275	VWF	12.3455	11.5574	13.1094	12.8943	11.2191	13.0064	15.8537	12.768	11.7683	12.1635	12.1268	10.9393	11.4026	13.4448	11.5978	12.1761	14.0861	11.4457	13.4775	11.1639	11.4498	11.8596	12.2876	13.1972	12.7335	13.527	14.2636	13.4374	13.2925	13.6856	13.4305	10.9631
O75083	WDR1	10.7206	11.7166	12.4197	13.922	11.9486	13.6798	14.4462	14.6129	14.1104	13.1481	14.8178	13.3059	13.3891	12.0705	13.058	14.2567	13.6703	13.7307	15.1709	12.429	13.5408	11.6132	12.6682	13.5174	11.803	12.5545	11.8972	11.2215	12.8473	12.5764	11.969	12.1852
P63104	YWHAZ	10.8227	12.4288	14.1952	15.1298	13.0825	11.7761	14.4448	12.2515	11.1253	12.7686	15.3045	13.6734	12.6419	11.9144	13.6614	12.321	13.9214	13.2469	13.7597	12.7996	13.8744	13.5692	12.2992	12.4893	11.2237	11.152	10.9609	10.7742	13.9084	12.3766	11.8696	12.3394
A0A0C4DH43	IGHV2-70D	16.0894	17.5878	17.4228	16.4432	15.7469	16.5424	14.7537	16.3214	16.459	16.8118	16.3711	16.169	15.3404	16.0944	16.819	13.2111	15.9223	16.367	15.3808	16.1838	15.2209	13.1925	10.6467	17.4196	16.772	17.1549	15.003	17.1855	16.5718	16.3845	15.6319	15.3162
A0A0J9YX35	IGHV3-64D	16.3958	16.4687	18.3744	16.0781	15.3222	17.2075	15.2951	16.4144	17.0148	16.3249	15.7717	15.5099	16.6573	15.2276	15.1973	14.6993	14.5446	16.4262	16.1325	16.3182	15.6048	12.6669	16.2334	17.2836	17.2456	16.506	15.9598	17.4134	16.4174	17.3931	15.5308	16.1725
A0A0J9YXX1	IGHV5-10-1	11.9526	12.1391	14.4826	13.8015	12.0218	14.1806	12.1779	15.8059	12.3093	12.8768	11.5635	11.1216	15.4088	12.7219	14.7283	13.1297	13.8873	10.6946	12.5958	15.4942	12.8781	13.4571	14.6263	12.8739	13.03	11.4556	10.8442	12.0529	16.6815	11.9088	13.3614	12.0903
P01594	IGKV1-33	18.9991	17.4469	20.1514	18.8954	18.3241	18.6185	19.0883	19.8795	19.8803	18.8743	19.4135	18.3206	19.2208	19.5308	18.6065	19.6028	18.3068	19.3581	19.6434	19.6842	17.6051	18.8208	18.7362	19.1928	18.0452	18.4098	16.5063	19.3449	18.6924	18.8393	17.8316	17.8766
P04432	IGKV1D-39	18.6465	19.9262	20.1828	18.6949	18.7547	18.9267	19.3731	19.5286	19.9875	18.2766	18.9588	19.146	19.9603	19.9243	18.9469	19.8776	19.2548	19.1579	19.6646	19.4575	18.7844	17.2963	18.0198	19.4272	19.5381	19.0922	18.7905	19.077	19.1931	19.1657	18.5193	19.1733
P01599	IGKV1-17	17.0954	17.9805	18.6582	16.0411	15.9921	17.0565	17.0813	16.9651	17.7391	15.8034	16.3543	16.8348	16.9401	17.3095	16.5372	17.2965	16.8015	18.0128	16.2008	16.5224	15.65	16.6191	15.8646	18.0348	17.6193	16.7503	17.3633	16.8611	16.974	18.0806	16.8924	16.672
P01601	IGKV1D-16	11.1344	14.9711	15.1499	11.3523	11.4348	14.4701	14.5053	15.1695	14.9184	12.4001	11.165	16.082	14.4655	15.6648	15.565	10.7919	13.3923	15.5136	11.7328	9.7598	14.6904	15.2096	13.0472	15.4439	15.036	15.3318	15.3024	15.9066	15.1512	13.0096	12.7325	14.061
P01619	IGKV3-20	19.8462	20.4877	21.9026	19.8397	19.2513	19.2511	19.921	19.3149	20.4928	19.7299	19.4337	19.3762	19.6473	19.8742	19.7302	20.2952	19.5555	20.0563	19.4271	19.514	19.521	19.4259	18.825	19.7503	20.4906	19.7461	19.3758	20.2492	20.0096	20.4	20.0695	20.3999
P01699	IGLV1-44	11.9991	16.0129	17.0986	13.0355	11.658	11.842	13.5704	12.7991	14.8858	12.9924	12.3337	13.5541	15.6504	15.2643	14.8016	14.0875	14.6388	13.9353	10.8095	14.816	13.3554	12.0306	12.2168	14.3126	14.3763	14.0057	12.1371	12.3078	12.3276	12.139	14.2353	12.8163
P01700	IGLV1-47	18.2237	18.7653	20.0826	18.0265	18.3067	18.9251	16.9035	17.5433	18.3248	17.2794	17.4902	17.7394	17.8018	18.2017	18.08	18.0418	18.1214	18.4907	18.4157	18.7875	18.1118	16.983	17.7675	18.8567	18.813	18.4833	18.0298	18.7098	18.6504	19.1618	18.5806	18.3798
P01701	IGLV1-51	16.9532	17.3154	18.2704	16.3778	15.6204	16.4845	15.3679	15.9691	16.0861	12.027	15.1767	15.8921	17.9507	14.5876	15.7139	14.585	16.5902	16.7433	16.0732	14.2355	13.3611	16.8852	16.0091	11.7714	15.2917	17.2367	16.659	15.5924	16.2356	16.3768	12.1392	14.9023
P01703	IGLV1-40	18.78	19.6559	20.3702	18.6212	18.2846	18.6103	17.9996	18.7368	19.0816	16.6622	18.1373	18.1308	19.8795	17.6498	19.1914	19.1452	17.5492	18.0427	18.8355	18.4073	17.9811	18.181	16.9991	18.3281	18.48	18.3455	17.9795	18.6048	18.4195	17.5867	19.1443	18.2588
P01704	IGLV2-14	19.0098	18.7542	19.9948	18.1576	17.4462	18.4263	19.0739	17.5308	20.2571	18.9458	17.8193	15.4692	17.8436	18.5839	17.5948	18.9928	19.5483	16.95	19.2914	17.5158	16.8035	17.5205	15.1302	18.1714	18.3756	18.6851	16.9471	18.9096	18.7219	19.1056	18.3396	15.4617
P01706	IGLV2-11	15.1254	15.8094	15.5406	14.7394	14.9321	12.6268	17.0178	16.0874	17.8023	15.3783	16.2976	14.7261	18.4259	17.632	16.1314	17.4801	10.9545	17.496	18.143	15.9759	13.3978	17.2003	15.058	14.5008	15.1319	16.0992	15.3197	14.808	14.8109	16.8732	16.3219	15.3685
P01709	IGLV2-8	16.5176	13.0274	18.5909	17.4545	15.2186	16.4519	15.5327	17.0451	17.945	15.4247	15.9696	16.1879	16.6455	17.0621	16.6844	16.937	16.4014	17.8528	17.1628	16.8611	15.7614	17.0326	15.8375	12.985	16.5253	17.1988	15.4266	17.1766	17.4262	17.4874	16.8302	16.9218
P01714	IGLV3-19	16.2401	15.8988	17.4902	14.087	16.248	12.7989	13.625	15.1146	15.8257	14.3048	14.8132	15.1577	15.0397	15.7512	15.1731	15.6353	11.3819	15.0308	15.0442	16.1044	14.3889	14.1128	14.7973	11.5255	13.6921	12.87	11.1051	11.3224	14.1706	15.3428	14.3671	13.5225
P01717	IGLV3-25	10.8432	13.5642	12.0556	13.7052	12.5223	12.5664	13.0987	15.3884	11.4421	13.1988	13.5901	12.0975	15.4821	14.0623	12.7384	12.6779	13.8589	12.5017	11.8495	13.2356	11.6715	11.2997	12.2363	15.1189	13.9465	12.345	10.9805	13.4029	11.9764	11.4243	12.9965	12.6661
P01721	IGLV6-57	11.3533	16.3886	16.9549	15.1291	13.3624	14.8789	13.7697	13.1814	13.4794	11.3462	13.5474	13.6558	12.1787	14.1512	12.7184	13.8777	12.9703	14.062	12.6289	11.9015	13.759	12.9863	11.508	12.6605	12.6245	13.1508	11.6554	11.9146	11.9227	11.8081	10.999	14.5605
P01742	IGHV1-69	14.1913	17.3916	16.8824	14.7997	14.1064	13.5834	12.8987	14.4497	14.1862	13.2147	14.7568	13.0807	14.5188	14.861	14.2712	12.1984	13.8598	14.4096	13.914	15.1815	13.2571	13.0794	12.3418	16.8291	14.5745	14.8446	14.3822	14.6804	13.2892	13.7401	14.0166	12.4102
P01743	IGHV1-46	13.1793	16.0627	16.6432	13.7556	13.5366	13.2645	13.6765	13.5084	13.6847	13.2381	15.1212	13.7887	13.036	13.8362	12.2499	13.1677	14.0948	14.8915	13.817	13.1906	11.5945	13.4388	10.7804	15.2215	15.0923	13.9614	12.2917	12.6753	12.4913	13.1479	15.5292	12.9358
P01762	IGHV3-11	16.3318	17.9914	18.0839	15.8637	15.8303	16.5322	16.8245	16.1452	17.7093	16.553	17.4607	16.68	17.2554	16.8854	16.4819	17.0851	15.6584	16.4598	16.9592	16.3585	17.6002	16.1762	16.1045	18.6224	17.476	16.2697	15.9567	17.3667	16.8122	17.4981	16.339	16.9672
P01763	IGHV3-48	12.8065	17.6351	18.2715	16.5668	16.5403	12.0145	12.4813	15.8545	17.0962	15.2883	13.5198	13.5254	12.4415	16.4369	16.2809	17.561	12.6809	14.0042	15.8114	16.874	16.198	12.6939	10.7477	18.0251	12.0896	17.3742	15.4664	16.4957	11.1404	17.3134	16.8923	15.2957
P01766	IGHV3-13	14.4025	15.45	16.1149	15.0188	14.8903	11.4546	13.8509	13.8115	15.0743	11.1029	13.825	14.127	14.2213	14.7572	12.8218	12.6254	13.835	11.1836	14.6117	13.0642	13.2518	12.5429	13.9754	15.4729	15.4734	15.4842	14.1331	16.0575	15.7573	16.2048	13.1248	14.9868
P01772	IGHV3-33	17.113	18.096	19.0218	17.5054	16.9615	17.059	17.6228	16.3785	18.1045	15.622	16.9376	17.7326	17.854	17.5529	16.8913	17.4641	16.5956	16.3203	18.1668	16.886	16.4895	15.4041	17.1117	18.3545	17.2541	17.684	16.5481	17.5328	16.8178	17.2029	16.1027	17.0963
P01780	IGHV3-7	19.3241	19.9239	20.8173	18.6762	18.9964	18.8445	18.6936	18.9948	19.6748	17.6106	19.0407	18.5773	19.1214	18.9582	18.5759	18.7511	17.3411	19.7255	18.8799	19.1148	18.2567	17.193	18.541	19.9022	19.0203	19.5184	18.4722	19.4263	19.028	20.204	19.236	19.0133
P01782	IGHV3-9	18.5714	19.3721	16.9805	17.7962	18.3513	17.5947	17.9948	15.8037	18.6937	17.04	18.4146	14.7515	18.4942	18.9534	18.1789	18.398	11.8238	15.7561	18.0011	14.819	16.3722	17.007	17.436	17.2687	16.0912	18.0674	17.489	17.8994	17.5492	18.5489	18.0131	18.8933
P01817	IGHV2-5	16.7969	16.8951	17.8224	15.1693	15.5777	13.9374	15.3249	14.4091	16.0959	15.1374	12.1974	16.0228	13.917	16.6938	15.3444	13.5278	14.7864	15.7696	14.7814	14.7747	13.6167	12.6627	16.3321	16.9995	15.8381	14.8226	14.5265	17.1949	16.1006	16.8016	14.509	17.4209
P01824	IGHV4-39	19.5803	20.4187	21.2874	19.4391	18.7021	19.6867	19.0949	19.4502	19.9179	18.086	19.7873	20.2589	19.6873	19.4131	19.0236	20.1593	18.1084	19.9798	19.5519	19.3808	19.2712	17.6328	18.475	19.6644	20.3284	19.2141	18.6358	19.746	19.7757	19.9693	19.0133	19.8162
P04430	IGKV1-16	15.0921	15.9262	15.5742	15.2785	14.98	15.5494	16.0718	15.0576	16.492	12.6085	14.6214	14.8036	16.3196	15.7866	14.9447	16.0887	16.2319	16.3639	15.9768	15.4537	13.6111	15.1413	14.935	17.058	15.5263	15.4689	14.8969	16.077	15.8951	16.425	16.3652	15.9355
P06310	IGKV2-30	17.9447	19.0288	18.6601	17.0969	17.3497	17.0396	15.3437	17.5703	18.8952	17.7904	17.0816	15.1936	18.6501	18.0684	17.6264	18.7415	19.1305	18.6534	17.0319	18.0162	17.8357	18.2691	17.8933	18.298	17.9897	17.8808	18.5968	17.3888	18.3578	17.7855	17.385	18.4724
P06331	IGHV4-34	11.949	14.8721	14.5305	13.6028	12.0452	12.2071	11.9538	11.4068	12.0531	13.3139	13.1074	13.8458	13.6273	12.3969	11.9198	12.7786	11.6363	11.3858	13.4844	10.9194	13.3545	13.2033	11.0892	12.4038	12.1572	12.4541	12.2984	12.7418	11.6149	11.3318	12.7049	12.8769
P0DOX3	IGD	18.8261	12.7444	12.7572	17.3778	18.4068	14.1731	19.5278	13.5199	15.5623	15.7936	15.7542	15.3263	14.2834	17.2045	12.213	19.1622	20.8473	13.2212	16.8221	14.8028	16.5223	17.7004	14.5827	13.2997	18.0263	10.8067	15.1355	13.8589	18.754	15.1205	17.0935	16.4725
P0DOX6	IGM	12.7596	10.5866	12.6914	10.9024	12.5308	11.1133	12.6705	16.3886	15.069	11.1076	12.775	13.6678	16.9916	13.1935	17.0097	11.7337	12.2081	14.189	12.1959	16.396	16.8817	13.1041	11.2921	11.9471	11.4825	11.6508	12.0486	21.3275	13.0796	12.2284	11.7886	13.1959
P0DOX7	IGK	18.2477	19.7661	19.1158	19.6324	18.0174	19.9017	18.98	19.1377	19.2831	19.011	18.236	18.8238	19.0772	19.0662	19.232	18.9312	18.1287	18.665	17.9057	19.7645	19.5716	18.0005	19.4539	20.5317	19.8539	20.2744	19.5824	18.0692	20.2503	18.2029	19.7824	19.492
P0DOY3	IGLC3	22.7994	21.825	23.6301	22.4978	22.3783	23.1188	24.0646	24.583	23.0916	23.0111	22.7393	22.0604	25.5124	24.7576	24.4357	24.6635	24.276	23.9393	24.1712	24.5461	24.6866	24.5919	22.8798	23.5752	22.3249	23.4791	21.7557	22.1422	23.0187	23.529	23.6089	23.2571
P0DP01	IGHV1-8	15.5539	16.5039	13.8415	15.3642	15.9855	12.3626	15.9714	11.742	15.7885	11.824	16.3635	14.1824	15.9603	16.0781	12.1799	15.6617	11.4092	12.6549	13.8268	12.4139	13.5117	13.7741	15.3951	12.5118	10.9736	13.2676	12.7069	15.7804	13.1023	12.9534	16.8561	13.8384
P23083	IGHV1-2	10.6426	18.4976	16.4327	15.5585	15.6622	15.367	10.9061	14.9996	17.6348	14.0456	15.9795	14.9095	15.7234	16.4607	14.9944	15.8943	14.7952	13.8265	17.0032	15.9191	14.3608	15.0497	13.6743	12.1331	11.8482	15.7391	15.6953	15.3733	16.1808	15.6634	15.1688	12.8086
P80748	IGLV3-21	15.3052	16.5142	16.9243	15.4282	12.5397	14.1172	15.8453	13.2518	16.2483	14.6674	15.6975	15.3916	11.1842	12.3682	15.2746	15.1539	12.3901	11.3544	15.9773	15.7535	12.5041	12.5205	15.8037	16.2513	16.0656	11.9017	12.4585	15.9382	15.1619	17.1642	15.8875	14.3151
