## Supplementary_Table_S8 for "Multi-omics empowered deep phenotyping of ulcerative colitis"

### Sheet: UC_Data_matrix_Biocrates_metabo
Analyte	Analyte Class	PA1	PA2	PA3	PA4	PA5	PA6	PA7	PA8	PA9	PA10	PA11	PA12	PR13	PR14	PR15	PR16	PR17	PR18	PR19	PR20	PR21	PR22	PC23	PC24	PC25	PC26	PC27	PC28	PC29	PC30	PC31	PC32
C0	Acylcarnitines	28.5	23	30.7	22.3	34.2	19.8	28.7	26.2	17.8	24.9	51.8	47.9	17	37.6	22.4	52	22.2	26.4	42.2	39.4	40	24.4	37.1	43.5	44.1	17.6	36.5	47.1	43.9	36.3	48.2	37.3
C2	Acylcarnitines	4.3	9.78	5.6	11	18.4	5.49	8.74	9.61	3.25	5.37	17.9	10	3.4	5.33	2.05	7.54	6.84	12.2	8.61	6.99	4.91	6.98	8.69	8.51	5.07	6.3	4.34	4.46	6.01	7.06	6.52	6.31
C3	Acylcarnitines	0.189	0.167	0.214	0.2	0.31	0.134	0.219	0.169	0.132	0.164	0.33	0.431	0.176	0.469	0.264	0.415	0.199	0.244	0.382	0.395	0.632	0.158	0.501	0.331	0.399	0.253	0.597	1.24	0.44	0.34	0.492	0.277
C3-DC_(C4-OH)	Acylcarnitines	0.034	0.085	0.044	0.094	0.186	0.047	0.076	0.067	0.031	0.044	0.135	0.063	0.049	0.031	0.05	0.081	0.053	0.124	0.045	0.044	0.154	0.042	0.058	0.07	0.039	0.052	0.041	0.053	0.042	0.058	0.14	0.048
C3-OH	Acylcarnitines	0.039	0.029	0.036	0.024	0.048	0	0.056	0.055	0.067	0.013	0.081	0.01	0.041	0.029	0.044	0.033	0.054	0.053	0.087	0.041	0.022	0.049	0.033	0.013	0.04	0	0.05	0.016	0	0.008	0.009	0.057
C3:1	Acylcarnitines	0.025	0.043	0.04	0.035	0.052	0.037	0.02	0.041	0.043	0.036	0.045	0.018	0.022	0.063	0.038	0.053	0.041	0.043	0.019	0.002	0.048	0.049	0.008	0.017	0	0.034	0.005	0.033	0.045	0.017	0	0.032
C4	Acylcarnitines	0.184	0.176	0.311	0.185	0.244	0.17	0.222	0.283	0.297	0.141	0.611	0.302	0.211	0.312	0.205	0.31	0.182	0.254	0.268	0.255	0.315	0.196	0.289	0.26	0.262	0.4	0.338	0.324	0.29	0.397	0.381	0.2
C4:1	Acylcarnitines	0	0	0	0.011	0.021	0	0	0	0	0.013	0.01	0.002	0.015	0.007	0.016	0.003	0	0	0	0	0.006	0	0	0	0	0	0.001	0	0	0	0.002	0
C5	Acylcarnitines	0.062	0.049	0.098	0.083	0.106	0.058	0.074	0.035	0.132	0.054	0.08	0.139	0.058	0.157	0.103	0.117	0.04	0.066	0.124	0.174	0.173	0.065	0.18	0.112	0.116	0.069	0.108	0.224	0.173	0.124	0.115	0.104
C5-DC_(C6-OH)	Acylcarnitines	0.039	0.036	0.062	0.048	0.061	0.044	0.052	0.051	0.05	0.046	0.052	0.057	0.058	0.062	0.063	0.077	0.045	0.062	0.052	0.058	0.071	0.079	0.047	0.055	0.041	0.044	0.049	0.046	0.053	0.048	0.058	0.053
C5-M-DC	Acylcarnitines	0.01	0.01	0.017	0.015	0.017	0.017	0.017	0.009	0.016	0.009	0.018	0.008	0.012	0.015	0.009	0.015	0.014	0.008	0.013	0.014	0.013	0.015	0.01	0.012	0.004	0.018	0.01	0.017	0.008	0.012	0.015	0.014
C5-OH_(C3-DC-M)	Acylcarnitines	0.041	0.048	0.06	0.051	0.058	0.054	0.087	0.054	0.066	0.041	0.049	0.072	0.036	0.058	0.075	0.044	0.057	0.057	0.083	0.051	0.064	0.08	0.053	0.058	0.04	0.039	0.064	0.047	0.048	0.055	0.048	0.055
C5:1	Acylcarnitines	0.047	0.002	0.049	0.048	0.087	0.012	0.049	0.01	0.011	0.047	0.077	0.051	0.075	0.066	0.106	0.005	0.011	0.01	0.041	0.005	0.006	0	0.015	0.006	0	0	0	0	0.012	0	0.014	0.008
C5:1-DC	Acylcarnitines	0.015	0.011	0.011	0.011	0.011	0.02	0.016	0.007	0.009	0.013	0.01	0.017	0.011	0.016	0.014	0.007	0.011	0.018	0.013	0.012	0.017	0.013	0.008	0.012	0.007	0.011	0.01	0.006	0.01	0.013	0.009	0.012
C6_(C4:1-DC)	Acylcarnitines	0.09	0.089	0.099	0.085	0.216	0.093	0.113	0.11	0.059	0.083	0.189	0.136	0.06	0.071	0.071	0.103	0.095	0.117	0.084	0.153	0.108	0.107	0.092	0.097	0.083	0.066	0.083	0.077	0.09	0.098	0.123	0.067
C6:1	Acylcarnitines	0.018	0.001	0.013	0.01	0.021	0.001	0.001	0.019	0.001	0.016	0.018	0.012	0.001	0.001	0.015	0.019	0.014	0.02	0.017	0.019	0.001	0.001	0.011	0.012	0.021	0.001	0.007	0.012	0.016	0.009	0.001	0.017
C7-DC	Acylcarnitines	0.038	0.053	0.038	0.046	0.111	0.005	0.059	0.006	0.002	0.003	0.095	0.068	0.051	0.047	0.005	0.006	0.006	0.042	0.034	0.066	0.05	0.038	0.048	0.029	0.054	0	0.003	0.029	0.059	0.043	0.003	0.067
C8	Acylcarnitines	0.26	0.2	0.189	0.176	0.457	0.201	0.246	0.184	0.101	0.153	0.421	0.348	0.099	0.167	0.081	0.17	0.199	0.189	0.137	0.369	0.178	0.2	0.093	0.239	0.183	0.092	0.214	0.095	0.236	0.157	0.097	0.208
C9	Acylcarnitines	0.053	0.051	0.065	0.051	0.068	0.051	0.084	0.048	0.063	0.055	0.073	0.069	0.075	0.071	0.062	0.068	0.041	0.051	0.058	0.078	0.051	0.053	0.088	0.06	0.077	0.062	0.079	0.056	0.062	0.062	0.056	0.068
C10	Acylcarnitines	0.383	0.307	0.274	0.248	0.752	0.231	0.403	0.361	0.151	0.283	0.719	0.545	0.221	0.247	0.135	0.238	0.308	0.32	0.213	0.672	0.205	0.263	0.233	0.326	0.3	0.216	0.3	0.149	0.421	0.233	0.153	0.274
C10:1	Acylcarnitines	0.214	0.131	0.111	0.137	0.256	0.109	0.198	0.192	0.108	0.116	0.302	0.239	0.125	0.115	0.107	0.132	0.126	0.127	0.12	0.214	0.135	0.135	0.124	0.144	0.156	0.107	0.133	0.129	0.158	0.123	0.116	0.204
C10:2	Acylcarnitines	0.175	0.243	0.191	0.243	0.25	0.213	0.266	0.247	0.298	0.155	0.214	0.226	0.215	0.225	0.25	0.21	0.184	0.231	0.215	0.223	0.193	0.225	0.154	0.161	0.307	0.164	0.197	0.205	0.169	0.166	0.149	0.197
C12	Acylcarnitines	0.14	0.134	0.116	0.139	0.306	0.093	0.191	0.102	0.06	0.111	0.301	0.192	0.094	0.113	0.067	0.087	0.092	0.193	0.101	0.186	0.085	0.114	0.107	0.118	0.115	0.059	0.068	0.05	0.147	0.088	0.066	0.14
C12-DC	Acylcarnitines	0.227	0.264	0.24	0.251	0.252	0.212	0.26	0.252	0.24	0.232	0.261	0.246	0.237	0.234	0.255	0.243	0.208	0.255	0.211	0.267	0.258	0.238	0.213	0.258	0.237	0.255	0.269	0.247	0.262	0.249	0.233	0.285
C12:1	Acylcarnitines	0.086	0.102	0.066	0.085	0.272	0.071	0.122	0.088	0.041	0.07	0.183	0.116	0.052	0.067	0.07	0.071	0.059	0.156	0.066	0.107	0.064	0.084	0.071	0.094	0.081	0.073	0.057	0.057	0.089	0.071	0.058	0.099
C14	Acylcarnitines	0.045	0.069	0.063	0.093	0.12	0.052	0.085	0.041	0.042	0.045	0.119	0.068	0.041	0.058	0.052	0.048	0.045	0.112	0.053	0.057	0.034	0.042	0.058	0.059	0.041	0.044	0.05	0.044	0.053	0.047	0.052	0.044
C14:1	Acylcarnitines	0.083	0.114	0.083	0.121	0.287	0.082	0.156	0.091	0.042	0.066	0.215	0.13	0.048	0.068	0.051	0.057	0.07	0.18	0.071	0.098	0.053	0.076	0.067	0.081	0.089	0.069	0.057	0.057	0.096	0.054	0.049	0.074
C14:1-OH	Acylcarnitines	0.015	0.015	0.014	0.022	0.021	0.012	0.021	0.014	0.009	0.015	0.02	0.017	0.013	0.017	0.015	0.013	0.012	0.018	0.013	0.015	0.012	0.016	0.016	0.014	0.014	0.011	0.012	0.016	0.014	0.009	0.018	0.015
C14:2	Acylcarnitines	0.046	0.046	0.035	0.071	0.114	0.031	0.066	0.065	0.025	0.036	0.095	0.076	0.039	0.043	0.043	0.042	0.033	0.074	0.041	0.058	0.039	0.055	0.025	0.039	0.051	0.031	0.028	0.027	0.047	0.033	0.025	0.065
C14:2-OH	Acylcarnitines	0.023	0.02	0.025	0.035	0.031	0.04	0.037	0.017	0.027	0.03	0.032	0.034	0.024	0.032	0.035	0.034	0.024	0.028	0.037	0.029	0.032	0.035	0.016	0.032	0.024	0.024	0.037	0.044	0.023	0.021	0.032	0.024
C16	Acylcarnitines	0.146	0.15	0.164	0.16	0.288	0.157	0.224	0.113	0.093	0.127	0.238	0.19	0.075	0.116	0.11	0.158	0.104	0.191	0.171	0.14	0.101	0.127	0.122	0.168	0.144	0.091	0.113	0.111	0.151	0.11	0.121	0.108
C16-OH	Acylcarnitines	0.015	0.008	0.012	0.014	0.011	0.013	0.009	0.012	0.014	0.01	0.019	0.015	0.012	0.013	0.015	0.015	0.01	0.016	0.016	0.013	0.013	0.013	0.014	0.011	0.014	0.014	0.018	0.017	0.011	0.016	0.014	0.014
C16:1	Acylcarnitines	0.028	0.04	0.026	0.038	0.077	0.03	0.057	0.025	0.02	0.027	0.051	0.034	0.019	0.027	0.019	0.026	0.028	0.052	0.028	0.03	0.019	0.026	0.02	0.027	0.025	0.026	0.02	0.025	0.025	0.027	0.018	0.024
C16:1-OH	Acylcarnitines	0.01	0.006	0.008	0.009	0.012	0.007	0.011	0.01	0.005	0.008	0.012	0.011	0.007	0.009	0.009	0.009	0.005	0.011	0.006	0.008	0.008	0.009	0.008	0.007	0.007	0.006	0.006	0.006	0.008	0.008	0.006	0.005
C16:2	Acylcarnitines	0.005	0.012	0.009	0.019	0.017	0.014	0.018	0.013	0.004	0.004	0.015	0.011	0.006	0.007	0.008	0.006	0.007	0.014	0.009	0.013	0.008	0.011	0.008	0.008	0.011	0.004	0.01	0.002	0.009	0	0.003	0.01
C16:2-OH	Acylcarnitines	0.007	0.01	0.01	0.01	0.014	0.011	0.013	0.008	0.009	0.008	0.011	0.015	0.01	0.011	0.009	0.01	0.009	0.012	0.009	0.012	0.008	0.007	0.009	0.009	0.009	0.013	0.006	0.009	0.011	0.008	0.009	0.013
C18	Acylcarnitines	0.05	0.062	0.066	0.056	0.091	0.061	0.077	0.047	0.038	0.051	0.075	0.066	0.031	0.065	0.063	0.067	0.053	0.042	0.065	0.062	0.055	0.043	0.061	0.075	0.055	0.024	0.072	0.051	0.065	0.035	0.061	0.042
C18:1	Acylcarnitines	0.121	0.171	0.123	0.144	0.291	0.148	0.269	0.139	0.108	0.099	0.211	0.117	0.063	0.106	0.07	0.146	0.123	0.17	0.125	0.139	0.08	0.123	0.104	0.167	0.124	0.111	0.117	0.128	0.155	0.095	0.129	0.094
C18:1-OH	Acylcarnitines	0.014	0.01	0.014	0.013	0.021	0.013	0.013	0.013	0.013	0.011	0.019	0.015	0.012	0.014	0.014	0.012	0.013	0.019	0.01	0.014	0.011	0.012	0.011	0.014	0.015	0.012	0.014	0.013	0.013	0.012	0.014	0.015
C18:2	Acylcarnitines	0.032	0.031	0.052	0.063	0.083	0.024	0.089	0.033	0.014	0.013	0.07	0.074	0.021	0.03	0.026	0.087	0.026	0.062	0.057	0.067	0.028	0.032	0.018	0.032	0.07	0.058	0.062	0.065	0.078	0.053	0.03	0.077
Trigonelline	Alkaloids	0.235	0.335	0.102	0.156	0.148	0.103	0.128	0.183	0.458	0.095	1.92	0.122	0.317	1.45	1.28	2.05	0.082	1.37	0.084	0.088	5.4	1.07	1.66	3.33	0.956	4.86	6.08	3.06	1.98	3.83	0.381	0.388
TMAO	Amine Oxides	1.5	2.03	0.288	0.828	1.32	2.28	0.643	0.663	2.85	1.74	1.52	0.825	1.35	8	3.19	2.46	0.362	1.19	14.6	2.06	5.48	0.86	4.15	6.2	1.65	5.15	5.92	3.38	1.7	4.4	3.29	2.71
Ala	Aminoacids	298	210	220	345	414	316	308	229	201	269	438	489	383	362	500	440	265	341	352	265	377	270	545	382	540	341	320	591	379	366	585	395
Arg	Aminoacids	104	79.1	69.4	70.1	71.8	106	68.5	74.6	52.3	83.2	95.7	87.9	45.3	122	122	81.7	47.1	99.8	87.7	84.3	90.4	62.1	94.6	78	82.5	31	53.7	85.1	39.7	83.6	71.4	93.9
Asn	Aminoacids	46	32.9	36.4	42.1	41.4	44	37.1	43.5	30	40.6	45	49.7	52.7	52.5	73.7	51.9	35.8	45	46.2	44.5	56.5	34.8	68.6	54.5	68.6	48.5	50	98	49.1	45.8	50.1	47.7
Asp	Aminoacids	3.1	2.73	10.5	11.5	10.5	15.8	8.81	1.55	22.5	2.14	11	20.8	7.02	10.9	9.24	11.9	7.73	3.83	10.8	4.17	3.56	3.27	7.61	5.05	4.69	3.04	3.67	4.23	6.12	6.91	8.24	11.6
Cys	Aminoacids	62.7	62.2	61.7	64.3	116	76	98.2	54.8	49.1	97	117	73.5	64.6	66.5	63.1	105	57.6	81.3	80.6	72.1	86.9	56	74.8	66.7	76.9	48.4	50.7	70.3	41.7	55.5	60.9	69.2
Gln	Aminoacids	661	625	469	621	684	580	658	555	505	563	629	589	542	661	666	661	442	559	607	577	606	514	646	690	641	514	544	677	540	524	635	604
Glu	Aminoacids	36.5	23.9	92.5	104	108	91.5	88.7	12.9	76.1	45	104	114	30.8	73.3	70.2	78	77.5	48.7	131	43.3	52.9	46.4	64	61.9	61.6	38.5	36.7	48.6	59.3	56.5	105	72.4
Gly	Aminoacids	224	225	153	421	272	346	268	246	211	247	212	228	187	254	252	331	181	162	318	263	266	286	257	249	286	212	269	429	265	179	237	274
His	Aminoacids	80.5	68.2	64.9	83.9	79.2	66.9	61.9	85.3	42.5	72.3	73.9	103	104	88.6	94.7	78.6	63.7	93.7	87.3	88.8	94.9	59.2	99.8	91.7	106	92.5	75.2	102	82.3	82.3	97.8	104
Ile	Aminoacids	70.2	52.4	69.2	62.5	55.2	36.3	51	46	43.2	57.6	76.4	87.2	55.2	78.4	81.2	57.5	48.4	66.9	56.9	84.7	76.7	44.1	103	59.1	60.8	46.8	66.9	155	61	56.1	85.2	53.6
Leu	Aminoacids	130	101	126	136	113	69.1	84.7	101	81.4	109	123	150	97.9	145	147	97.1	71.1	132	107	140	108	87.8	183	121	126	89.3	124	267	119	105	169	102
Lys	Aminoacids	175	157	137	187	176	146	139	138	109	212	193	189	77.5	178	235	160	94.3	205	201	187	190	135	178	204	202	166	225	356	167	166	213	175
Met	Aminoacids	21.4	15	20.5	22.2	19	22.8	18	20.5	13.8	20.9	26.3	30.7	21	29.8	39.4	29.9	17.5	19.6	24.9	25.9	22.8	17.7	38.6	24.8	32.6	26.9	24.3	61.6	26.1	21.2	27.7	24.1
Phe	Aminoacids	55.5	42.5	47.9	56.5	71.1	43.1	49.4	54.8	42.4	50	69.7	64.9	67.8	78.1	83.6	63.5	44.4	63.7	50.3	57.4	64.3	47.6	75.8	62.2	64.3	63	57	112	55	56.8	63.7	56.6
Pro	Aminoacids	152	80.1	117	126	110	145	110	112	145	97.7	214	210	154	207	302	324	94.2	124	181	174	218	76.7	275	199	291	152	205	468	211	182	300	241
Ser	Aminoacids	85.3	79.6	89.5	129	107	116	105	113	81.7	99.2	88.9	94.3	105	124	126	105	71	90.8	103	120	114	89.9	117	84.3	109	97.2	118	199	120	109	102	103
Thr	Aminoacids	95.4	65.6	82.6	99.4	79.1	118	84	83	54.3	120	120	115	150	117	148	148	98.4	106	107	131	169	69.9	129	132	166	148	108	204	112	128	108	103
Trp	Aminoacids	51	42.1	52.4	43.8	33.2	35.5	45.6	35.7	19.5	43.4	58.4	67.6	50.5	59.3	66.4	73	31.2	34.1	56.2	56.8	53.4	31.7	70.6	58.3	70.5	52	60.4	102	69.2	48.7	65.9	60
Tyr	Aminoacids	44.6	40.8	44.4	43.5	71.7	66.8	76.4	56.3	32.8	50.1	90.4	71.2	48.7	72.7	98.8	96.9	22.6	61.5	44.6	56.1	42.6	43.7	87.2	79.1	77.7	61.1	55.7	191	56.5	79.6	69.8	55.1
Val	Aminoacids	190	177	215	201	167	131	138	143	130	176	204	216	158	197	211	192	132	198	181	205	209	140	261	217	204	199	184	313	187	190	228	178
1-Met-His	Aminoacids Related	3.37	4.02	2.42	3.79	6.64	3.81	7.8	2.57	2.08	3.34	5.19	4.23	2.35	3.68	3.32	4.65	3.21	4.25	3.17	8.37	5.46	2.35	5.27	3.3	3.86	4.27	5.24	3.97	3.45	2.72	4.19	5.65
3-Met-His	Aminoacids Related	0.828	2.6	0.566	4.88	1.48	0.278	11.3	3.16	4.93	3.81	3.34	3.26	0.234	4.79	0.555	0.868	0.701	4.07	2.14	2.46	5.24	0.713	1.46	1.11	0.564	2.21	1.43	0.664	1.79	0.302	2.02	6.86
5-AVA	Aminoacids Related	0.075	0.041	0.033	0.074	0.058	0.018	0.087	0.027	0.061	0.073	0.059	0.073	0.026	0.073	0.036	0.13	0.016	0.049	0.054	0.055	0.065	0.024	0.062	0.042	0.042	0.037	0.074	0.056	0.068	0.056	0.042	0.068
AABA	Aminoacids Related	13.3	19.2	17.4	37.2	17.2	7.88	21.2	9.14	6.83	22.2	13.9	17.2	6.09	12.7	10.7	13.7	5.25	18.9	14	18.4	12.3	16.4	14.6	18	18.4	6.28	8.9	22.8	17.9	14.1	14	14.8
Ac-Orn	Aminoacids Related	0.001	0	0	0	0	0	0	0	0	0	0	0	0.001	0	0	0.004	0	0	0	0	0	0	0.012	0.005	0	0	0	0.002	0	0.002	0.002	0.003
ADMA	Aminoacids Related	0.505	0.542	0.458	0.474	0.718	0.631	0.672	0.486	0.552	0.478	0.66	0.432	0.375	0.561	0.584	0.654	0.378	0.483	0.58	0.61	0.505	0.471	0.516	0.552	0.55	0.482	0.629	0.796	0.528	0.577	0.716	0.514
alpha-AAA	Aminoacids Related	0.62	0.765	0.643	0.726	1.14	0.334	0.681	0.377	0.482	0.647	0.912	1.17	0.321	0.65	1.2	0.812	0.402	0.882	0.935	0.815	1.29	0.599	0.794	0.717	0.819	0.682	0.76	2.44	0.623	0.934	1.13	0.939
Anserine	Aminoacids Related	0.002	0.003	0	0.009	0.01	0.005	0.006	0.003	0.007	0.003	0.006	0.008	0.001	0.003	0.002	0.006	0.004	0.005	0.006	0.002	0.007	0	0.004	0.001	0.003	0.002	0.009	0.002	0.003	0.001	0.006	0.006
BABA	Aminoacids Related	0.057	0.094	0.027	0.161	0.129	0.042	0.083	0.047	0.047	0.072	0.059	0.033	0.052	0.055	0.042	0.028	0.031	0.055	0.065	0.057	0.051	0.029	0.034	0.013	0.021	0.051	0.069	0.041	0.049	0.029	0.018	0.022
Betaine	Aminoacids Related	33.4	23.9	17.1	17	29.7	27.5	24.1	29.6	13.6	13	32	26.2	7.68	27.2	24.9	46.4	5.67	15.1	30.3	27.5	27.2	14.1	27.6	25.6	22	15.3	33.7	25.2	28.3	27.1	32.6	25.8
c4-OH-Pro	Aminoacids Related	0.064	0.068	0.068	0.06	0.063	0.06	0.06	0.06	0.067	0.069	0.069	0.062	0.07	0.065	0.073	0.06	0.06	0.07	0.065	0.062	0.064	0.06	0.075	0.074	0.064	0.069	0.07	0.066	0.065	0.063	0.06	0.068
Carnosine	Aminoacids Related	0.079	0.082	0.087	0.126	0.097	0.095	0.09	0.081	0.097	0.079	0.091	0.104	0.078	0.09	0.096	0.094	0.079	0.087	0.091	0.083	0.081	0.083	0.097	0.085	0.084	0.079	0.083	0.084	0.089	0.081	0.085	0.099
Cit	Aminoacids Related	24.5	20.3	21	17.2	24	36.5	33.9	18.9	20.6	27.1	28.5	20.9	25.3	30.4	28.7	36.1	19.3	23.3	29.1	34.2	24.7	20.3	25.7	31.2	27.1	32.2	29.2	56.6	24	38.7	19.2	48.7
Creatinine	Aminoacids Related	67.9	52.3	48.5	68.4	85	70.5	81.6	47	50.2	55.8	59.5	74.9	51.7	56.2	66.1	81.1	45.4	54.9	76.9	81.2	70.3	42.7	77.7	68.4	86.6	80.6	79.7	63.1	56.2	61.3	59	85.4
Cystine	Aminoacids Related	65.2	61.1	52.5	46.6	109	75.3	118	42.9	46.4	100	129	57.7	45.8	66.7	70.9	124	57.9	65	61.5	69.2	98.5	53	60.8	46.2	65.3	40.5	52.9	63.9	30.6	40.7	56.7	50.5
DOPA	Aminoacids Related	0.049	0.043	0.044	0.041	0.052	0.054	0.061	0.058	0.038	0.045	0.064	0.051	0.042	0.057	0.074	0.072	0.03	0.046	0.036	0.041	0.032	0.041	0.071	0.075	0.059	0.068	0.058	0.152	0.054	0.073	0.057	0.048
HArg	Aminoacids Related	3.45	2.85	4.59	3.14	1.8	2.31	2.56	5.87	1.77	3.01	3.08	6.47	2.62	3.51	7.78	4.88	1.52	6.53	4.23	3.33	3.41	1.36	1.84	4.16	4	3.38	2.57	3.38	1.87	11.5	3.81	3.87
HCys	Aminoacids Related	6.91	4.59	4.54	6.45	9.64	8.97	9.54	3.41	7.07	7.13	9.92	13.1	6.84	5.47	6.85	12.5	8.79	6.25	8.57	8.11	11.1	4.5	8.49	7.22	9.57	5.67	8.59	8.91	6.44	5.84	6.11	10.4
Kynurenine	Aminoacids Related	1.69	1.55	1.8	1.36	2.23	1.51	2.77	1.41	0.866	1.16	3.45	1.83	2.08	2.16	2.01	3.87	1.37	1.13	1.92	1.95	1.91	1.9	2.36	2.33	2.72	2.03	1.91	3.64	1.92	2.15	2.4	2.4
Met-SO	Aminoacids Related	0.293	0.253	0.29	0.385	0.4	0.264	0.284	0.478	0.323	0.279	0.576	0.42	0.631	0.574	1.17	0.671	0.282	0.365	0.345	0.408	0.599	0.254	1.05	0.524	0.574	0.585	0.586	1.83	0.423	0.488	0.686	0.439
Nitro-Tyr	Aminoacids Related	0.128	0.13	0.129	0.127	0.13	0.127	0.129	0.129	0.128	0.13	0.129	0.129	0.129	0.127	0.127	0.126	0.128	0.127	0.126	0.127	0.127	0.128	0.149	0.145	0.132	0.133	0.129	0.129	0.129	0.13	0.127	0.127
Orn	Aminoacids Related	56.5	59.5	47.4	61.1	57.7	60	101	33.8	69.2	71.5	92.3	46	42.9	93	107	98.2	30.1	45.7	72.5	91.1	81	44.5	102	114	107	73.9	153	191	99.4	84.9	103	94.7
PAG	Aminoacids Related	0	0.001	0	0.001	0	0	0.002	0.001	0.001	0	0.001	0	0.008	0.015	0.016	0.001	0.004	0.001	0.002	0.002	0	0.001	0.02	0.008	0.01	0.005	0.014	0.028	0.018	0.004	0.002	0.001
PheAlaBetaine	Aminoacids Related	0.005	0.002	0.004	0.017	0.01	0.002	0.004	0.003	0.003	0.003	0.004	0.003	0.004	0.002	0.016	0.002	0.005	0.003	0.003	0.004	0.006	0.003	0.004	0.004	0.003	0.004	0.004	0.004	0.002	0.01	0.003	0.005
ProBetaine	Aminoacids Related	7.41	2.42	5.58	2.33	12.5	6.25	0.586	0.787	0.406	0.533	1.51	1.39	18.7	2.68	29.7	1.08	0.587	3.54	6.65	0.757	0.823	1.1	22.9	0.564	57.5	3.16	0.708	1.86	2.6	1.43	0.824	4.63
Sarcosine	Aminoacids Related	11.2	6.48	4.53	5.75	3.6	8.2	4.01	6.85	6.38	8.95	5.87	7.14	5.99	6.02	6.49	6.19	3.48	6.44	5.54	4.29	6.26	4.55	3.65	2.58	3.53	2.25	2.6	4.03	2.7	2.26	2.47	2.46
SDMA	Aminoacids Related	0.466	0.5	0.462	0.579	0.885	0.602	0.834	0.446	0.437	0.486	0.548	0.506	0.418	0.57	0.674	0.603	0.41	0.478	0.5	0.488	0.402	0.4	0.559	0.55	0.577	0.586	0.581	0.582	0.459	0.498	0.49	0.6
t4-OH-Pro	Aminoacids Related	5.51	5.7	6.1	5.43	5.02	4.82	11.2	7.75	11.3	6.27	13.5	11.5	5.1	7.62	9.17	19.7	3.13	9.06	6.4	17.2	21.9	2.93	7.38	12.8	10.6	5.26	12.4	8.22	16.4	5.33	11.2	8.25
Taurine	Aminoacids Related	47.2	48.9	120	257	212	259	188	47.7	186	40.3	238	258	70.5	159	170	174	182	147	228	81.4	84.4	86	114	126	88.9	55.2	82.1	98.7	113	104	119	114
TrpBetaine	Aminoacids Related	0.099	0.103	0.096	1.75	0.004	1.88	0.004	0.37	0.096	0.314	0.152	0.306	2.03	0.365	0.134	0.131	0.088	0.11	0.394	0.548	0.76	0.246	1.06	0.691	0.586	1.04	0.358	0.283	0.61	0.75	1.28	1.37
CA	Bile Acids	0.014	0.005	0.015	0.012	0.007	0.014	0.022	0.015	0.014	0.015	0.02	0.032	0.16	0.015	0.028	0.119	0.013	0.01	0.024	0.043	0.079	0.012	0.322	0.038	0.07	0.013	0.033	0.04	0.021	0.022	0.014	0.032
CDCA	Bile Acids	0.043	0.02	0.032	0.056	0.029	0.016	0.025	0.046	0.021	0.023	0.092	0.025	0.113	0.02	0.21	0.381	0.031	0.041	0.063	0.834	0.251	0.034	0.245	0.081	0.154	0.001	0.013	0.583	0.041	0.054	0.032	0.125
DCA	Bile Acids	0.114	0.02	0.019	0.091	0.009	0.077	0.016	0.014	0.17	0.041	0.045	0.069	0.31	0.36	0.057	0.248	0.408	0.061	0.393	0.039	1.74	0.057	0.507	0.153	0.683	0.486	1.16	0.422	0.305	0.303	0.803	0.374
DCA	Bile Acids	0.096	0.012	0	0.097	0	0.075	0.003	0	0.173	0.041	0.033	0.068	0.316	0.342	0.044	0.234	0.455	0.052	0.387	0.034	1.71	0.046	0.486	0.128	0.639	0.507	1.2	0.369	0.252	0.29	0.679	0.32
GCA	Bile Acids	0.009	0.007	0.009	0.006	0.008	0.048	0.012	0.04	0.085	0.006	0.375	0.05	0.561	0.099	0.159	1.8	0.051	0.003	0.119	0.154	0.115	0.013	0.233	0.075	0.212	0.099	0.664	0.246	0.122	0.067	0.1	0.24
GCDCA	Bile Acids	0.112	0.026	0.019	0.021	0.176	0.173	0.047	0.094	0.47	0.038	1.25	0.098	1.49	0.338	1	3.74	0.156	0.047	0.518	0.731	0.69	0.33	0.56	0.441	0.589	0.27	1.1	0.879	0.648	0.241	0.387	1.08
GDCA	Bile Acids	0.061	0.017	0.017	0.025	0.03	0.145	0.014	0.005	0.217	0.051	0.287	0.113	1.29	0.344	0.154	1.12	0.343	0.038	0.333	0.02	1.22	0.084	0.38	0.132	0.543	1.18	2.21	0.379	0.357	0.169	0.775	0.604
GLCA	Bile Acids	0.002	0.006	0.001	0.005	0.002	0.003	0.002	0.002	0.018	0.004	0.008	0.005	0.027	0.081	0.005	0.019	0.023	0.003	0.031	0.003	0.081	0.009	0.061	0.038	0.02	0.032	0.142	0.033	0.025	0.013	0.095	0.014
GLCAS	Bile Acids	0.09	0.13	0.005	0.074	0.004	0.121	0.01	0.005	0.117	0.112	0.374	0.35	0.207	0.468	0.024	0.252	0.223	0.207	0.163	0.016	0.224	0.066	0.392	0.313	0.236	1.88	1.17	0.588	0.117	0.163	0.419	1.21
GUDCA	Bile Acids	0.024	0.008	0.01	0.02	0.038	0.069	0.007	0.087	0.057	0.008	0.043	0.021	0.106	0.017	0.334	0.243	0.121	0.02	0.054	0.124	0.172	0.058	0.079	0.062	0.128	0.04	0.067	0.059	0.14	0.04	0.066	0.102
TCA	Bile Acids	0.004	0.003	0.003	0.003	0.005	0.018	0.006	0.008	0.013	0.005	0.063	0.008	0.179	0.017	0.017	0.399	0.016	0.008	0.013	0.025	0.02	0.007	0.026	0.007	0.032	0.011	0.083	0.107	0.012	0.017	0.006	0.02
TCDCA	Bile Acids	0.024	0.01	0.014	0.013	0.039	0.106	0.024	0.038	0.096	0.057	0.144	0.026	0.6	0.092	0.115	1.13	0.065	0.072	0.038	0.095	0.108	0.079	0.09	0.043	0.164	0.038	0.152	0.368	0.062	0.079	0.044	0.128
TDCA	Bile Acids	0.01	0.001	0	0.002	0.001	0.054	0.001	0	0.024	0.015	0.03	0.014	0.449	0.074	0.012	0.146	0.094	0.046	0.018	0.002	0.167	0.013	0.056	0.012	0.131	0.121	0.212	0.168	0.034	0.04	0.051	0.067
TLCA	Bile Acids	0	0	0	0	0	0.001	0	0	0.001	0.001	0.001	0	0.004	0.01	0	0.007	0.006	0.001	0.002	0.001	0.009	0.003	0.004	0	0.003	0.002	0.01	0.011	0.002	0.002	0.004	0.003
TMCA	Bile Acids	0.001	0	0	0.001	0	0.004	0	0	0.001	0.001	0.005	0.003	0.064	0.015	0.001	0.019	0.027	0.007	0.001	0	0.003	0.001	0.008	0.006	0.021	0.031	0.038	0.01	0.007	0.003	0.002	0.012
beta-Ala	Biogenic Amines	2.14	1.62	2.85	4.48	3.39	3.19	2.91	1.9	3.04	1.59	4.58	6.39	1.96	2.34	2.55	4.22	1.27	1.93	3.07	3.54	2.58	1.67	2.93	2.26	1.95	1.23	4.71	2.04	2.69	1.88	2.83	2.63
Dopamine	Biogenic Amines	0.096	0.094	0.094	0.095	0.092	0.09	0.092	0.098	0.093	0.096	0.095	0.094	0.091	0.094	0.094	0.093	0.094	0.094	0.093	0.092	0.092	0.097	0.111	0.109	0.104	0.099	0.099	0.093	0.097	0.098	0.092	0.099
GABA	Biogenic Amines	0.125	0.159	0.129	0.189	0.221	0.173	0.168	0.161	0.117	0.158	0.186	0.2	0.14	0.172	0.133	0.196	0.116	0.167	0.173	0.147	0.119	0.131	0.181	0.179	0.211	0.197	0.143	0.169	0.167	0.177	0.145	0.175
Histamine	Biogenic Amines	0.193	0.192	0.19	0.416	0.197	0.194	0.2	0.196	0.186	0.19	0.215	0.205	0.197	0.2	0.22	0.206	0.19	0.198	0.204	0.192	0.198	0.187	0.268	0.217	0.203	0.207	0.205	0.201	0.209	0.198	0.224	0.21
PEA	Biogenic Amines	0.01	0.009	0.008	0.01	0.011	0.009	0.01	0.008	0.009	0.008	0.009	0.009	0.008	0.011	0.008	0.008	0.007	0.008	0.013	0.009	0.008	0.009	0.016	0.015	0.01	0.009	0.009	0.011	0.009	0.009	0.009	0.008
Putrescine	Biogenic Amines	0.087	0.142	0.113	0.238	0.311	0.375	0.143	0.122	0.135	0.083	0.307	0.21	0.074	0.243	0.211	0.202	0.146	0.151	0.265	0.147	0.082	0.132	0.147	0.128	0.12	0.167	0.094	0.101	0.124	0.147	0.11	0.138
Serotonin	Biogenic Amines	0.064	0.042	0.7	1.28	1.06	1.76	0.495	0.143	2.52	0.074	1.57	3.29	0.344	0.732	1.3	0.5	0.765	0.925	2.09	0.396	0.381	0.046	0.437	0.399	0.299	0.365	0.039	0.208	0.456	0.662	0.779	1.21
Spermidine	Biogenic Amines	0.168	0.176	0.278	1.07	0.544	0.667	0.421	0.189	0.368	0.155	0.462	0.541	0.224	0.394	0.423	0.455	0.358	0.295	0.507	0.267	0.167	0.269	0.419	0.361	0.282	0.293	0.259	0.279	0.3	0.316	0.357	0.373
Spermine	Biogenic Amines	0	0	0.014	2.24	0.169	0.149	0.093	0	0.068	0	0.164	0.284	0	0.06	0.232	0.123	0.084	0	0.163	0	0	0.022	0.239	0.152	0.045	0.052	0.011	0.01	0.03	0	0.082	0.067
AconAcid	Carboxylic Acids	4.51	5.93	4.14	10.3	10.7	8.03	7.88	5.37	5	4.08	16.7	6.18	6.98	6.06	7.63	8.42	4.8	6.41	6.71	4.74	6.87	4.52	15.3	10	10.4	13.8	9.27	12.4	9.44	10.1	10.6	10.2
DiCA(12:0)	Carboxylic Acids	0.196	0.234	0.184	0.251	0.473	0.203	0.313	0.276	0.193	0.166	0.25	0.168	0.192	0.197	0.174	0.157	0.187	0.351	0.183	0.162	0.177	0.223	0.175	0.187	0.162	0.171	0.142	0.134	0.169	0.206	0.189	0.172
DiCA(14:0)	Carboxylic Acids	0.121	0.151	0.098	0.188	0.75	0.135	0.194	0.132	0.119	0.104	0.143	0.104	0.095	0.153	0.113	0.097	0.08	0.676	0.108	0.105	0.088	0.119	0.11	0.121	0.097	0.102	0.09	0.088	0.081	0.116	0.105	0.105
HipAcid	Carboxylic Acids	0.419	1.05	0.469	0.762	2.27	0.538	1.02	0.348	0.73	0.99	0.801	0.423	2.43	8.9	17.2	6.38	1.26	1.32	0.95	0.829	3.13	0.425	8.71	4.11	3.88	13.7	37.8	11.1	2.91	9.78	3.8	3.44
Lac	Carboxylic Acids	1528	1160	1033	1708	1832	2143	2408	1228	1819	1233	2681	2180	3168	1928	2791	2250	1539	1644	4889	1385	1742	1203	4244	3135	4506	3436	3291	5041	3856	3535	4013	2868
OH-GlutAcid	Carboxylic Acids	0.99	0.993	1.16	1.28	1.29	1.21	1.29	0.974	1.17	1	1.65	1.39	1.13	1.01	1.04	1.06	0.922	1.14	1.5	0.901	1.06	0.904	1.31	1.22	1.24	1.11	0.962	1.25	1.07	1.1	1.1	1.33
Suc	Carboxylic Acids	6.33	5.98	5.04	6.73	7.6	6.57	7.02	5.69	5.94	5.27	9.49	6.64	5.97	5.67	6.18	6.55	5.07	6.13	7.19	5.37	6.65	5.23	6.12	6.44	6.71	6.44	5.47	6.77	5.77	6.25	6.1	7.02
Cer(d16:1/18:0)	Ceramides	0.079	0.128	0.134	0.098	0.166	0.128	0.154	0.073	0.08	0.117	0.063	0.095	0.081	0.194	0.125	0.065	0.06	0.127	0.078	0.067	0.091	0.118	0.139	0.076	0.111	0.088	0.046	0.111	0.079	0.119	0.074	0.057
Cer(d16:1/20:0)	Ceramides	0.096	0.181	0.167	0.086	0.158	0.213	0.258	0.062	0.135	0.207	0.173	0.16	0.061	0.19	0.191	0.097	0.095	0.072	0.123	0.108	0.074	0.094	0.165	0.13	0.142	0.116	0.099	0.118	0.084	0.162	0.104	0.088
Cer(d16:1/22:0)	Ceramides	0.274	0.544	0.53	0.301	0.471	0.417	0.547	0.202	0.187	0.294	0.254	0.528	0.336	0.782	0.65	0.261	0.306	0.366	0.452	0.428	0.372	0.292	0.759	0.319	0.524	0.243	0.321	0.397	0.358	0.603	0.338	0.315
Cer(d16:1/23:0)	Ceramides	0.127	0.204	0.174	0.102	0.137	0.193	0.205	0.044	0.096	0.198	0.099	0.15	0.096	0.337	0.279	0.115	0.106	0.202	0.18	0.14	0.065	0.189	0.236	0.153	0.17	0.12	0.138	0.226	0.153	0.431	0.098	0.102
Cer(d16:1/24:0)	Ceramides	0.197	0.339	0.224	0.192	0.159	0.254	0.226	0.109	0.115	0.226	0.094	0.298	0.185	0.496	0.408	0.104	0.138	0.185	0.316	0.206	0.144	0.223	0.426	0.244	0.25	0.155	0.181	0.22	0.252	0.466	0.241	0.136
Cer(d18:1/14:0)	Ceramides	0.097	0.115	0.096	0.1	0.076	0.099	0.121	0.044	0.081	0.07	0.079	0.063	0.062	0.12	0.107	0.064	0.078	0.084	0.086	0.068	0.089	0.086	0.072	0.051	0.059	0.047	0.07	0.101	0.096	0.109	0.113	0.06
Cer(d18:1/16:0)	Ceramides	0.615	0.85	0.585	0.649	0.925	0.664	0.931	0.669	0.522	0.549	0.702	0.577	0.402	0.723	0.678	0.397	0.508	0.574	0.578	0.566	0.639	0.465	0.585	0.514	0.521	0.483	0.543	0.647	0.629	0.531	0.578	0.342
Cer(d18:1/18:0(OH))	Ceramides	0.019	0.048	0.03	0.028	0.299	0.021	0.568	0.388	0.028	0.413	0.566	0.033	0.026	0.536	0.33	0.01	0.37	0.308	0.42	0.41	0.028	0.456	0.016	0.297	0.623	0.045	0.396	0.023	0.018	0	0.415	0.024
Cer(d18:1/18:0)	Ceramides	0.181	0.23	0.164	0.21	0.281	0.292	0.487	0.172	0.192	0.244	0.28	0.259	0.104	0.309	0.243	0.177	0.194	0.224	0.244	0.217	0.23	0.144	0.212	0.197	0.2	0.114	0.235	0.248	0.162	0.197	0.21	0.189
Cer(d18:1/18:1)	Ceramides	0.03	0.035	0.018	0.018	0.023	0.026	0.046	0.033	0.016	0.025	0.035	0.018	0.019	0.064	0.03	0.018	0.02	0.031	0.023	0.028	0.033	0.024	0.029	0.016	0.026	0.028	0.024	0.031	0.024	0.025	0.034	0.018
Cer(d18:1/20:0(OH))	Ceramides	0.423	0.455	0.3	0.723	0.38	0.347	0.465	0.565	0.396	0.515	0.363	0.423	0.252	0.419	0.277	0.473	0.54	0.306	0.511	0.334	0.427	0.269	0.383	0.358	0.307	0.443	0.28	0.665	0.543	0.341	0.356	0.279
Cer(d18:1/20:0)	Ceramides	0.134	0.143	0.118	0.132	0.2	0.203	0.356	0.149	0.127	0.161	0.213	0.401	0.099	0.155	0.175	0.12	0.204	0.152	0.183	0.132	0.168	0.124	0.165	0.13	0.154	0.104	0.17	0.145	0.105	0.137	0.208	0.324
Cer(d18:1/22:0)	Ceramides	0.972	1.37	0.897	1.07	1.27	1.47	1.41	1.2	0.775	0.98	1.24	1.48	0.762	1.31	1.22	0.667	0.998	0.928	1.29	1.03	1.04	0.838	1.07	0.844	1.09	0.533	0.732	1.14	0.837	0.981	1.14	1.02
Cer(d18:1/23:0)	Ceramides	0.951	1.25	0.942	0.94	1.04	1.25	1.34	0.847	0.785	0.937	0.921	1.11	0.546	1.46	1.37	0.629	0.994	1.2	1.04	0.959	1	1.07	1.27	0.888	0.911	0.7	1.04	1.48	0.85	1.4	1.18	0.729
Cer(d18:1/24:0)	Ceramides	2.52	3.55	2.46	2.44	3.07	3.61	3.41	2.64	1.54	2.58	2.32	3.58	1.6	3.81	3.29	1.2	2.53	2.59	3.05	2.88	3	2.23	3.68	2.12	2.7	1.62	2.29	2.76	2.33	3.22	2.71	2.12
Cer(d18:1/24:1)	Ceramides	1.42	2.22	1.32	1.43	2.54	1.47	2.66	1.39	1.11	1.55	1.65	1.54	0.707	1.77	1.44	1.18	1.64	1.52	1.62	1.42	1.84	1.15	1.27	1.42	1.32	1.38	1.61	2.27	1.3	1.61	1.6	1.04
Cer(d18:1/25:0)	Ceramides	0.363	0.574	0.333	0.439	0.501	0.367	0.591	0.334	0.352	0.51	0.46	0.39	0.201	0.805	0.706	0.332	0.438	0.445	0.538	0.449	0.522	0.496	0.474	0.384	0.486	0.554	0.698	1.01	0.342	0.744	0.437	0.372
Cer(d18:1/26:0)	Ceramides	0.022	0.098	0.062	0.096	0.077	0.083	0.077	0.021	0.129	0.087	0.035	0.034	0.031	0.288	0.115	0.06	0.079	0.069	0.083	0.065	0.076	0.063	0.109	0.08	0.095	0.118	0.081	0.102	0.09	0.084	0.085	0.064
Cer(d18:1/26:1)	Ceramides	0.023	0.027	0.021	0.031	0.016	0.029	0.025	0.015	0.048	0.057	0.019	0.011	0.014	0.062	0.031	0.015	0.026	0.028	0.015	0.003	0.037	0.035	0.02	0.014	0.017	0.053	0.061	0.043	0.013	0.028	0.016	0.02
Cer(d18:2/14:0)	Ceramides	0.001	0.009	0.008	0.001	0.011	0.012	0.002	0.001	0.003	0.002	0.009	0.003	0.009	0.003	0.008	0.001	0.003	0.002	0.002	0.001	0.002	0.003	0.002	0.002	0.008	0.001	0.008	0.003	0.003	0.002	0.008	0.008
Cer(d18:2/16:0)	Ceramides	0.102	0.219	0.132	0.151	0.209	0.144	0.199	0.142	0.123	0.164	0.133	0.161	0.127	0.162	0.139	0.111	0.12	0.14	0.162	0.173	0.143	0.178	0.112	0.101	0.105	0.103	0.105	0.145	0.163	0.117	0.144	0.075
Cer(d18:2/18:0)	Ceramides	0.074	0.105	0.088	0.09	0.138	0.096	0.161	0.115	0.062	0.114	0.081	0.062	0.088	0.089	0.119	0.062	0.082	0.148	0.074	0.099	0.101	0.116	0.052	0.059	0.113	0.075	0.121	0.094	0.104	0.145	0.08	0.073
Cer(d18:2/18:1)	Ceramides	0.001	0.002	0.001	0.002	0.002	0.002	0.003	0.002	0	0.004	0.002	0.003	0.002	0.008	0.005	0	0.004	0.004	0.002	0.004	0.005	0.002	0	0.002	0.003	0.002	0.002	0.002	0.002	0.006	0.001	0
Cer(d18:2/20:0)	Ceramides	0.071	0.12	0.118	0.094	0.14	0.179	0.163	0.079	0.056	0.153	0.091	0.159	0.052	0.118	0.118	0.085	0.102	0.095	0.101	0.117	0.128	0.12	0.08	0.081	0.078	0.093	0.076	0.156	0.095	0.058	0.116	0.095
Cer(d18:2/22:0)	Ceramides	0.282	0.298	0.227	0.245	0.325	0.487	0.456	0.409	0.205	0.233	0.273	0.357	0.255	0.37	0.394	0.192	0.341	0.185	0.28	0.396	0.309	0.222	0.312	0.247	0.311	0.233	0.253	0.388	0.229	0.312	0.326	0.267
Cer(d18:2/23:0)	Ceramides	0.136	0.181	0.143	0.13	0.146	0.182	0.224	0.176	0.116	0.183	0.122	0.21	0.064	0.251	0.253	0.096	0.233	0.199	0.172	0.233	0.155	0.216	0.161	0.125	0.128	0.122	0.166	0.197	0.167	0.267	0.189	0.131
Cer(d18:2/24:0)	Ceramides	0.486	0.863	0.49	0.523	0.634	0.877	0.861	0.831	0.251	0.797	0.378	0.805	0.361	0.851	0.854	0.35	0.76	0.488	0.832	0.757	0.562	0.564	0.874	0.456	0.547	0.311	0.603	0.649	0.606	0.882	0.653	0.622
Cer(d18:2/24:1)	Ceramides	0.2	0.338	0.241	0.249	0.411	0.31	0.48	0.28	0.132	0.279	0.163	0.266	0.121	0.311	0.289	0.228	0.318	0.232	0.225	0.334	0.323	0.285	0.25	0.222	0.178	0.167	0.317	0.427	0.301	0.327	0.238	0.184
CE(14:0)	Cholesterol Esters	15.8	25.7	20.8	11.3	23.6	12.2	23.3	3.95	10.9	17	10.2	17.4	10.1	25.9	17.7	9.88	10.7	37.6	18.7	12	13.5	17.8	35.1	16.4	30.1	17.1	19.7	26.7	16.8	24.2	21.4	10.4
CE(14:1)	Cholesterol Esters	0.126	0.158	0.202	0.081	0.129	0.083	0.121	0.044	0.081	0.153	0.098	0.171	0.068	0.219	0.249	0.082	0.079	0.265	0.126	0.157	0.114	0.213	0.345	0.166	0.251	0.127	0.086	0.191	0.114	0.207	0.253	0.075
CE(15:0)	Cholesterol Esters	5.25	12.1	7.35	6.42	6.83	4.81	9.19	2.65	7.16	8.72	3.09	5.44	4.35	9.18	7.06	4.58	5.16	10.6	8.11	4.94	4.46	4.55	13.1	6.36	9.81	7.53	6.23	13	10	10.4	7.72	3.83
CE(15:1)	Cholesterol Esters	0.312	0.269	0.262	0.273	0.235	0.256	0.179	0.127	0.215	0.216	0.142	0.159	0.107	0.191	0.215	0.148	0.122	0.307	0.324	0.216	0.24	0.219	0.355	0.408	0.228	0.198	0.192	0.371	0.216	0.257	0.192	0.103
CE(16:0)	Cholesterol Esters	175	234	226	189	271	185	269	178	130	220	151	239	126	215	191	127	185	285	169	161	224	148	283	168	398	255	301	317	244	228	227	177
CE(16:1)	Cholesterol Esters	68.9	78	70	36.6	129	58.5	101	20.2	28.6	93.4	55.5	57.3	27	61.1	38.2	32.1	50.7	225	60.4	35.5	48.8	56.9	106	64.4	93.5	97.6	50.5	84	55.5	89	58.2	27.3
CE(17:0)	Cholesterol Esters	4.73	6.9	7.33	5.58	5.12	4	4.46	2.45	4.15	4.12	1.52	6.45	3.34	5.95	6.78	2.84	3.94	6.67	3.71	4.65	3.99	3.9	8.08	4.62	8.36	4.84	7.23	8.7	8.16	6.44	5.15	2.36
CE(17:1)	Cholesterol Esters	4.16	6.14	4.56	3.33	4.65	3.07	4.33	1.06	2.76	3.97	2.42	3.68	1.89	4.42	3.41	2.23	2.36	8.59	2.98	2.86	3.51	4.03	6.97	3.98	6.42	5.27	3.96	6.08	5.29	6.6	3.29	2.08
CE(18:0)	Cholesterol Esters	15.6	18.6	15.7	10.3	16.9	15.9	17.3	12.5	9.73	13.9	7.69	16.2	10.2	18.4	14.7	9	14.6	20.7	12.2	12.1	19.1	8.8	20	11.9	28.5	15.7	22.6	22.1	19.2	15.7	15.9	14
CE(18:1)	Cholesterol Esters	399	486	387	286	497	374	460	235	238	379	217	344	243	444	272	188	350	538	286	316	417	240	525	354	674	449	469	549	526	352	381	269
CE(18:2)	Cholesterol Esters	1415	1482	1208	1341	1518	1170	1162	1235	863	1247	926	1424	1012	1457	1420	564	1139	1362	1082	1250	1187	938	1750	931	2106	1281	1696	1658	1481	1562	1150	1004
CE(18:3)	Cholesterol Esters	50.8	115	69.9	44.6	69.7	48	105	26.7	26.3	46.1	24.8	46.1	20.6	70.8	51.2	22.1	33.9	106	61.6	38.5	47.4	50.2	101	46.5	91.8	51.2	56.8	114	97.8	61.4	55.9	36.4
CE(20:0)	Cholesterol Esters	2	2.31	1.61	5.5	1.23	1.7	1.96	1.27	2	2.23	8.55	6.39	6.89	2.03	2.4	1.76	1.6	2.24	1.46	2.13	6.61	1.96	6.88	7.14	9.01	5.94	5.75	5.74	2.52	2.28	6.26	1.66
CE(20:1)	Cholesterol Esters	1.52	1.27	2.07	2.87	1.5	1.53	1.37	0.926	1.72	1.92	1.85	2.01	2.27	2.38	1.46	0.939	1.5	1.29	1.4	2.02	1.78	1.14	3.17	2	5.62	1.93	2.12	2.51	3.41	2.24	2.03	2.24
CE(20:3)	Cholesterol Esters	23.8	32.7	28.7	17	38.5	25.1	23.3	14	13.4	19.1	15.6	34.2	16.7	29.4	21.2	9.65	23.6	57.1	19.8	24.6	26.8	16.4	34.6	19.6	44.9	28.9	26.8	27.5	23.4	26.4	37.7	21.7
CE(20:4)	Cholesterol Esters	175	313	206	172	308	169	331	196	123	293	117	249	169	171	169	167	197	324	201	187	288	130	285	179	452	227	349	292	260	146	315	140
CE(20:5)	Cholesterol Esters	78	130	164	81.3	66.2	30.8	108	19.7	58.7	67.7	16.8	21.1	10.4	76.1	44.7	19.9	17.5	165	56.5	29.1	57.4	63.2	122	60.8	152	135	82.9	149	57.7	34.3	45.2	23.8
CE(22:0)	Cholesterol Esters	0.172	0.129	0.083	0.202	0.107	0.051	0.24	0.214	0.144	0.167	0.168	0.134	0.039	0.117	0.172	0.117	0.134	0.178	0.156	0.119	0.145	0.093	0.188	0.151	0.175	0.147	0.075	0.116	0.136	0.137	0.144	0.104
CE(22:1)	Cholesterol Esters	0.231	0.314	0.531	0.235	0.228	0.047	0.046	0.039	0.016	0.195	0.047	0.294	0.038	0.479	0.254	0.027	0.049	0.246	0.036	0.352	0.237	0.217	0.32	0.22	0.296	0.197	0.158	0.278	0.355	0.183	0.275	0.342
CE(22:2)	Cholesterol Esters	0.117	0.089	0.159	0.164	0.181	0.135	0.282	0.091	0.227	0.146	0.135	0.229	0.218	0.204	0.151	0.081	0.022	0.119	0.098	0.138	0.082	0.103	0.335	0.264	0.305	0.197	0.122	0.302	0.177	0.121	0.261	0.16
CE(22:5)	Cholesterol Esters	1.5	2.98	2.02	1.51	3.65	1.88	1.67	0.984	0.81	2.68	1.82	2.66	1.46	2.64	3.6	1.79	2.48	3.15	1.87	2.7	2.42	2.02	3.68	2.49	4.28	2.06	2.88	2.47	2.32	2.23	3.76	1.5
CE(22:6)	Cholesterol Esters	19.8	23	29.5	21.5	19.1	8.15	20.4	15.1	8.73	21.1	17	18.1	7.36	17.4	21	13.7	12.6	29.5	6.77	20.8	23.9	17.5	26.3	17.9	36.4	27	21.5	22.9	19.3	13.9	20.3	13.5
p-Cresol-SO4	Cresols	1.62	10.6	1.44	4.64	1.77	15.1	0.463	2.93	3.48	10.4	2.08	8.68	25.3	42.7	21.2	8.06	1.68	2.8	4.54	0.482	47.8	2.38	50.7	22.3	27.1	86.5	114	18.9	20.1	31.2	23.5	61.4
DG(14:0_14:0)	Diacylglycerols	0.261	0.273	0.203	0.246	0.225	0.254	0.277	0.249	0.266	0.243	0.306	0.319	0.226	0.252	0.251	0.239	0.242	0.298	0.266	0.282	0.283	0.132	0.233	0.298	0.276	0.237	0.279	0.27	0.2	0.212	0.279	0.243
DG(14:0_18:1)	Diacylglycerols	0.566	0.621	0.416	0.445	0.422	0.397	0.663	0.492	0.284	0.4	0.336	0.631	0.375	0.472	0.36	0.501	0.515	0.507	0.329	0.6	0.553	0.291	0.622	0.406	0.53	0.492	0.615	0.342	0.353	0.515	0.784	0.632
DG(14:0_18:2)	Diacylglycerols	0.366	0.354	0.283	0.475	0.511	0.403	0.352	0.393	0.238	0.23	0.439	0.486	0.355	0.442	0.338	0.354	0.44	0.377	0.46	0.477	0.442	0.309	0.522	0.328	0.393	0.384	0.378	0.22	0.298	0.561	0.357	0.524
DG(14:0_20:0)	Diacylglycerols	0.093	0.068	0.048	0.072	0.068	0.071	0.061	0.07	0.077	0.064	0.062	0.097	0.078	0.044	0.079	0.07	0.065	0.076	0.083	0.086	0.098	0.066	0.069	0.073	0.104	0.105	0.057	0.057	0.067	0.084	0.079	0.101
DG(14:1_18:1)	Diacylglycerols	0.045	0.075	0.107	0.082	0.078	0.111	0.154	0.056	0	0.068	0.063	0.086	0.099	0.088	0.017	0.073	0.1	0.066	0.073	0.067	0.075	0.097	0.098	0.033	0.092	0.07	0.076	0.063	0.031	0.048	0.091	0.058
DG(14:1_20:2)	Diacylglycerols	0.18	0.132	0.144	0.115	0.155	0.106	0.187	0.123	0.13	0.069	0.168	0.129	0.18	0.124	0.081	0.081	0.137	0.172	0.131	0.142	0.098	0.138	0.122	0.077	0.122	0.184	0.085	0.124	0.097	0.092	0.142	0.125
DG(16:0_16:0)	Diacylglycerols	7.23	5.81	6.07	5.47	6.91	5.04	6.01	5.54	5.32	5.73	7.83	8.44	5.54	5.54	6.86	7.21	5.48	5.59	5.85	7.27	7.4	5.17	7.08	8.06	8.04	5.9	5.53	6.04	5.11	6.7	7.95	8.56
DG(16:0_16:1)	Diacylglycerols	0.536	0.257	0.439	0.159	0.903	0.35	0.951	0.242	0.25	0.46	0.44	0.787	0.181	0.247	0.159	0.275	0.821	0.446	0.361	0.398	0.372	0.343	0.473	0.37	0.525	0.418	0.281	0.474	0.203	0.645	0.682	0.214
DG(16:0_18:1)	Diacylglycerols	2.44	1.78	2.73	1.88	6.75	4.09	7.59	2.83	1.36	3.2	3.9	5.94	0.917	2.12	1.84	1.89	5.48	4.34	2.39	2.94	3.68	2.52	3.39	1.5	4.02	2.75	2.71	2.61	1.59	3.93	5.26	5.68
DG(16:0_18:2)	Diacylglycerols	1.33	0.63	0.96	1.15	2.22	1.23	3.27	1.86	0.838	1.23	1.95	4.83	0.626	0.842	0.932	0.676	2.64	1.48	1.68	1.44	1.35	1.55	1.08	0.516	1.81	0.798	1.2	1.04	0.655	1.47	2.16	3.98
DG(16:0_20:0)	Diacylglycerols	0.278	0.356	0.375	0.367	0.347	0.32	0.247	0.215	0.197	0.319	0.233	0.277	0.333	0.395	0.412	0.285	0.261	0.333	0.222	0.494	0.234	0.229	0.535	0.458	0.594	0.256	0.278	0.475	0.413	0.426	0.33	0.364
DG(16:0_20:3)	Diacylglycerols	0.018	0.03	0.032	0.009	0.04	0.012	0.037	0	0.014	0.036	0.031	0.035	0.032	0.017	0.015	0.015	0.014	0.032	0.031	0.037	0.031	0.046	0.024	0.027	0.044	0.024	0.05	0.044	0.018	0.034	0.026	0.026
DG(16:0_20:4)	Diacylglycerols	0.068	0.062	0.076	0.081	0.048	0.097	0.101	0.092	0.074	0.079	0.077	0.075	0.025	0.094	0.073	0.086	0.073	0.088	0.039	0.062	0.096	0.229	0.07	0.114	0.062	0.087	0.034	0.059	0.01	0.069	0.104	0.062
DG(16:1_18:0)	Diacylglycerols	0.066	0.062	0.068	0.062	0.103	0.097	0.111	0.058	0.032	0.084	0.073	0.079	0.045	0.045	0.063	0.073	0.133	0.093	0.051	0.11	0.077	0.067	0.071	0.091	0.092	0.066	0.073	0.061	0.056	0.063	0.086	0.084
DG(16:1_18:1)	Diacylglycerols	1.71	1.19	1.17	0.687	2.95	1.27	3.17	0.893	0.489	1.53	1.44	1.82	0.464	1.15	0.795	0.848	3.01	1.98	0.886	0.868	1.19	1.37	1.07	0.512	1.51	1.2	1.14	1.28	0.739	1.45	1.74	1.52
DG(16:1_18:2)	Diacylglycerols	0.521	0.351	0.387	0.303	0.95	0.498	1.25	0.711	0.338	0.528	0.843	1.59	0.15	0.53	0.442	0.484	1.25	0.632	0.472	0.404	0.16	0.826	0.424	0.144	0.61	0.507	0.395	0.519	0.165	0.665	0.844	0.899
DG(16:1_20:0)	Diacylglycerols	0.185	0.233	0.118	0.158	0.231	0.112	0.251	0.24	0.2	0.208	0.266	0.098	0.254	0.282	0.355	0.14	0.079	0.197	0.185	0.205	0.221	0.316	0.218	0.157	0.194	0.162	0.142	0.19	0.152	0.166	0.101	0.174
DG(17:0_17:1)	Diacylglycerols	0.057	0.014	0.022	0.056	0.06	0.054	0.019	0.112	0.05	0.059	0	0.073	0.061	0.037	0.039	0.035	0.048	0.053	0.012	0	0.001	0.035	0.031	0.057	0.07	0.021	0.036	0.076	0.031	0.068	0.066	0.02
DG(17:0_18:1)	Diacylglycerols	0.409	0.548	0.587	0.537	0.744	0.497	0.642	0.071	0.607	0.719	0.45	0.579	0.53	0.481	0.439	0.228	0.602	0.511	0.588	0.46	0.488	0.499	0.817	0.431	0.514	0.661	0.555	0.454	0.361	0.554	0.623	0.568
DG(18:0_20:0)	Diacylglycerols	0.06	0.073	0.089	0.067	0.056	0.081	0.13	0.055	0	0.065	0.119	0.099	0.109	0.133	0.099	0.1	0.04	0.104	0.09	0.131	0.059	0.011	0.082	0.116	0.131	0.112	0.041	0.075	0.08	0.061	0.176	0.075
DG(18:0_20:4)	Diacylglycerols	0.05	0.05	0.074	0.024	0.038	0.031	0	0.07	0.049	0.018	0.048	0.038	0.015	0.051	0.03	0.026	0.02	0.056	0.035	0.047	0.025	0.056	0.042	0.052	0.01	0.038	0.025	0.023	0.034	0.055	0.046	0.023
DG(18:1_18:1)	Diacylglycerols	3.88	2.44	2.6	1.73	8.79	4.49	9.78	3.98	1.81	2.68	3.96	7.49	1.7	2.67	1.84	2.43	7.39	4.41	2.58	3.07	3.98	2.8	2.51	1.24	3.63	1.93	3.28	2.45	1.7	3.87	4.44	6.73
DG(18:1_18:2)	Diacylglycerols	6.17	4.19	3.5	4.02	11.1	6.79	14.5	10.8	3.4	4.75	5.7	20.7	3.03	4.67	3.44	3.19	12	7.1	6.39	5.97	7.22	5.46	3.19	1.61	7.39	3.26	6.1	4.45	3.25	5.95	6.84	19.6
DG(18:1_18:3)	Diacylglycerols	0.355	0.36	0.294	0.279	0.323	0.286	0.526	0.341	0.238	0.271	0.393	0.457	0.322	0.276	0.242	0.246	0.278	0.294	0.314	0.358	0.389	0.281	0.244	0.331	0.333	0.385	0.343	0.43	0.236	0.267	0.322	0.545
DG(18:1_18:4)	Diacylglycerols	0.098	0.134	0.108	0.044	0.052	0.044	0	0.091	0.016	0.064	0.218	0.161	0.089	0.127	0.167	0.15	0.014	0	0.038	0.124	0.143	0.137	0.152	0.163	0.156	0.055	0.092	0.094	0.094	0.052	0.162	0.128
DG(18:1_20:0)	Diacylglycerols	0.183	0.156	0.311	0.177	0.215	0.236	0.123	0.149	0.168	0.319	0.152	0.296	0.24	0.277	0.472	0.151	0.123	0.185	0.368	0.337	0.26	0.292	0.545	0.302	0.311	0.201	0.212	0.271	0.128	0.47	0.146	0.192
DG(18:1_20:1)	Diacylglycerols	0.067	0.047	0.057	0.058	0.069	0.083	0.121	0.094	0.059	0.088	0.108	0.087	0.064	0.088	0.059	0.084	0.123	0.108	0.097	0.102	0.08	0.071	0.102	0.071	0.104	0.076	0.088	0.088	0.075	0.056	0.068	0.081
DG(18:1_20:2)	Diacylglycerols	0.022	0	0.22	0.262	0.269	0.024	0.297	0.014	0.021	0.165	0.022	0.026	0.014	0.159	0.193	0.234	0.367	0.17	0.269	0.024	0.012	0.02	0.223	0.025	0.025	0.276	0.003	0.211	0.177	0	0.004	0.019
DG(18:1_20:3)	Diacylglycerols	0	0.038	0.069	0.056	0.087	0	0.094	0.061	0.076	0.053	0.037	0.045	0.042	0.06	0.037	0	0.083	0.043	0.093	0.015	0.028	0.044	0.082	0.054	0.078	0.047	0.054	0.049	0.087	0.044	0.078	0.081
DG(18:1_20:4)	Diacylglycerols	0.144	0.1	0.11	0.215	0.193	0.113	0.366	0.072	0.113	0.205	0.157	0.144	0.165	0.154	0.122	0.166	0.175	0.237	0.084	0.203	0.214	0.11	0.172	0.2	0.22	0.182	0.163	0.215	0.154	0.135	0.182	0.147
DG(18:1_22:5)	Diacylglycerols	0.002	0.002	0.007	0.004	0.012	0	0.014	0	0.006	0	0.002	0.005	0.001	0.005	0.005	0.007	0.005	0.01	0.014	0.006	0.009	0.004	0.008	0.009	0.006	0.002	0.006	0.011	0.001	0.004	0.006	0.003
DG(18:1_22:6)	Diacylglycerols	0.238	0.25	0.11	0.139	0.264	0.15	0.356	0.204	0.299	0.208	0.092	0.214	0.146	0.227	0.181	0.251	0.173	0.19	0.185	0.146	0.169	0.27	0.184	0.21	0.253	0.172	0.161	0.088	0.173	0.206	0.138	0.102
DG(18:2_18:2)	Diacylglycerols	2.28	2.03	1.44	2.6	4.02	2.94	6.54	7.14	2.65	2.92	2.78	15.4	1.38	1.9	1.65	1.64	5.04	2.49	3.72	2.76	3.01	2.58	1.13	0.759	2.9	0.935	2.73	2.57	1.11	2.62	3.37	20.5
DG(18:2_18:3)	Diacylglycerols	0.171	0.075	0.139	0.339	0.278	0.222	0.54	0.395	0.117	0.208	0.156	0.298	0.07	0.175	0.227	0.188	0.177	0.2	0.346	0.173	0.376	0.302	0.195	0.133	0.117	0.184	0.216	0.285	0.102	0.288	0.396	0.707
DG(18:2_18:4)	Diacylglycerols	0.027	0.021	0.028	0.049	0.019	0.023	0.015	0.031	0.009	0.002	0.036	0.022	0.032	0.05	0.027	0.017	0.016	0.027	0.014	0.017	0.046	0.022	0.024	0.051	0.036	0.027	0.02	0.064	0.03	0.031	0.039	0.034
DG(18:2_20:0)	Diacylglycerols	0.064	0.043	0.037	0.082	0.032	0.039	0.044	0.045	0.034	0.032	0.049	0.06	0.066	0.068	0.02	0.039	0.022	0.025	0.065	0.028	0.02	0.043	0.051	0.034	0.062	0.026	0.054	0.062	0.035	0.076	0.037	0.051
DG(18:2_20:4)	Diacylglycerols	0.102	0.1	0.101	0.11	0.069	0.11	0.308	0.195	0.102	0.186	0.074	0.104	0.195	0.177	0.085	0.095	0.113	0.305	0.226	0.101	0.111	0.092	0.182	0	0.178	0.077	0.119	0.092	0.088	0.099	0.197	0.297
DG(18:3_18:3)	Diacylglycerols	0.032	0.018	0.036	0.035	0.008	0.034	0.399	0.045	0.431	0.045	0.033	0.045	0.017	0.044	0.001	0.025	0.339	0.046	0.041	0.028	0.039	0.021	0.383	0.044	0.041	0.046	0.022	0.033	0.008	0.029	0.463	0.029
DG(18:3_20:2)	Diacylglycerols	0.012	0.056	0.019	0.025	0.056	0.03	0.102	0.054	0.02	0.036	0.027	0.035	0.02	0.04	0.046	0.038	0.008	0.038	0.009	0.03	0.045	0.002	0.031	0.047	0.017	0.008	0.008	0.079	0.016	0.022	0.057	0.048
DG(21:0_22:6)	Diacylglycerols	0.069	0.005	0.001	0.006	0.081	0.059	0.063	0.001	0.079	0.049	0.058	0.001	0.084	0.001	0.002	0.031	0.017	0.038	0.001	0.001	0.067	0.088	0.085	0.044	0.057	0.001	0.064	0.052	0.086	0	0.04	0.066
DG(22:1_22:2)	Diacylglycerols	0.008	0.011	0.014	0.016	0.018	0.008	0.012	0.013	0.01	0.011	0.006	0.012	0.015	0.009	0.009	0.012	0.012	0.007	0.004	0.011	0.021	0.014	0.012	0.018	0.016	0.007	0.011	0.008	0.002	0.009	0.011	0.01
DG-O(14:0_18:2)	Diacylglycerols	0.152	0.064	0.031	0.15	0.135	0.256	0.008	0.087	0	0	0.046	0.187	0.23	0.127	0.161	0.022	0.024	0.078	0.076	0.141	0.058	0.13	0.164	0.152	0.17	0.042	0.056	0.06	0.087	0.125	0.158	0.253
DG-O(16:0_18:1)	Diacylglycerols	0.06	0.023	0.035	0.064	0.059	0.004	0.046	0	0.035	0.099	0.044	0.026	0.034	0.068	0.02	0.046	0.036	0.067	0.106	0.056	0.07	0.1	0.084	0.035	0.024	0.029	0.051	0.058	0.01	0.04	0.052	0.027
DG-O(16:0_20:4)	Diacylglycerols	0.011	0.002	0.005	0.006	0.005	0.008	0.007	0.005	0.005	0.007	0.003	0.005	0.005	0.002	0.011	0	0.005	0.005	0.006	0.009	0.008	0.002	0.002	0.007	0.003	0.002	0	0.002	0.006	0	0	0.007
Cer(d18:0/18:0(OH))	Dihydroceramides	0.033	0.229	0.215	0.087	0.014	0.364	0.083	0.222	0.134	0.13	0.18	0.161	0	0.152	0.062	0.106	0.129	0.152	0.174	0.216	0.272	0.188	0.164	0.134	0.148	0.233	0.223	0.132	0.201	0.228	0.159	0.134
Cer(d18:0/18:0)	Dihydroceramides	0.005	0.007	0.006	0.007	0.009	0.007	0.009	0.005	0.007	0.006	0.011	0.004	0.004	0.009	0.005	0.004	0.011	0.008	0.005	0.005	0.005	0.005	0.005	0.008	0.005	0.005	0.003	0.006	0.002	0.006	0.004	0.003
Cer(d18:0/20:0)	Dihydroceramides	0.023	0.05	0.041	0.088	0.044	0.065	0.082	0.045	0.05	0.073	0.093	0.069	0.018	0.095	0.093	0.064	0.069	0.083	0.07	0.047	0.063	0.07	0.051	0.056	0.022	0.053	0.045	0.029	0.032	0.031	0.038	0.049
Cer(d18:0/22:0)	Dihydroceramides	0.188	0.236	0.232	0.353	0.376	0.292	0.243	0.127	0.172	0.239	0.326	0.306	0.346	0.361	0.37	0.217	0.307	0.311	0.321	0.163	0.273	0.322	0.161	0.25	0.174	0.148	0.143	0.242	0.215	0.231	0.268	0.29
Cer(d18:0/24:0)	Dihydroceramides	0.335	0.28	0.28	0.487	0.513	0.353	0.356	0.239	0.223	0.346	0.373	0.508	0.261	0.623	0.263	0.333	0.379	0.521	0.448	0.081	0.336	0.345	0.393	0.257	0.442	0.346	0.083	0.187	0.326	0.289	0.222	0.277
Cer(d18:0/24:1)	Dihydroceramides	0.183	0.267	0.227	0.416	0.513	0.186	0.475	0.107	0.194	0.364	0.254	0.313	0.146	0.331	0.157	0.317	0.258	0.525	0.236	0.189	0.309	0.249	0.219	0.365	0.28	0.312	0.273	0.313	0.255	0.273	0.133	0.254
Cer(d18:0/26:1(OH))	Dihydroceramides	0.036	0.062	0.043	0.046	0.037	0.051	0.068	0.052	0.021	0.074	0.053	0.069	0.045	0.032	0.041	0.041	0.053	0.053	0.012	0.081	0.041	0.045	0.059	0.091	0.062	0.059	0.033	0.057	0.033	0.053	0.064	0.048
Cer(d18:0/26:1)	Dihydroceramides	0.006	0.015	0.01	0.025	0.007	0.018	0.015	0.007	0.011	0.009	0.008	0.013	0.011	0.013	0.013	0.014	0.004	0.017	0.01	0.013	0.014	0.025	0.007	0.02	0.009	0.01	0.012	0.006	0.008	0.013	0.016	0.011
AA	Fatty Acids	4.57	15.1	4.68	12.5	14.2	4.1	10.8	9.42	6.74	7.18	0.426	8.69	0.17	0.284	0.378	0.473	0.308	15.4	5.43	0.5	0.174	10.6	8	12.9	8.93	7.34	5.27	4.68	7.74	6.93	10.2	4.58
DHA	Fatty Acids	8.53	11.5	9.15	12.9	11.3	3.96	14.8	11.9	5.7	8.06	5.94	5.93	2.37	4.45	3.16	4.74	3.63	27.9	5.43	5.61	3.6	15.3	4.37	11.1	8.8	22	2.38	5.44	4.11	6	3.69	2.61
EPA	Fatty Acids	1.47	2.06	1.62	2.43	1.33	0.236	1.47	0.868	1.14	1.42	0.218	0.288	0.14	1.05	0.285	0.156	0.091	2.86	1.06	0.227	0.134	2.11	1.49	1.77	2.08	2.91	0.256	1.52	1.31	1.04	0.163	0.988
FA(12:0)	Fatty Acids	30.5	8.91	9.2	10.5	32.2	12	22.3	9.47	7.93	9.64	12.6	8.07	7.04	9.14	9.29	4.56	5.26	32.2	8.85	8.43	5.21	11.6	5.78	10.2	7.18	5.7	6.25	6.44	7.52	11.3	9.03	11.9
FA(14:0)	Fatty Acids	215	190	562	203	277	819	211	560	610	222	508	388	325	381	395	352	355	303	757	551	331	260	461	761	556	597	297	252	281	330	358	600
FA(16:0)	Fatty Acids	312	392	297	426	537	359	373	386	316	360	371	325	233	231	255	244	278	524	341	316	239	340	233	365	247	347	221	241	233	356	256	310
FA(18:0)	Fatty Acids	196	233	215	262	267	215	230	241	219	219	228	210	178	183	192	179	176	258	211	201	171	200	178	251	180	225	170	187	164	200	188	188
FA(18:1)	Fatty Acids	185	287	158	342	409	258	285	292	200	250	222	196	54.4	44.9	47.5	65.1	163	422	204	170	29.3	248	44.2	239	76.4	272	42.8	34.1	51.5	241	47.5	175
FA(18:2)	Fatty Acids	37.5	52.9	29.4	67.9	75.9	49.1	49.5	72.4	38.1	51.9	44.7	55	14.3	10.4	13.7	14	30.5	83.4	39.1	38.2	8.49	56	27.6	70.9	40.7	78.3	20.1	18.6	16.1	53	15.8	54.6
FA(20:1)	Fatty Acids	2.21	4.67	3.02	5.5	6.9	4.44	5.02	4.22	2.92	3.82	2.42	1.73	0.541	0.675	0.777	0.581	1.74	6.88	2.55	2.13	0.509	3.12	0.492	2.44	0.822	4.14	0.45	0.546	0.736	2.07	0.689	1.51
FA(20:2)	Fatty Acids	1.36	2.73	0.935	3.38	4.83	2.23	2.47	2.72	1.46	2.39	1.32	2.27	0.572	0.734	0.565	0.442	1.01	5.03	1.67	1.43	0.67	1.81	0.892	3.09	1.24	3.93	0.549	0.588	0.533	2	0.665	1.16
FA(20:3)	Fatty Acids	0.612	1.42	0.563	1.54	2.85	1.09	1.01	1.15	0.652	0.918	0.616	1.22	0.148	0.248	0.312	0.218	0.502	4.02	0.935	0.758	0.229	1.56	0.299	0.809	0.407	1.39	0.173	0.229	0.243	1.06	0.376	0.845
lysoPC_a_C14:0	Glycerophospholipids	6.55	4.94	7.4	3.54	4.47	5.64	6.4	3.17	3.74	6.59	4.63	7.15	7.46	9.99	8.95	5.3	4.37	8.91	11.8	6.72	6.79	7.24	14.6	13.8	14.2	6.14	9	10.8	8.48	11.4	14.7	8.24
lysoPC_a_C16:0	Glycerophospholipids	76.6	62.2	80.6	47.8	79.2	59.7	83.3	58.6	39.9	80	51.3	85.6	53.3	82.3	89.4	66.2	67.5	73.8	121	88.4	97.3	81.6	127	117	172	78.2	123	117	125	93.6	139	116
lysoPC_a_C16:1	Glycerophospholipids	2.48	1.95	2.29	1.12	2.5	2.17	3.06	1.82	1.02	3.01	1.71	2.64	1.32	2.62	2.31	2.4	1.99	3.86	3.25	2.11	2.79	2.87	3.9	5.24	4.21	2.76	2.6	3.64	3.13	3.29	4.27	2.47
lysoPC_a_C17:0	Glycerophospholipids	1.8	1.57	1.57	1.18	1.17	1.13	1.54	1.15	0.925	1.44	0.782	1.71	0.891	1.99	2.34	1.2	1.11	1.2	2.3	2.19	1.83	1.76	3.27	2.76	3.06	1.13	2.52	3.19	3.06	2.19	2.69	1.72
lysoPC_a_C18:0	Glycerophospholipids	20.8	21.6	24.4	13.3	22	20.1	21.1	27.7	11.9	18.5	17.1	28.6	13.6	27.9	34.1	20.4	16	17.9	32.5	33.1	35.3	25.3	38.7	32.1	56.3	12.7	38.9	34	40.9	28.6	42.2	31.6
lysoPC_a_C18:1	Glycerophospholipids	18.6	16.5	18.8	9.62	17	15.8	20.1	14.9	9.98	18	9.9	15.1	14	22.3	22.9	15.8	13.5	15.9	28.7	24.8	27.4	15.8	31.9	34.8	38	13.7	25.1	23.5	29.5	16.7	26.7	19.6
lysoPC_a_C18:2	Glycerophospholipids	27.1	19.7	24.6	16.2	17.7	19.1	18	24.2	11	22.9	14.7	28.4	35.4	35.6	55.4	22	15.7	19.4	48.3	50.1	48.7	23.3	48.5	42.8	53.5	12.2	33.8	27.2	39.5	31.9	30.6	34.7
lysoPC_a_C20:3	Glycerophospholipids	1.99	2.6	2.36	1.04	2.1	2.13	1.93	1.65	1.06	1.74	1.34	3.09	1.31	2.62	2.9	1.22	1.63	3.95	3.42	3.25	2.6	2.35	3.03	3.14	3.79	1.11	2.14	1.73	2.35	2.34	3.41	2.74
lysoPC_a_C20:4	Glycerophospholipids	4.62	6.79	6.03	3.74	5.73	4.45	8.45	5.66	3.07	7.62	3.51	7.72	3.86	5.3	6.73	6.85	3.87	6.45	9.76	8.71	8.5	5.09	8.28	9.72	12.4	3.09	8.94	5.68	9.08	4.05	11.6	6.79
lysoPC_a_C24:0	Glycerophospholipids	0.245	0.26	0.351	0.231	0.185	0.202	0.283	0.183	0.164	0.349	0.537	0.643	0.154	0.379	0.474	0.55	0.187	0.29	0.145	0.414	0.498	0.417	0.457	0.554	0.796	0.298	0.371	0.255	0.347	0.317	0.787	0.38
lysoPC_a_C26:0	Glycerophospholipids	0.421	0.358	0.485	0.307	0.327	0.416	0.309	0.241	0.281	0.59	1.15	1.25	0.329	0.749	0.81	0.631	0.363	0.572	0.217	0.675	0.741	0.757	0.845	0.953	1.31	0.568	0.516	0.378	0.548	0.788	1.24	0.987
lysoPC_a_C26:1	Glycerophospholipids	0.166	0.203	0.205	0.144	0.149	0.151	0.192	0.122	0.127	0.323	0.308	0.385	0.127	0.252	0.324	0.386	0.173	0.196	0.12	0.223	0.342	0.273	0.319	0.392	0.406	0.205	0.255	0.183	0.218	0.191	0.455	0.272
lysoPC_a_C28:0	Glycerophospholipids	0.42	0.38	0.482	0.33	0.261	0.397	0.29	0.276	0.268	0.463	1.1	1.27	0.293	0.786	0.906	0.645	0.278	0.4	0.231	0.719	0.762	0.723	0.766	0.907	1.17	0.395	0.489	0.385	0.479	0.746	1.27	0.871
lysoPC_a_C28:1	Glycerophospholipids	0.273	0.327	0.366	0.256	0.257	0.298	0.293	0.22	0.238	0.45	0.579	0.695	0.236	0.553	0.617	0.579	0.276	0.322	0.227	0.458	0.539	0.449	0.568	0.629	0.738	0.311	0.406	0.362	0.4	0.43	0.751	0.513
PC_aa_C24:0	Glycerophospholipids	0.541	0.573	0.709	0.45	0.468	0.523	0.6	0.426	0.414	0.803	1.37	1.47	0.342	0.952	1.1	1.57	0.416	0.587	0.375	0.93	1.31	1.02	1.05	1.49	1.59	0.589	1.05	0.564	0.769	0.746	2	1.01
PC_aa_C26:0	Glycerophospholipids	1.87	1.32	1.75	1.2	1.2	1.77	1.35	1.02	1.2	2.52	4.38	3.64	1.43	3.18	3.57	2.98	1.64	1.44	0.982	2.54	3.09	2.78	3.44	3.84	4.2	2.08	2.12	1.43	2.01	2.85	3.59	3.1
PC_aa_C28:1	Glycerophospholipids	3.49	4.29	3.95	3.11	3.85	3.51	4.39	1.72	2.88	4.45	3.86	3.56	3.25	5.7	5.37	3.07	2.87	4.27	3.28	3.7	3.73	4.13	6.61	4.62	5.25	3.71	3.73	4.64	4.35	5.97	3.69	2.92
PC_aa_C30:0	Glycerophospholipids	4.01	4.04	4.73	3.45	3.94	3.96	5.44	1.99	2.77	4.43	4.09	3.47	3.9	5.72	4.76	3.08	3.84	7.96	4.59	2.85	3.59	4.39	7.44	6.65	5.63	5.87	4.15	5.79	3.62	4.59	4.38	2.43
PC_aa_C30:2	Glycerophospholipids	0.001	0.001	0.001	0	0.001	0.001	0	0.001	0.001	0.001	0.002	0.002	0	0.002	0.002	0.003	0	0.001	0	0	0.002	0.001	0.002	0.002	0.002	0.001	0.002	0.002	0.002	0.002	0.002	0.002
PC_aa_C32:0	Glycerophospholipids	13.1	15.9	14	15.5	21.5	15.6	28.1	10.1	13.6	14.5	19	15.5	11.8	15.7	14.2	14.1	18	21.7	16.9	11.7	14.7	14	21.5	17.3	16.6	21.8	13.3	19.1	14.2	11.3	13.9	10.3
PC_aa_C32:1	Glycerophospholipids	19.1	21.3	15.1	10.1	23.5	24	30.7	6.3	8.95	24.2	19.7	15.3	9.98	19.8	11	10.2	20.8	48.1	15.9	7.36	12.1	17	21.2	23.3	16.8	31.2	10.2	14.7	12.5	17.4	15.7	8.36
PC_aa_C32:2	Glycerophospholipids	3.65	3.24	2.57	1.58	1.89	3.86	3.18	1.74	1.75	3.86	2.64	4.51	4.81	6.44	4.62	1.71	4.26	6.42	4.93	2.26	2.31	4.24	5.07	4.63	3.96	2.98	2.9	2.93	2.58	5.82	3.73	2.43
PC_aa_C32:3	Glycerophospholipids	0.446	0.537	0.481	0.425	0.356	0.407	0.618	0.339	0.33	0.471	0.434	0.556	0.408	0.634	0.596	0.38	0.401	0.534	0.395	0.482	0.556	0.542	0.673	0.669	0.566	0.365	0.47	0.5	0.47	0.494	0.535	0.417
PC_aa_C34:1	Glycerophospholipids	233	319	207	191	311	298	369	143	178	261	218	204	178	244	161	139	301	325	219	145	235	189	273	263	265	282	204	206	229	172	191	180
PC_aa_C34:2	Glycerophospholipids	379	422	278	336	448	396	406	348	249	385	396	425	455	436	397	201	515	418	366	321	387	360	452	356	367	407	343	345	334	462	245	335
PC_aa_C34:3	Glycerophospholipids	15.7	23.1	11.2	9.89	14.4	17.4	20.3	11.1	7.37	14	10.2	14.8	13.2	18.9	15.5	6.83	21.3	24.4	16.3	11.3	13.2	17.5	20.6	20.8	13.9	14	9.45	16.9	13.4	19.9	11.9	11
PC_aa_C34:4	Glycerophospholipids	1.43	2.29	1.45	0.951	1.06	1.65	2.24	0.945	0.839	1.77	0.846	1.86	1.8	2.38	1.83	1.01	1.96	3.86	2.38	1.2	1.52	1.63	2.66	2.76	2.15	1.32	1.57	1.56	1.31	1.85	2.13	1.13
PC_aa_C36:0	Glycerophospholipids	1.81	1.71	1.38	2.02	1.22	0.604	1.9	1.14	0.645	1.49	0.985	1.11	0.623	1.52	1.47	0.805	0.768	1.79	1.2	1.59	1.35	1.51	1.47	1.6	1.38	1.62	1.16	1.54	1.52	1.23	0.901	0.631
PC_aa_C36:1	Glycerophospholipids	39.8	65.4	51.6	41.5	46.4	63.3	65	39.3	38.4	37.9	46.9	50	49.2	61.3	48	35	46.5	59.5	43.6	38.5	56.3	34.8	63.4	56.3	52.1	36.5	43.7	46.6	51.1	36.8	44	35.5
PC_aa_C36:2	Glycerophospholipids	196	252	158	167	209	230	216	253	136	148	245	243	233	262	268	130	206	184	182	206	271	180	248	205	212	151	197	208	198	249	161	187
PC_aa_C36:3	Glycerophospholipids	127	176	99.4	88.7	179	143	143	121	75.9	96	112	146	136	161	129	65.2	175	236	125	114	130	127	162	122	122	136	108	123	106	155	111	119
PC_aa_C36:4	Glycerophospholipids	147	261	132	144	250	176	338	161	105	217	128	194	187	157	141	147	283	292	195	128	222	135	205	188	200	178	194	161	167	133	175	153
PC_aa_C36:5	Glycerophospholipids	23.8	38.2	36.4	29.9	19	14.6	47.3	7.5	17.6	21.8	8.7	8.18	7.18	24.7	16.4	7.85	13	55.2	23.6	10.6	17.8	23.6	30.5	25.7	21.3	31.5	17	32	16.4	13.2	11.3	10.4
PC_aa_C36:6	Glycerophospholipids	0.841	1.04	0.913	0.575	0.389	0.552	0.996	0.416	0.452	0.791	0.425	0.649	0.431	1.03	0.837	0.371	0.57	1.93	0.653	0.561	0.572	0.894	1.03	1.07	0.835	0.809	0.612	0.887	0.593	0.716	0.689	0.435
PC_aa_C38:0	Glycerophospholipids	2.54	3.29	2.43	3.03	2.15	1.46	3.25	2.8	1.42	2.01	1.82	1.79	1.35	2.52	2.47	1.75	1.76	2.92	1.53	2.8	2.38	2.01	2.43	2.36	2.65	3.08	2.68	3.19	2.39	1.94	1.5	1.19
PC_aa_C38:1	Glycerophospholipids	0.457	0.432	0.641	0.415	0.36	0.322	0.588	0.358	0.302	0.211	0.273	0.292	0.323	0.601	0.57	0.45	0.337	0.155	0.42	0.316	0.385	0.443	0.388	0.506	0.497	0.271	0.442	0.729	0.428	0.307	0.435	0.418
PC_aa_C38:3	Glycerophospholipids	36.1	69.5	41.2	32.2	58.4	46.5	48.9	43.7	25.3	31.4	51	60.6	32.2	47.3	40.1	26.4	42.9	78.9	32.5	39.1	49.8	42.4	43.2	36.9	46.3	36.9	37.7	42.5	38.1	45.7	49.9	40.7
PC_aa_C38:4	Glycerophospholipids	66.4	151	71.3	75.2	135	92.4	154	121	53.2	82.7	85.2	131	72.7	76.6	73.5	99.9	104	126	85.6	69.7	118	69.3	86.2	90.2	103	61.4	106	84.5	92.5	62.2	120	76.7
PC_aa_C38:5	Glycerophospholipids	41.3	75.7	44.8	45.7	70.8	43.1	74.8	36.6	28.4	43.9	32.7	46	26.7	48.1	37.5	31.6	50.9	81.1	51.5	33	47.6	44.3	52.6	52.8	46.6	41	48.7	52.5	43.1	32.2	43.9	35.9
PC_aa_C38:6	Glycerophospholipids	79.9	98.5	89.7	95.1	82.4	45.1	108	75.3	44.1	77.9	53.6	68.2	36	61.5	51.3	39.9	73.4	148	41.9	47.2	71.7	66.4	71.5	64.5	77.6	95.9	63.1	73.9	60.8	43.3	49.8	47.2
PC_aa_C40:1	Glycerophospholipids	0.517	0.539	0.551	0.579	0.518	0.444	0.569	0.53	0.406	0.512	0.549	0.639	0.427	0.594	0.674	0.566	0.479	0.596	0.443	0.575	0.603	0.559	0.644	0.626	0.604	0.657	0.553	0.563	0.545	0.546	0.615	0.539
PC_aa_C40:2	Glycerophospholipids	0.202	0.237	0.24	0.205	0.233	0.196	0.246	0.267	0.204	0.239	0.238	0.297	0.209	0.297	0.324	0.278	0.185	0.264	0.175	0.242	0.294	0.232	0.34	0.286	0.332	0.317	0.298	0.317	0.26	0.236	0.281	0.193
PC_aa_C40:3	Glycerophospholipids	0.364	0.59	0.485	0.423	0.477	0.371	0.499	0.394	0.431	0.383	0.472	0.466	0.346	0.572	0.52	0.386	0.377	0.53	0.389	0.398	0.516	0.403	0.63	0.486	0.562	0.678	0.514	0.56	0.48	0.437	0.469	0.317
PC_aa_C40:4	Glycerophospholipids	1.84	3.39	2.11	1.98	3.84	2.83	2.92	2.72	1.47	2.18	2.73	4.9	2.27	2.79	2.65	2.4	2.84	4.25	2.92	2.4	3.44	2.13	3.01	2.57	2.68	2.13	2.66	2.35	2.64	2.38	3.25	2.3
PC_aa_C40:5	Glycerophospholipids	4.77	9.5	6.06	5.92	11.8	6.8	7.75	5.75	3.62	5.05	6.28	9.47	3.74	6.41	5.95	5.27	6.59	10.6	6.85	5.1	8.35	6.06	7.6	6.61	6.73	5.34	6.95	6.12	5.55	4.51	7.52	5.82
PC_aa_C40:6	Glycerophospholipids	18.6	29.6	26.3	21.8	23.2	12.6	27.7	23.8	11.4	16	19.3	22.9	8.99	15.9	16.4	16.2	15.8	33.5	9.82	14.3	24.5	18.8	19.5	16.8	22.3	19.2	17.5	18.1	16.4	11.9	18.3	14.9
PC_aa_C42:0	Glycerophospholipids	0.406	0.384	0.417	0.535	0.521	0.344	0.517	0.47	0.201	0.354	0.331	0.386	0.303	0.429	0.433	0.315	0.406	0.6	0.367	0.41	0.432	0.438	0.393	0.502	0.556	0.652	0.383	0.649	0.449	0.355	0.351	0.24
PC_aa_C42:1	Glycerophospholipids	0.215	0.234	0.216	0.281	0.244	0.164	0.267	0.273	0.117	0.227	0.188	0.262	0.169	0.236	0.264	0.19	0.216	0.28	0.203	0.235	0.261	0.257	0.246	0.237	0.307	0.35	0.215	0.298	0.238	0.182	0.253	0.187
PC_aa_C42:2	Glycerophospholipids	0.162	0.174	0.183	0.173	0.137	0.154	0.188	0.169	0.118	0.148	0.158	0.198	0.163	0.234	0.223	0.167	0.168	0.164	0.129	0.199	0.263	0.194	0.245	0.199	0.234	0.247	0.183	0.199	0.188	0.166	0.179	0.166
PC_aa_C42:4	Glycerophospholipids	0.128	0.185	0.179	0.154	0.212	0.138	0.212	0.178	0.097	0.15	0.188	0.235	0.171	0.197	0.236	0.168	0.176	0.197	0.14	0.146	0.2	0.156	0.202	0.2	0.216	0.232	0.162	0.195	0.193	0.167	0.173	0.118
PC_aa_C42:5	Glycerophospholipids	0.16	0.322	0.318	0.255	0.312	0.27	0.365	0.199	0.229	0.261	0.231	0.362	0.189	0.254	0.29	0.234	0.285	0.343	0.22	0.18	0.257	0.202	0.275	0.317	0.301	0.487	0.276	0.305	0.278	0.165	0.278	0.218
PC_aa_C42:6	Glycerophospholipids	0.239	0.302	0.332	0.256	0.27	0.236	0.311	0.243	0.355	0.283	0.38	0.382	0.349	0.454	0.395	0.381	0.263	0.381	0.395	0.326	0.475	0.299	0.45	0.405	0.402	0.361	0.336	0.338	0.29	0.326	0.389	0.301
PC_ae_C30:0	Glycerophospholipids	0.3	0.284	0.325	0.27	0.262	0.317	0.26	0.334	0.197	0.337	0.446	0.372	0.24	0.481	0.482	0.327	0.233	0.436	0.272	0.336	0.333	0.367	0.5	0.507	0.453	0.335	0.242	0.392	0.356	0.447	0.433	0.283
PC_ae_C30:1	Glycerophospholipids	0.173	0.149	0.174	0.139	0.118	0.138	0.142	0.114	0.113	0.239	0.374	0.319	0.146	0.278	0.366	0.251	0.157	0.128	0.113	0.235	0.283	0.3	0.335	0.349	0.306	0.162	0.219	0.137	0.183	0.265	0.275	0.257
PC_ae_C30:2	Glycerophospholipids	0.093	0.092	0.1	0.079	0.066	0.082	0.086	0.068	0.061	0.113	0.147	0.158	0.068	0.136	0.155	0.135	0.074	0.093	0.06	0.114	0.138	0.134	0.144	0.144	0.151	0.1	0.1	0.099	0.107	0.123	0.157	0.114
PC_ae_C32:1	Glycerophospholipids	2.39	2.6	2.23	2.62	2.99	2.81	2.96	2.06	1.47	3.25	3.54	2.69	2.13	3.32	3.55	2.41	1.95	3.29	2.39	2.7	3.03	2.39	3.41	3.47	2.73	2.99	2.45	3.17	3.23	2.87	2.84	1.79
PC_ae_C32:2	Glycerophospholipids	0.566	0.682	0.594	0.633	0.596	0.562	0.767	0.479	0.396	0.772	0.756	0.77	0.469	0.872	0.831	0.598	0.52	0.752	0.414	0.663	0.781	0.754	0.941	0.929	0.722	0.771	0.65	0.724	0.697	0.785	0.753	0.503
PC_ae_C34:0	Glycerophospholipids	1.55	2.13	1.89	1.68	1.66	1.82	2.48	0.791	1.46	1.48	1.4	1.64	1.12	2.3	1.78	1.23	1.53	2.27	1.82	1.23	1.44	1.36	2.53	2.31	1.61	1.47	1.29	2.14	1.65	1.61	1.45	0.864
PC_ae_C34:1	Glycerophospholipids	11	14	9.38	10.3	13.1	13.1	15.4	8.1	8.27	10.9	9.64	8.55	8.45	13.9	10.7	8.06	10.9	14.5	10.4	8.29	9.06	9.47	12.6	14	9.99	12	10.5	13.3	11.5	11.3	9.27	6.05
PC_ae_C34:2	Glycerophospholipids	12.9	16.6	8.14	11.3	9.69	11.4	14.3	11.8	8.26	11.4	9.72	9.48	11.3	17.5	17.7	9.15	11.2	12.8	11.7	15.9	11.9	9.31	16.2	12.2	10.5	12.2	13.2	12.9	12	15.8	7.03	7.09
PC_ae_C34:3	Glycerophospholipids	7.92	11.2	4.47	9.04	5.32	6.52	9.79	9.27	4.6	8.11	5.51	5.42	7.98	10.9	11.3	4.82	6.78	6.9	6.51	11	6.07	5.6	11.3	10.4	7.17	10.4	7.76	8.4	11.3	7.84	4.3	4.16
PC_ae_C36:0	Glycerophospholipids	0.941	0.922	0.817	0.849	0.802	0.9	0.993	0.54	0.726	0.717	0.839	0.81	0.474	1.17	0.679	0.688	0.707	0.81	0.768	0.679	0.851	0.614	0.864	1.09	0.893	0.928	0.864	0.888	0.732	0.72	0.786	0.553
PC_ae_C36:1	Glycerophospholipids	8.33	12.4	8.01	8.64	7.31	10.2	10.4	4.76	7.09	8.11	5.78	7.88	6.38	11.3	9.74	4.88	8.03	9.31	7.62	6.71	7.78	7.7	12.9	9.92	8.34	7.19	7.44	10.1	9.08	9.76	7.3	5.37
PC_ae_C36:2	Glycerophospholipids	14.6	17.8	9.75	14.9	11.8	13.2	13.5	12.8	10.8	12.3	9.32	13	13.2	18.8	17.9	7.14	14	12.3	12.6	14	12.9	11.9	18.8	13.8	10.8	12.4	13.1	16.8	14.8	18.7	9.12	9.08
PC_ae_C36:3	Glycerophospholipids	7.44	10.5	4.96	6.81	6.67	7.54	8.4	7.7	4.41	5.73	5.46	6.55	5.56	10.3	9.99	4.48	6.92	8.34	6.51	10.3	6.74	5.51	9.32	7.3	6.31	6.46	7.69	8	7.35	9.25	4.17	4.42
PC_ae_C36:4	Glycerophospholipids	14.9	27.7	12	14.5	19.6	14.9	22.5	17.1	9.99	16.3	11.7	16.5	11.2	17.4	17.6	14.3	13.8	19.6	18.9	27.1	18.5	11.8	18.7	16.7	18.4	12.9	20.4	17.5	18.4	15.5	13.4	10.5
PC_ae_C36:5	Glycerophospholipids	9.76	19.5	7.81	11.4	10.2	8.46	17.7	10.5	6.92	13.5	6.76	9.56	7.43	11.3	10.2	7.04	7.28	12.3	10.7	15.2	12	7.77	14.3	12.4	11.7	9.98	13.3	11.9	13.3	7.92	7.86	5.75
PC_ae_C38:0	Glycerophospholipids	1.95	2.26	1.73	1.66	1.37	1.19	2.17	1.47	1.06	1.54	0.996	1.58	0.877	2.21	1.6	0.907	1.6	3.08	1.32	1.3	1.52	1.71	2.09	2.11	1.57	1.69	1.27	2.13	1.47	1.5	1.23	1.02
PC_ae_C38:1	Glycerophospholipids	0.275	0.283	0.157	0.057	0.464	0.295	0.313	0.216	0.338	0.501	0.634	0.601	0.213	0.711	0.845	0.348	0.061	0.498	0.389	0.321	0.93	0.253	0.525	0.721	0.251	0.397	0.377	0.181	0.291	0.436	0.666	0.248
PC_ae_C38:2	Glycerophospholipids	1.55	2.11	1.14	1.56	1.42	1.38	1.72	1.55	1.23	0.971	1.15	1.72	1.93	2.93	2.4	1.02	1.59	1.93	1.36	1.77	1.99	1.84	2.6	1.93	1.59	1.91	1.67	2.33	1.36	2.31	1.29	1.28
PC_ae_C38:3	Glycerophospholipids	3.91	5.74	3.21	3.44	3.89	3.73	3.93	2.91	2.56	3.43	2.92	4.1	3.25	5.07	4.64	2.2	4.15	5.91	3.4	3.73	3.64	3.6	4.93	3.81	3.5	3.4	3.53	4.64	3.65	5.23	3.54	2.64
PC_ae_C38:4	Glycerophospholipids	10.7	17	9.29	11.5	16.1	13.9	15.7	12.2	7.63	12.7	7.86	13.3	10.7	13	14.7	10.6	12.9	15.4	14.6	13.7	12.9	8.4	13.7	12.7	11.2	8.76	15.3	13.6	14.3	10.9	11.5	7.78
PC_ae_C38:5	Glycerophospholipids	15	23.9	12.4	15.6	19.8	14.7	25.2	18.2	9.22	15.3	11.5	15.7	11.6	16.6	17.3	15	13.9	17.5	17.5	22.8	17	11.6	17.5	17.6	16.2	14	22.2	20.8	18.6	13	14	10.9
PC_ae_C38:6	Glycerophospholipids	7.31	10.8	6.46	8.36	5.69	4.2	10	6.67	4.23	6.92	4.41	4.93	3.56	7.39	6.63	4.17	4.66	9.57	5.65	8.12	6.63	5.48	8.08	6.75	7.07	6.96	7.8	9.04	7.33	5.49	3.94	3.33
PC_ae_C40:1	Glycerophospholipids	0.704	0.775	0.837	0.584	0.691	0.673	0.963	0.619	0.414	1.1	0.813	1.24	0.46	1.14	1.2	1.1	0.917	0.974	0.674	0.796	1.4	0.913	1.39	1.2	1.16	0.742	0.801	0.727	0.82	0.758	1.33	0.929
PC_ae_C40:2	Glycerophospholipids	1.98	2.85	2.22	2.2	2.02	1.27	2.44	1.24	1.7	2.02	1.43	1.6	1.19	2.1	1.86	1.24	1.61	2.17	1.4	1.49	1.71	1.69	2.96	2.3	1.99	2.09	1.73	2.68	1.83	2.1	1.63	0.922
PC_ae_C40:3	Glycerophospholipids	0.995	1.4	1.07	1.24	1.43	1.22	1.41	1.01	0.754	1.1	1.1	1.24	0.979	1.54	1.35	0.941	1.24	1.48	0.966	1.01	1.23	1.15	1.35	1.33	1.14	1.43	1.27	1.51	1.13	1.38	1.13	0.872
PC_ae_C40:4	Glycerophospholipids	1.91	2.46	1.74	2.13	3.22	2.69	2.58	2.22	1.18	2.06	1.92	2.67	2.15	2.67	2.87	1.72	2.57	2.65	2.41	2.23	2.54	1.72	2.38	2.41	2.23	1.94	2.3	2.36	2.53	2.3	2.42	1.45
PC_ae_C40:5	Glycerophospholipids	2.57	3.41	2.66	2.97	4.14	3.2	3.75	2.77	1.56	2.99	2.11	2.75	2.35	3.12	3.4	2.23	2.89	3.71	3.14	2.85	2.99	2.53	3.1	3.44	3.2	2.8	3.78	3.66	3.37	2.53	2.66	1.66
PC_ae_C40:6	Glycerophospholipids	3.95	5.83	4.23	5.14	3.96	2.63	4.9	4.09	2.28	3.61	2.33	3.42	2.3	4	4.22	2.46	3.18	5.2	2.86	3.71	3.87	3.34	4.12	3.73	3.71	4.11	4.16	4.76	4.01	2.96	2.8	1.95
PC_ae_C42:0	Glycerophospholipids	0.733	0.409	0.454	0.741	0.714	0.732	0.767	0.723	0.595	0.379	0.598	0.601	0.64	0.516	0.573	0.478	0.382	0.446	0.491	0.447	0.578	0.454	0.513	0.426	0.466	0.581	0.384	0.753	0.736	0.414	0.594	0.458
PC_ae_C42:1	Glycerophospholipids	0.203	0.281	0.298	0.158	0.269	0.262	0.269	0.257	0.111	0.312	0.415	0.607	0.146	0.363	0.448	0.566	0.253	0.32	0.217	0.311	0.52	0.324	0.436	0.388	0.43	0.214	0.321	0.207	0.259	0.241	0.651	0.371
PC_ae_C42:2	Glycerophospholipids	0.367	0.458	0.424	0.374	0.442	0.36	0.43	0.257	0.237	0.332	0.366	0.509	0.178	0.533	0.559	0.423	0.317	0.5	0.359	0.391	0.508	0.464	0.583	0.495	0.496	0.383	0.422	0.431	0.404	0.432	0.496	0.335
PC_ae_C42:3	Glycerophospholipids	0.758	0.688	0.949	0.722	0.729	0.621	0.71	0.662	0.348	0.759	0.783	0.876	0.419	0.992	1.05	0.643	0.657	0.949	0.511	0.707	0.996	0.821	0.966	0.804	0.93	0.841	0.679	0.798	0.695	0.738	0.763	0.612
PC_ae_C42:4	Glycerophospholipids	0.731	0.696	0.665	0.867	1.23	1.03	1.02	0.823	0.378	0.751	0.753	0.975	0.86	1.06	1.26	0.607	0.917	0.866	0.804	0.819	0.771	0.672	0.886	1.08	0.855	0.924	0.789	1.05	0.942	0.993	0.794	0.468
PC_ae_C42:5	Glycerophospholipids	1.59	1.45	1.46	1.8	2.67	2.11	2.39	1.79	0.933	1.89	1.33	1.64	1.63	1.78	1.98	1.63	1.88	2.14	1.79	1.61	1.91	1.47	1.66	2.12	1.92	1.83	1.77	2.18	2.07	1.71	1.74	1.03
PC_ae_C44:3	Glycerophospholipids	0.14	0.114	0.171	0.101	0.119	0.086	0.112	0.103	0.066	0.133	0.201	0.228	0.07	0.182	0.233	0.215	0.098	0.142	0.081	0.179	0.228	0.188	0.189	0.165	0.199	0.113	0.125	0.111	0.134	0.142	0.218	0.17
PC_ae_C44:4	Glycerophospholipids	0.258	0.227	0.224	0.227	0.314	0.314	0.278	0.182	0.104	0.189	0.295	0.33	0.206	0.397	0.456	0.26	0.299	0.307	0.265	0.342	0.301	0.263	0.303	0.287	0.342	0.324	0.225	0.287	0.252	0.336	0.307	0.224
PC_ae_C44:5	Glycerophospholipids	1.2	0.909	0.971	1.1	2.31	1.26	1.54	1.11	0.394	1.25	1.17	1.19	1.08	1.37	1.45	1.57	1.31	1.56	1.37	1.24	1.3	1.03	1.03	1.68	1.69	1.5	1.07	1.8	1.6	1.41	1.73	0.718
PC_ae_C44:6	Glycerophospholipids	0.791	0.693	0.824	1.05	1.21	0.759	1.24	1.17	0.374	0.801	0.709	0.906	0.79	0.915	1.04	0.819	0.98	1.17	0.897	1.03	0.867	0.933	0.805	1.06	1.12	1.4	0.88	1.4	1.16	0.945	0.901	0.593
Hex2Cer(d18:1/14:0)	Glycosylceramides	0.351	0.635	0.356	0.455	0.414	0.499	0.545	0.133	0.602	0.197	0.333	0.303	0.304	0.634	0.392	0.217	0.429	0.371	0.617	0.373	0.384	0.302	0.562	0.325	0.318	0.317	0.514	0.402	0.363	0.493	0.275	0.181
Hex2Cer(d18:1/16:0)	Glycosylceramides	4.11	5.87	3.46	5.04	5.89	4.58	5.99	4.32	3.79	2.83	3.99	3.97	2.45	3.88	3.53	2.15	3.49	3.2	3.77	3.7	3.45	2.23	3.16	3.19	3.83	2.75	3.64	4.31	3.66	3.8	2.94	1.73
Hex2Cer(d18:1/18:0)	Glycosylceramides	0.35	0.395	0.22	0.387	0.321	0.385	0.565	0.367	0.308	0.265	0.295	0.321	0.21	0.434	0.356	0.222	0.25	0.306	0.354	0.423	0.426	0.247	0.444	0.36	0.348	0.304	0.499	0.355	0.336	0.313	0.267	0.17
Hex2Cer(d18:1/20:0)	Glycosylceramides	0.067	0.14	0.105	0.103	0.137	0.194	0.285	0.129	0.227	0.086	0.265	0.116	0.056	0.212	0.199	0.125	0.237	0.281	0.281	0.113	0.141	0.126	0.121	0.136	0.182	0.121	0.155	0.123	0.135	0.088	0.134	0.086
Hex2Cer(d18:1/22:0)	Glycosylceramides	0.233	0.426	0.21	0.38	0.443	0.444	0.673	0.35	0.486	0.261	0.499	0.55	0.174	0.678	0.545	0.351	0.582	0.505	0.914	0.412	0.3	0.219	0.298	0.404	0.255	0.233	0.406	0.366	0.396	0.387	0.328	0.211
Hex2Cer(d18:1/24:0)	Glycosylceramides	0.275	0.369	0.241	0.468	0.359	0.345	0.468	0.316	0.257	0.18	0.339	0.437	0.229	0.503	0.379	0.257	0.348	0.292	0.749	0.315	0.252	0.197	0.322	0.255	0.277	0.212	0.36	0.305	0.389	0.327	0.347	0.132
Hex2Cer(d18:1/24:1)	Glycosylceramides	0.496	0.853	0.48	0.905	0.92	0.68	0.977	0.761	0.655	0.446	0.562	0.614	0.307	0.722	0.561	0.45	0.567	0.477	0.744	0.539	0.561	0.346	0.549	0.543	0.564	0.526	0.708	0.726	0.597	0.594	0.481	0.276
Hex2Cer(d18:1/26:0)	Glycosylceramides	0.008	0.004	0	0.002	0.011	0.005	0.007	0.002	0.013	0.004	0.012	0.016	0.013	0.008	0.009	0.007	0.002	0.008	0.021	0.004	0.003	0.001	0.008	0.006	0.01	0.013	0.006	0.003	0.005	0.001	0.003	0.003
Hex2Cer(d18:1/26:1)	Glycosylceramides	0.051	0.007	0.006	0.055	0.054	0.041	0.006	0.006	0.056	0.056	0.027	0.007	0.033	0.007	0.009	0.009	0.011	0.008	0.008	0.023	0.045	0.033	0.023	0.006	0.007	0.058	0.011	0.008	0.044	0.008	0.054	0.051
Hex3Cer(d18:1/16:0)	Glycosylceramides	1.53	2.01	1.86	1.76	2.39	1.43	2.37	2.02	1.17	1.44	1.82	1.2	1.65	2.11	1.86	1.47	1.73	1.87	1.63	1.59	1.9	1.42	1.96	1.94	2.12	2.49	1.92	2.55	1.47	1.46	1.45	0.897
Hex3Cer(d18:1/18:0)	Glycosylceramides	0.188	0.11	0.126	0.219	0.187	0.16	0.14	0.144	0.1	0.19	0.236	0.073	0.112	0.145	0.13	0.199	0.123	0.317	0.106	0.15	0.189	0.111	0.122	0.205	0.281	0.196	0.349	0.257	0.186	0.201	0.185	0.142
Hex3Cer(d18:1/24:1)	Glycosylceramides	0.54	0.849	0.748	0.75	1.45	0.756	1.42	0.651	0.488	0.389	1.04	0.433	0.629	1.06	0.733	0.692	0.732	0.63	0.686	0.513	1.02	0.507	0.64	0.616	0.577	1.15	1.01	1.66	0.702	0.545	0.523	0.576
Hex3Cer(d18:1/26:1)	Glycosylceramides	0.042	0.088	0.048	0.023	0.1	0.036	0.09	0.034	0.07	0.099	0.033	0.036	0.062	0.093	0.032	0.046	0.032	0.045	0.023	0.022	0.111	0.103	0.035	0.022	0.045	0.052	0.097	0.046	0.098	0.097	0.096	0.061
Hex3Cer(d18:1_20:0)	Glycosylceramides	0.016	0.019	0.029	0.02	0.021	0.037	0.019	0.023	0.015	0.01	0.034	0.018	0.012	0.019	0.022	0.026	0.01	0.019	0.02	0.036	0.038	0.015	0.023	0.019	0.025	0.021	0.029	0.03	0.026	0.021	0.024	0.016
Hex3Cer(d18:1_22:0)	Glycosylceramides	0.238	0.416	0.338	0.554	0.548	0.34	0.323	0.261	0.122	0.078	0.393	0.64	0.311	0.415	0.337	0.232	0.328	0.294	0.234	0.178	0.394	0.1	0.269	0.334	0.202	0.388	0.328	0.502	0.152	0.128	0.499	0.466
HexCer(d16:1/22:0)	Glycosylceramides	0.027	0.054	0.065	0.032	0.052	0.061	0.042	0.022	0.018	0.07	0.037	0.055	0.039	0.045	0.064	0.031	0.025	0.054	0.059	0.041	0.042	0.066	0.129	0.041	0.085	0.053	0.037	0.045	0.036	0.056	0.064	0.035
HexCer(d16:1/24:0)	Glycosylceramides	0.065	0.029	0.056	0.053	0.054	0.062	0.047	0.015	0.021	0.061	0.023	0.057	0.04	0.042	0.051	0.044	0.014	0.05	0.05	0.037	0.035	0.065	0.075	0.07	0.066	0.039	0.018	0.049	0.046	0.05	0.027	0.036
HexCer(d18:1/14:0)	Glycosylceramides	0.031	0.042	0.034	0.046	0.022	0.027	0.055	0.015	0.034	0.007	0.023	0.02	0.045	0.035	0.019	0.008	0.026	0.038	0.028	0.031	0.023	0.019	0.038	0.06	0.027	0.044	0.037	0.025	0.044	0.009	0.02	0.011
HexCer(d18:1/16:0)	Glycosylceramides	1.61	1.36	2.27	1.32	1.91	1.44	1.97	1.21	1.03	1.54	1.49	0.866	0.975	1.22	1.11	0.935	1.08	1.14	1.29	1.19	1.56	1.44	1.56	1.52	1.25	1.12	0.879	1.19	1.11	0.941	1.49	0.628
HexCer(d18:1/18:0)	Glycosylceramides	0.397	0.242	0.254	0.195	0.28	0.438	0.507	0.126	0.093	0.269	0.209	0.138	0.348	0.35	0.275	0.15	0.272	0.268	0.188	0.25	0.214	0.134	0.258	0.3	0.242	0.186	0.313	0.349	0.23	0.232	0.16	0.126
HexCer(d18:1/18:1)	Glycosylceramides	0.088	0.099	0.107	0.08	0.119	0.084	0.143	0.033	0.108	0.122	0.181	0.028	0.086	0.118	0.116	0.099	0.084	0.087	0.033	0.068	0.111	0.083	0.083	0.143	0.067	0.108	0.1	0.129	0.088	0.068	0.032	0.065
HexCer(d18:1/20:0)	Glycosylceramides	0.326	0.218	0.38	0.316	0.333	0.355	0.629	0.309	0.176	0.342	0.366	0.364	0.199	0.272	0.391	0.278	0.305	0.231	0.351	0.199	0.355	0.199	0.299	0.26	0.393	0.237	0.288	0.312	0.227	0.209	0.444	0.18
HexCer(d18:1/22:0)	Glycosylceramides	3.47	2.96	3.36	3.23	3.75	4.37	4.51	3.74	1.61	3.96	3.11	3.84	3.14	2.27	3.46	2.07	2.49	2.66	3.59	3.44	4.21	2.62	3.93	3.22	4.19	2.25	2.48	3.14	3.03	2.03	5.64	2.29
HexCer(d18:1/23:0)	Glycosylceramides	1.85	1.66	1.99	1.87	1.68	1.96	2.05	1.67	1.13	2.09	1.6	1.58	1.21	1.49	2.05	1.46	1.19	1.37	2.05	1.83	1.98	1.94	2.67	2.21	2.04	1.66	1.26	2.45	1.79	1.64	3.12	1.08
HexCer(d18:1/24:0)	Glycosylceramides	1.64	1.41	1.89	1.75	1.96	1.85	1.96	1.52	0.604	1.83	1.72	2.12	1.24	1.45	2.18	1.14	1.09	1.34	2	1.76	2.45	1.36	2.27	1.78	2.3	1.38	1.14	1.75	1.49	1.23	2.9	1.04
HexCer(d18:1/24:1)	Glycosylceramides	4.49	4.5	6.12	4.3	8	4.63	8.15	4.34	2.19	5.08	5.38	3.58	2.87	3.87	4.49	4.48	3.8	3.89	4.77	5.08	6.48	4.19	3.6	5.32	5.65	5.98	4.02	5.9	4.01	3.33	5.39	2.55
HexCer(d18:1/26:0)	Glycosylceramides	0.071	0.088	0.066	0.068	0.083	0.12	0.085	0.062	0.083	0.065	0.092	0.072	0.044	0.076	0.064	0.064	0.06	0.096	0.045	0.065	0.074	0.103	0.1	0.112	0.073	0.078	0.086	0.126	0.065	0.076	0.1	0.055
HexCer(d18:1/26:1)	Glycosylceramides	0.065	0.067	0.12	0.081	0.064	0.083	0.146	0.07	0.048	0.033	0.092	0.049	0.069	0.109	0.029	0.067	0.054	0.053	0.038	0.1	0.101	0.077	0.121	0.09	0.055	0.173	0.14	0.146	0.074	0.06	0.069	0.06
HexCer(d18:2/16:0)	Glycosylceramides	0.013	0.007	0.018	0.012	0.014	0.013	0.015	0.01	0.009	0.006	0.009	0.01	0.01	0.011	0.011	0.006	0.011	0.01	0.006	0.009	0.01	0.015	0.011	0.009	0.012	0.009	0.016	0.023	0.005	0.016	0.015	0.017
HexCer(d18:2/18:0)	Glycosylceramides	0.018	0.032	0.019	0.04	0.037	0.074	0.038	0.038	0.035	0.086	0.042	0.04	0.054	0.058	0.065	0.036	0.045	0.033	0.047	0.057	0.03	0.042	0.031	0.066	0.048	0.093	0.05	0.059	0.044	0.059	0.065	0.033
HexCer(d18:2/20:0)	Glycosylceramides	0.01	0.029	0.011	0.013	0.006	0.03	0.027	0.012	0.009	0.008	0.017	0.007	0.013	0.017	0.017	0.013	0.012	0.009	0.012	0.022	0.019	0.018	0.016	0.01	0.013	0.02	0.007	0.018	0.014	0.007	0.01	0.014
HexCer(d18:2/22:0)	Glycosylceramides	0.74	0.762	0.559	0.689	0.599	0.977	1.04	0.69	0.31	0.667	0.589	0.697	0.697	0.472	0.887	0.535	0.458	0.408	0.878	0.602	1.08	0.753	0.684	0.501	0.734	0.363	0.51	0.861	0.55	0.295	0.923	0.4
HexCer(d18:2/23:0)	Glycosylceramides	0.356	0.392	0.364	0.345	0.393	0.417	0.68	0.243	0.199	0.543	0.201	0.452	0.366	0.336	0.599	0.234	0.363	0.275	0.378	0.274	0.273	0.574	0.45	0.495	0.387	0.43	0.372	0.557	0.525	0.304	0.513	0.369
HexCer(d18:2/24:0)	Glycosylceramides	0.844	0.895	0.925	0.894	0.987	1.33	1.2	0.917	0.267	1.06	0.993	0.822	0.705	0.913	1.07	0.711	0.834	0.479	1.11	1.11	1.23	0.879	1.26	0.956	1.3	1.05	0.714	1.21	0.782	0.824	0.965	0.69
AbsAcid	Hormones	0.006	0.007	0.002	0.008	0.007	0.006	0.007	0.006	0.005	0.006	0.005	0.004	0.007	0.005	0.008	0.002	0.007	0.008	0.004	0.006	0.006	0.005	0.007	0.003	0.036	0.007	0.007	0.008	0.007	0.006	0.004	0.007
Cortisol	Hormones	0.051	0.247	0.129	0.215	0.347	0.16	0.235	0.162	0.265	0.102	0.226	0.24	0.619	0.165	0.282	0.2	0.548	0.41	0.263	0.214	0.248	0.316	0.351	0.24	0.164	0.528	0.232	0.27	0.214	0.256	0.146	0.172
Cortisone	Hormones	0.026	0.056	0.046	0.074	0.075	0.049	0.058	0.059	0.052	0.038	0.085	0.112	0.087	0.072	0.058	0.079	0.071	0.078	0.076	0.077	0.08	0.043	0.054	0.046	0.076	0.074	0.055	0.073	0.095	0.054	0.044	0.055
DHEAS	Hormones	0.892	1.26	2.56	1.41	0.077	0.289	0.407	0.43	1.33	1.46	1.05	4.53	2.74	1.83	1.63	0.559	0.083	1.46	4.59	2.55	2.62	0.525	5.53	3.76	10.8	2.55	2.42	0.721	2.82	2.58	5.58	4.16
3-IAA	Indoles Derivatives	0.77	0.955	0.536	1.18	0.777	1.19	0.643	1.87	0.432	0.909	1.19	0.947	1.97	2.4	1.59	2.26	1.47	0.773	1.68	1.83	1.01	0.668	3.28	4.3	2.6	7.76	3.11	2.26	1.94	2.19	14	2.71
3-IPA	Indoles Derivatives	0.052	0.117	0.044	0.065	0.026	0.249	0.02	0.003	0.103	0.051	0.172	0.156	0.649	0.883	1.26	0.563	0.592	0.051	0.388	0.567	0.419	0.023	1.92	1.56	2.52	2.82	0.43	1.56	0.389	1.15	0.826	0.596
Ind-SO4	Indoles Derivatives	1.85	1.38	0.658	0.734	0.48	2.28	0.2	0.176	1.3	1.59	0.509	1.51	2.43	10.5	1.66	4.31	4.7	0.708	6.56	3.16	13.6	0.807	10.1	3.5	2.73	4.62	12.6	4.69	4.72	10.9	8.17	11.7
Indole	Indoles Derivatives	2.53	25.3	10	4.85	7.93	7.75	7.19	6.13	14.4	2.92	13.8	13.6	10.4	0	4.76	2.25	0.489	8.22	12.8	0	15.9	9.68	0	18.7	0	9.49	9.45	13.8	9.51	5.71	7.6	9.63
Hypoxanthine	Nucleobases Related	1.63	1.23	0.96	1.94	3.64	1.57	3.6	1.22	2.89	0.965	2.66	1.5	0.777	1.08	0.918	2.05	1.1	0.925	1.69	1.35	0.712	1.38	4.63	2.09	3.15	4.13	1.44	3.31	3.04	1.84	2.18	1.89
Xanthine	Nucleobases Related	0.409	0.35	0.344	0.59	14.2	0.475	0.486	0.486	0.391	0.407	0.817	0.792	0.184	0.342	0.269	0.727	0.283	0.438	0.65	0.415	0.231	0.45	0.735	0.446	0.563	0.807	0.243	0.457	0.513	0.69	0.559	0.397
SM_(OH)_C14:1	Sphingolipids	6.15	7.86	6.05	5.86	5.13	6.2	7.61	3.65	5.4	7.21	4.19	4.88	4.91	8.18	8.6	3.99	4.9	6.38	5.02	5.89	5.7	5.06	11.2	6.36	6.38	5.7	5.96	8.84	7.85	8.06	4.46	3.05
SM_(OH)_C16:1	Sphingolipids	3.64	4.54	3.51	3.66	3.03	3.14	4.4	2.56	3.09	4.12	2.87	3.07	2.3	4.18	4.29	2.5	2.64	3.44	2.33	3.15	3.27	2.68	5.22	4.15	3.67	2.88	3.3	4.95	3.89	3.47	2.6	1.76
SM_(OH)_C22:1	Sphingolipids	11.1	15.5	12.3	13.7	9.3	11.6	11.8	9.86	8.17	11.6	8.21	10.3	9.26	13	12.5	5.56	8.6	16	9.15	10.3	9.28	9.58	18.3	10.8	13.1	9.03	10	14.6	11.4	11.8	9.44	8.59
SM_(OH)_C22:2	Sphingolipids	7.17	12.3	9.73	9.77	8.31	8.25	10.6	7.21	6.62	10.5	5.91	6.09	6.87	10.5	10.4	5.49	7.88	10.9	7.11	8.78	7.66	8.3	12.6	8.91	9.45	8.36	9.29	14.5	10.7	10.8	7.03	6.05
SM_(OH)_C24:1	Sphingolipids	0.892	1.43	0.87	1.07	0.811	0.752	0.707	0.875	0.68	0.837	0.595	1.02	0.684	1.06	1.06	0.576	0.554	0.826	0.667	0.867	0.709	0.752	1.68	1.06	1.16	0.839	0.872	1.27	0.839	0.837	0.735	0.553
SM_C16:0	Sphingolipids	113	132	106	107	137	117	146	109	91.1	117	106	96.7	80.2	121	114	68.9	88.5	116	92	99	113	79.3	139	112	124	107	118	128	113	92.9	84.1	66.9
SM_C16:1	Sphingolipids	12.4	17.5	14.2	13.3	21.1	16.2	21.5	14.1	9.88	19.1	14.6	13.4	12.7	15.5	15.3	11.4	13.3	16.5	11.8	15.1	15.4	14.3	18.2	14	16.2	12	14.6	16.7	15.3	12.7	12	10.9
SM_C18:0	Sphingolipids	20.5	25.6	23.6	20.8	27.1	22.5	36.6	14.7	18.6	26.6	26	18.3	14.5	21.3	24.4	16.9	17.9	25.4	14.2	19.1	20.9	16.2	27.4	24.4	24.2	16.4	22.4	25.4	19.9	18	15.7	12.4
SM_C18:1	Sphingolipids	8.53	12	9.92	9.87	13.5	11.1	17.8	8.65	7.24	13.6	11	8.23	7.03	8.91	9.58	8.33	9.27	10.3	6.3	9.66	10.6	8.62	9.68	10.6	10.2	6.59	10	12.6	9.46	7.87	7.26	6.84
SM_C20:2	Sphingolipids	0.31	0.451	0.247	0.305	0.397	0.265	0.429	0.241	0.338	0.323	0.341	0.284	0.35	0.26	0.285	0.294	0.38	0.45	0.121	0.297	0.304	0.31	0.334	0.264	0.313	0.406	0.302	0.52	0.259	0.433	0.208	0.204
SM_C22:3	Sphingolipids	0	0	0	0	0	0	0	0	0	0	0	0.11	0.279	0	0	0.279	0.057	0	0	0	0	0	0	0	0	0	0	0	0	0	0	0
SM_C24:0	Sphingolipids	15.6	22.3	17.9	18.4	16.7	18.1	17.5	19.2	11.7	16.5	14.2	20.3	14.8	18.4	15.3	8.98	12.8	21.6	15.2	16.2	18.4	11.3	26.5	15.7	20.1	15.5	14	16.5	15.8	14.5	13.5	13.2
SM_C24:1	Sphingolipids	31.8	53	42.3	37.4	55.9	32.1	55.3	37.1	31.4	42.1	37.2	29.7	27.5	38.6	34.3	27.9	37	44.9	33.4	32.9	49.5	25.7	46.3	41.8	44.8	45.6	41.1	52.6	37	29.3	26.7	24.1
SM_C26:0	Sphingolipids	0.125	0.126	0.12	0.158	0.064	0.145	0.107	0.091	0.09	0.084	0.063	0.104	0.076	0.142	0.125	0.09	0.089	0.087	0.085	0.102	0.098	0.092	0.187	0.129	0.139	0.086	0.125	0.13	0.104	0.07	0.115	0.066
SM_C26:1	Sphingolipids	0.307	0.469	0.508	0.402	0.39	0.297	0.401	0.312	0.225	0.357	0.259	0.288	0.232	0.263	0.256	0.235	0.299	0.271	0.264	0.2	0.375	0.173	0.427	0.377	0.42	0.539	0.332	0.438	0.268	0.217	0.183	0.228
H1	Sugars	5446	5086	5044	4603	6366	4450	5596	4875	4988	5182	6943	5013	4500	4273	4899	5594	4199	4993	5423	4660	6114	3440	4218	4991	4437	4141	3955	4553	3826	4184	5103	4903
TG(14:0_32:2)	Triacylglycerols	0.802	0.176	0.852	0.124	0.928	1.25	1.82	0.099	0.142	0.252	0.659	3.64	0.767	2.56	3.31	0.148	1.82	1.37	1.66	1.22	0.957	1.28	3.94	0.199	3.22	1.23	3.38	1.31	0.838	3.09	5.55	2.88
TG(14:0_34:0)	Triacylglycerols	1.96	0.804	2.34	0.285	2.88	2.74	3.32	0.209	0.801	1.53	2.07	5.54	1.31	3.52	3.91	1.47	3.02	2.71	3.02	2.79	1.99	1.99	9.27	1.28	5.25	2.84	6.35	2.14	1.42	4.86	8.45	4.29
TG(14:0_34:1)	Triacylglycerols	16	7.5	15.8	3.87	26.2	18.6	30.6	4.99	5.04	12.5	14.4	47	11.2	21.9	24.5	8.45	26.5	23.8	19.5	17.6	16.5	16.8	44.4	8.6	39	19.6	31.9	15.8	7.87	36.8	67.2	37.1
TG(14:0_34:2)	Triacylglycerols	10.2	4.62	7.12	3.16	12.9	10.4	18.7	4.16	2.75	6.92	8.29	38.6	5.27	12.4	13.7	4.8	18.9	13.8	13.6	9.08	8.81	11	20.2	3.87	22.7	10.2	19	10.8	5.32	21.8	40.5	27
TG(14:0_34:3)	Triacylglycerols	1.89	0.855	1.23	0.554	2.26	2.14	3.81	0.91	0.362	1.34	1.16	8.04	0.75	2.78	2.76	1.06	3.5	2.83	2.66	1.81	1.96	2.65	3.87	0.75	4.15	1.7	3.69	2.5	1.02	4.29	8.88	4.05
TG(14:0_35:1)	Triacylglycerols	0.135	0.089	0.565	0.06	0.581	0.195	0.866	0.09	0.151	0.136	0.147	1.12	0.186	1.1	0.91	0.115	0.199	0.201	0.654	0.187	0.163	0.596	1.63	0.195	0.846	0.184	0.865	0.735	0.147	1.3	1.39	0.653
TG(14:0_35:2)	Triacylglycerols	0.546	0.41	0.463	0.031	0.736	0.572	0.766	0.075	0.352	0.327	0.19	1.66	0.446	0.904	0.869	0.314	0.868	0.904	0.97	0.611	0.625	0.542	1.37	0.359	1.03	0.306	0.858	0.705	0.604	1.25	1.56	0.916
TG(14:0_36:1)	Triacylglycerols	2.8	1.67	2.84	0.976	5.56	4.49	5.85	1.52	1.69	2.23	3.13	8.72	2.98	5.24	5.59	2.48	5.56	3.3	4.06	3.49	4.67	2.86	9.22	1.68	7.23	2.34	8.23	3.56	2.04	6.67	9.44	7.81
TG(14:0_36:2)	Triacylglycerols	20.9	8.67	14	4.92	28.4	25.7	40.3	8.95	9.31	11.4	16.1	57.3	15.5	29.9	21.9	12.8	37.6	21.6	22.2	17.5	21.3	16.9	30.1	7.8	36.7	13.5	38.1	18.7	12.4	30.4	60.4	51.5
TG(14:0_36:3)	Triacylglycerols	13.1	6.28	8.14	4.63	13.3	13.5	26.5	10	5.15	7.17	10.1	60.8	11.4	17.1	19	7.36	24.1	12.8	21	14.5	14	13.2	17	3.68	25.2	7.75	25.3	14.1	7.64	22.4	42.3	52.7
TG(14:0_36:4)	Triacylglycerols	3.07	1.74	1.96	1.71	2.87	2.51	7.01	3.45	1.01	2.05	2.47	23.5	2.19	3.97	6.4	2.02	6.51	3.48	6.78	4.44	4.51	4.16	5.15	0.817	6.72	1.69	8.75	4.07	2.02	6.05	12.9	23.7
TG(14:0_38:4)	Triacylglycerols	0.581	0.333	0.31	0.037	0.416	0.445	0.753	0.3	0.168	0.558	0.36	1.53	0.38	0.68	0.577	0.382	0.757	0.696	0.755	0.565	0.539	0.611	0.906	0.331	1.09	0.209	0.846	0.506	0.322	0.564	1.71	1.26
TG(14:0_38:5)	Triacylglycerols	0.355	0.402	0.285	0.051	0.343	0.327	0.847	0.31	0.094	0.496	0.044	1.59	0.319	0.466	0.727	0.355	0.493	0.536	0.808	0.421	0.544	0.442	0.958	0.095	1.18	0.273	0.757	0.664	0.314	0.57	1.89	0.901
TG(14:0_39:3)	Triacylglycerols	0.04	0.01	0.01	0.032	0.05	0.013	0.052	0.035	0.022	0.005	0.033	0.052	0.019	0.023	0.035	0.031	0.009	0.022	0.017	0.013	0.057	0.007	0.017	0.021	0.018	0.049	0.014	0.019	0.037	0.022	0.019	0.003
TG(16:0_28:1)	Triacylglycerols	1.25	0.628	1.53	0.627	2.05	1.55	2.03	1.08	0.67	1.42	2.78	4.33	1.5	2.26	4.19	2.39	2.05	1.38	1.4	2.73	2.01	2.26	7.98	2.26	4.13	1.42	4.58	1.28	1.35	4.09	7.97	4.48
TG(16:0_28:2)	Triacylglycerols	0.371	0.257	0.411	0.339	0.36	0.483	0.469	0.364	0.26	0.41	1.07	2.73	0.719	0.676	1.61	0.884	0.632	0.28	0.513	0.968	0.804	0.764	2.21	0.433	1.57	0.42	1.39	0.701	0.519	1.1	3.34	2.6
TG(16:0_30:2)	Triacylglycerols	1.47	0.949	1.46	0.567	2.11	1.37	2.44	0.523	0.522	1.32	2.01	4.46	1.28	2.69	3.87	0.989	2.3	1.83	1.84	1.46	2.07	1.52	3.88	0.873	3.63	0.943	4.5	1.89	0.814	3.44	5.26	6.21
TG(16:0_32:0)	Triacylglycerols	12.7	7.23	19.2	6.6	36.2	15.3	27.8	10.8	5.94	18	25.3	43.2	8.44	15.9	21.4	8.21	23.4	25.3	13.2	18.5	19.9	15	56.7	11.7	39.3	44.6	32.1	15.6	7.33	26.8	57.8	31
TG(16:0_32:1)	Triacylglycerols	28.2	13.7	28.2	7.07	59.8	34.3	60	9.59	8.61	29.9	38.9	81.4	14.8	30	33.5	14.7	57.2	49.7	30.4	25.1	27.2	28.4	72.8	13.9	75.8	55.6	40.2	26.1	14.3	60.9	112	54
TG(16:0_32:2)	Triacylglycerols	11.4	6.15	9.21	2.98	16.9	13	22.3	4.87	3.25	12.2	11.2	41.4	6.5	12.8	15	5.74	20.8	18.5	15	9.38	9.34	12.8	26	5.41	28.1	15	16	12.8	5.53	24.5	45.6	29.2
TG(16:0_32:3)	Triacylglycerols	1.5	0.829	1.46	0.659	1.81	2.14	3.23	0.868	0.428	1.5	1.35	5.8	0.788	2.33	3.74	0.908	2.65	2.59	2.62	2.2	1.67	2.27	5.43	1.04	5.17	1.31	2.67	2.25	1.02	4.27	8.08	4.59
TG(16:0_33:1)	Triacylglycerols	4.28	2.62	4.58	1.86	6.43	4.8	8.82	1.77	1.87	4.54	4.44	9.59	2.98	4.4	5.75	1.89	6.01	7.32	5.28	5.06	3.4	4.32	10.3	2.61	7.33	4.3	6.45	5.53	2.81	8.88	11.2	7.25
TG(16:0_33:2)	Triacylglycerols	1.8	1.18	1.46	0.868	2.44	2.04	3.66	0.968	0.718	1.94	1.64	5.01	1.05	1.99	2.3	1.08	3.02	3.04	2.34	2.32	1.48	2.33	3.7	0.958	3.01	1.88	2.53	2.53	1.32	4.45	4.65	4.75
TG(16:0_34:0)	Triacylglycerols	14.3	9.61	18.5	8.09	46.4	19.4	43	11.1	6.48	18.9	27.7	49.3	10.7	12.6	15.1	10.7	31.8	26.7	13.5	16.7	23	16	40.3	10.6	33.4	27.7	29.6	16.7	6.45	24	45.5	36.8
TG(16:0_34:1)	Triacylglycerols	119	63.6	121	53.5	352	157	330	79.6	46.5	139	207	387	59.1	72.9	85.9	66.3	259	208	98.3	113	147	126	204	57.7	221	172	144	104	58.3	159	338	273
TG(16:0_34:2)	Triacylglycerols	106	62.4	76.4	47.8	256	115	281	74.5	36.1	123	147	369	35	57.8	61.8	53.6	219	174	79.3	77.1	95.6	105	112	37	167	119	116	91.9	49.3	126	254	232
TG(16:0_34:3)	Triacylglycerols	26.3	18.6	17.1	12.4	55.1	27.5	70.2	21.7	7.9	29.5	31.3	99.3	6.5	15.5	15.9	12.9	50.9	43.7	24.9	20.3	22.8	31.7	25.7	8.66	41.4	26	31	25.7	12.4	35.8	68	52.4
TG(16:0_34:4)	Triacylglycerols	2	1.83	1.99	0.752	3.56	1.58	6.29	1.66	0.485	2.13	1.66	6.33	0.446	1.79	1.88	1.21	3.74	2.93	2	1.84	2.71	2.86	3.51	0.919	5.46	2.31	2.95	3.26	1.29	3.33	8.61	4.92
TG(16:0_35:1)	Triacylglycerols	3.13	1.93	2.96	1.42	4.96	3.44	6.37	1.33	1.65	3.12	3.14	8.05	1.85	3.11	3.22	1.79	4.71	4.02	3.31	3.69	3.28	3.3	6.74	2.19	5.88	3.48	4.04	4.04	1.92	6.33	9.22	5.32
TG(16:0_35:2)	Triacylglycerols	5.57	4.04	5.05	2.3	8.41	5.77	11.7	2.51	2.73	6.15	5.54	15.3	2.24	4.12	4.13	2.95	7.9	8.43	5.62	4.79	5.01	4.8	8.25	3.21	8.84	4.84	5.96	5.82	3.5	9	12.4	10.7
TG(16:0_35:3)	Triacylglycerols	2.08	1.24	1.39	1.17	2.58	1.57	3.82	1.22	0.746	1.73	1.59	7.96	0.768	1.63	1.29	1.27	3.19	2.46	2.12	1.93	1.92	1.69	2.3	0.8	2.7	1.44	2.67	2.02	1.19	2.88	4.49	4.46
TG(16:0_36:2)	Triacylglycerols	245	181	200	112	566	320	682	218	126	225	309	708	124	178	138	174	513	301	185	201	277	206	211	83.2	356	196	309	192	141	256	464	640
TG(16:0_36:3)	Triacylglycerols	178	133	136	133	353	209	529	267	103	171	226	910	95.5	125	133	116	387	222	188	181	222	182	140	47.2	269	123	260	173	102	190	369	747
TG(16:0_36:4)	Triacylglycerols	46.2	40.3	33.7	43.9	81.3	49.1	134	99	33.8	53.9	50.6	333	24.3	31.8	44.4	29.8	94	56.7	66	53.6	70.5	58.4	38.4	11.6	78	31	74.9	56	26.8	56.1	110	332
TG(16:0_36:5)	Triacylglycerols	5.24	5.07	4.38	4.48	8.81	4.16	16.4	8.11	4.75	7	3.89	20.7	1.75	3.73	6.32	3.72	8.85	5.74	6.95	6.38	9.9	7.6	7.13	1.89	11.6	3.43	8.91	8.53	3.16	7.34	15.7	25.5
TG(16:0_36:6)	Triacylglycerols	0.698	0.649	0.918	0.502	0.754	0.424	1.74	0.562	0.642	1.16	0.207	0.982	0.153	0.583	0.726	0.39	0.713	0.647	1.21	0.502	1.39	1.17	1.62	0.5	1.8	0.578	1.09	1.36	0.453	0.844	2.15	1.76
TG(16:0_37:3)	Triacylglycerols	0.436	0.365	0.398	0.271	0.703	0.489	0.898	0.315	0.434	0.684	0.576	1.64	0.354	0.54	0.701	0.365	0.756	0.626	0.709	0.54	0.596	0.537	0.76	0.3	0.701	0.41	0.905	1.06	0.37	0.836	1.18	1.97
TG(16:0_38:1)	Triacylglycerols	0.749	0.73	1.28	0.596	1.33	0.788	1.12	0.208	0.57	0.881	0.9	1.04	0.959	1.33	1.35	0.705	1.5	0.899	1.33	1.04	1.16	0.722	2.57	1.03	1.82	1.04	1.41	1	0.843	1.78	1.51	1.73
TG(16:0_38:2)	Triacylglycerols	2.54	1.78	2.93	0.797	5.06	2.23	4.89	1.5	1.64	3.13	2.79	5.71	3.07	2.43	2.15	1.95	7.15	4.03	2.4	2.43	3.68	1.76	3.34	1.51	4.15	3.74	3.45	2.57	1.6	3.85	3.9	7.25
TG(16:0_38:3)	Triacylglycerols	3.21	3.07	2.56	1.64	5.59	3.73	7.28	2.19	1.97	3.9	3.96	15.2	3.62	3.26	2.81	2.85	11.1	5.61	4.06	4.02	5.2	2.7	3.84	1.88	6.35	4.16	5.24	4.03	2.44	5.54	8.51	12.7
TG(16:0_38:4)	Triacylglycerols	3.84	4.27	3.39	2.56	7.36	4.73	10.6	3.52	2.23	5.26	3.9	19.6	3.31	3.6	3.95	3.28	10.1	7.83	5.65	4.7	6.05	4.41	5.32	2.07	8.3	3.77	6.36	5.34	2.73	5.24	13.6	14.8
TG(16:0_38:5)	Triacylglycerols	3.54	5.46	5.27	3.35	7.87	3.66	15.7	4.61	2.68	6.44	4.65	17.5	2.46	3.71	3.54	4.48	8.56	7.5	6.21	4.08	7.24	5.09	6.68	2.33	11.6	3.94	7.36	6.03	3.23	3.9	17.5	15
TG(16:0_38:6)	Triacylglycerols	2.23	3.24	3.97	2.93	4	2.37	9.59	2.6	1.45	3.45	2.29	8.76	0.99	1.52	1.92	2.11	4.02	4.69	3.79	1.91	3.4	3.3	3.03	1.06	5.98	3.08	3.91	4.63	1.68	1.87	9.21	7.55
TG(16:0_38:7)	Triacylglycerols	0.873	1.1	1.59	1.07	0.95	0.601	3.69	0.582	0.479	0.972	0.392	1.25	0.262	0.524	0.465	0.448	0.758	1.58	0.969	0.626	0.787	1.21	1.31	0.394	1.97	1.34	1.1	1.53	0.381	0.745	1.72	1.33
TG(16:0_40:6)	Triacylglycerols	2.78	3.78	2.88	2.92	7.53	4.1	12.3	2.37	1.82	5.19	2.45	8.59	0.805	2.07	2.48	1.83	3.73	5.61	3.81	3.25	3.48	3.89	3.38	1.36	4.36	2.33	5.26	4.14	2.02	2.78	6.25	7.72
TG(16:0_40:7)	Triacylglycerols	2.67	3.29	4.31	4.06	4.49	2.68	13.8	2.26	2.05	4.93	2	8.49	0.738	1.44	1.71	1.61	4.02	5.52	3.22	2.2	3.51	3.76	2.41	1.39	5.2	3.89	4.31	4.55	1.84	2.48	3.93	7.34
TG(16:0_40:8)	Triacylglycerols	0.935	1.35	1.75	2.15	1.11	0.585	5.4	1.18	0.633	1.65	0.473	4.11	0.06	0.783	0.732	0.72	1.41	2.01	0.778	0.76	1.48	1.99	0.854	0.464	1.81	1.69	1.45	2.19	0.636	1.03	1.73	3.43
TG(16:1_28:0)	Triacylglycerols	0.118	0.052	0.121	0.086	0.172	0.195	0.826	0.083	0.043	0.177	0.156	0.679	0.053	1.34	1.3	0.141	0.193	0.739	0.653	0.114	0.064	0.172	2.05	0.108	1.07	0.157	1.71	0.682	0.101	1.7	1.76	0.715
TG(16:1_30:1)	Triacylglycerols	1.3	0.923	1.2	0.124	1.64	1.54	2.54	0.097	0.139	0.855	0.206	2.03	0.175	2.62	1.91	0.975	2.5	2.28	1.44	0.823	0.844	1.32	2.71	0.192	2.67	1.42	2.52	1.2	0.896	2.78	5.04	1.53
TG(16:1_32:0)	Triacylglycerols	7.07	3.36	6.08	2.17	19.9	7.96	16.9	3.06	2.6	8.93	11.7	17.9	1.94	4.54	5.09	3.33	15.8	15.1	5.24	4.44	5.96	7.58	12.1	3.33	13.8	18.1	6.58	6.1	2.99	12.4	25.5	7.81
TG(16:1_32:1)	Triacylglycerols	11.1	5.34	7.07	1.88	19.6	11.6	23	2.92	2.76	10.2	11.4	21.5	2.49	11.6	8.24	6.75	23.5	21.1	7.19	5.57	7.14	11	14.1	5.42	21.5	18.7	11.1	9.61	5.1	18.7	30.7	11.4
TG(16:1_32:2)	Triacylglycerols	2.87	1.45	1.71	0.912	3.05	2.42	5.49	1.02	0.836	2.73	1.97	8.37	0.868	2.92	2.81	1.61	5.29	4.19	2.67	1.5	1.44	2.92	3.08	1.48	5.12	3.49	3.71	3.21	1.3	5.37	8.14	3.82
TG(16:1_33:1)	Triacylglycerols	1.59	0.877	1.05	0.235	1.67	1.68	2.64	0.576	0.697	1.55	0.997	2.04	0.23	1.83	1.28	1.08	2.53	1.96	1.17	1.3	1.2	1.72	1.84	0.855	2.09	1.66	1.33	1.48	0.875	2.38	3.26	1.36
TG(16:1_34:0)	Triacylglycerols	6.67	3.99	5.51	1.96	15.2	7.78	15.9	3.32	1.89	6.96	8.39	15.6	1.72	4.26	3.43	4.92	13.8	11.3	3.41	4.18	5.96	6.15	7.54	2.75	10.8	10	7.57	5.51	3.23	8.4	16.1	8.41
TG(16:1_34:1)	Triacylglycerols	58.7	31.8	38.2	15.9	128	67.2	144	27.8	15.1	56.9	70.9	131	12.1	33.2	24.2	31.3	118	90.8	32.8	29.6	40.4	49.7	49.3	21	81.9	69.3	52.7	42.2	26.3	65.1	123	67.1
TG(16:1_34:2)	Triacylglycerols	32.3	18.6	17.6	11	58.7	34	81.8	21.9	7.94	27.3	33.2	96.2	5.55	18.6	15.3	18.6	74.3	50.7	21.9	18.9	22.4	32.4	21.4	11	43.9	34.5	30.1	28.7	14	39.3	65.1	44.8
TG(16:1_34:3)	Triacylglycerols	5.08	2.92	2.93	1.56	9.11	4.77	14	3.54	1.09	3.49	4.23	16.2	0.713	3.77	2.68	3.28	12.8	7.5	3.6	3.55	4.38	6.32	3.7	1.99	7.58	6.02	6.33	5.95	2.94	7.21	11.8	7.23
TG(16:1_36:1)	Triacylglycerols	6.21	3.65	3.68	1.93	14.6	8.02	15.8	4.51	2.95	4.88	6.87	12.4	1.95	4.77	3.86	5.38	13.5	7.97	3.49	4.28	6.48	5	5.44	2.2	8.15	6.19	7.21	5.56	3.43	6.94	9.41	10.2
TG(16:1_36:2)	Triacylglycerols	31.2	19.9	18.7	9.76	68.7	40.4	91.4	30	13.7	22.6	32.8	80.9	11.8	27.1	15.5	28.8	84.7	42.6	21.5	19.5	34.2	29.8	21.2	12.5	40.1	29.4	42.6	27.2	18.2	37.8	54	61.4
TG(16:1_36:3)	Triacylglycerols	24	15.3	11	10.3	39.7	26.4	68.4	35.6	9.56	15.6	22.6	108	7.98	18.1	14.5	19.3	62.7	29.9	20.5	17.2	27.5	26.4	12	6.72	30.6	20	32.1	23.4	14.3	27.7	42	67.5
TG(16:1_36:4)	Triacylglycerols	5.66	4.17	3.16	2.98	7.66	5.26	17	11.7	2.17	3.47	4.31	37.8	2.11	4.14	4.31	4.57	14.8	8.21	6.29	5.36	7.51	8.31	3.8	1.74	8.13	5.07	8.31	6.38	3.24	7.22	12.5	25.3
TG(16:1_36:5)	Triacylglycerols	0.837	0.986	0.751	0.37	0.981	0.612	2.78	1.51	0.321	0.728	0.589	2.8	0.149	0.62	1.04	0.696	1.53	1.17	1.09	0.996	1.33	1.29	0.64	0.528	1.86	0.936	1.34	1.58	0.51	1.12	2.25	2.68
TG(16:1_38:3)	Triacylglycerols	0.793	0.389	0.464	0.235	1.08	0.61	1.64	0.554	0.374	0.842	0.716	2.35	0.401	0.818	0.604	0.736	2.31	1.18	0.59	0.64	1.22	0.665	0.715	0.477	1.06	1.03	0.976	1	0.37	0.959	1.41	2.04
TG(16:1_38:4)	Triacylglycerols	0.711	0.718	0.482	0.314	1.02	0.798	2.13	0.857	0.399	1.11	0.656	2.63	0.274	0.759	0.514	0.755	2.14	1.59	0.68	0.614	1.01	0.774	0.89	0.815	1.29	1.12	0.948	1.31	0.614	1.06	2.29	2.08
TG(16:1_38:5)	Triacylglycerols	0.964	1.35	0.722	0.533	1.31	1.03	3.15	0.726	0.541	1.4	0.846	2.95	0.317	0.661	0.798	0.979	2	1.83	1.17	0.703	1.1	1.15	0.81	0.56	2.25	0.984	1.08	1.15	0.72	0.663	2.21	2.15
TG(17:0_32:1)	Triacylglycerols	0.608	0.147	0.635	0.129	0.729	0.835	1.24	0.095	0.766	0.923	0.091	1.5	0.162	1.29	0.987	0.449	1.08	0.952	1.1	1.09	0.663	1.02	1.53	0.517	1.4	0.98	1.05	0.853	0.516	1.59	2.05	0.809
TG(17:0_34:1)	Triacylglycerols	3.52	2.81	3.35	1.83	6.14	3.61	6.45	1.6	2	3.97	2.75	8.28	1.87	3.97	3.48	2.02	5.41	4.74	3.79	2.71	3.63	2.77	6.15	2.59	4.7	3.32	4.43	4.32	2.34	5.58	8.67	5.75
TG(17:0_34:2)	Triacylglycerols	1.82	1.27	1.45	0.919	2.49	2.06	3.68	1.09	1.07	2.43	1.82	6.27	0.853	1.78	1.61	1.07	2.69	2.71	2.45	1.9	1.68	1.37	2.89	0.876	2.72	1.92	2.12	2.31	1.24	3.59	4.62	3.89
TG(17:0_34:3)	Triacylglycerols	0.53	0.378	0.424	0.052	0.589	0.393	1.63	0.354	0.047	0.444	0.405	1.83	0.036	0.462	0.666	0.334	0.779	0.72	0.737	0.74	0.811	0.761	0.627	0.33	0.408	0.484	0.73	0.82	0.335	0.694	1.05	1.11
TG(17:0_36:3)	Triacylglycerols	3.24	2.52	1.77	1.99	3.13	2.72	5.84	3.62	2.39	2.66	1.88	12.3	2.07	3.05	2.71	1.81	4.27	2.96	4.31	3.51	3.74	2.61	2.91	1.22	4.14	1.7	3.84	3.95	2.24	4.2	6.62	8.86
TG(17:0_36:4)	Triacylglycerols	0.979	0.79	0.616	0.893	0.818	0.784	2.03	1.88	0.745	0.758	0.483	4.6	0.482	0.916	1.36	0.66	1.05	0.828	1.21	1.13	1.27	1.02	1.09	0.479	1.02	0.463	1.5	1.43	0.529	1.36	1.62	4.16
TG(17:1_32:1)	Triacylglycerols	1.11	0.667	0.669	0.032	1.2	0.895	2.17	0.38	0.493	0.904	1.12	2.15	0.483	1.43	0.904	0.527	1.53	2.01	0.838	0.834	0.642	0.983	2	0.838	1.69	1.53	1.44	0.959	0.791	1.89	2.69	0.983
TG(17:1_34:1)	Triacylglycerols	4.09	3.31	3.9	1.42	7.38	4.87	9.66	2.08	1.64	4.82	4.35	11.2	1.54	3.32	2.68	2.63	6.83	6.29	3.37	3.58	4.24	3.55	5.36	2.1	6.66	3.4	4.91	3.76	2.62	5.84	8.13	6.81
TG(17:1_34:2)	Triacylglycerols	1.98	1.72	1.78	1	3.49	2.44	5.94	1.79	0.809	2.21	2.2	8.23	0.955	1.85	2.01	1.91	4.12	3.24	2	2.25	2.47	2.67	2.48	1.31	3.95	2.22	2.76	2.45	1.72	3.56	5.1	4.27
TG(17:1_34:3)	Triacylglycerols	1.15	0.851	0.876	0.462	1.35	0.678	2.16	0.452	0.484	0.829	0.473	3.46	0.292	0.539	1.11	0.621	1.69	1.53	0.761	1.02	1.41	0.879	1.42	0.437	1.78	0.79	1.12	1.88	0.79	1.42	2.28	1.95
TG(17:1_36:3)	Triacylglycerols	1.61	1.12	1.34	0.97	2.22	1.81	4.11	2.47	1.23	1.39	1.45	6.67	0.653	1.42	1.53	1.41	3.46	1.78	2.31	1.68	2.53	1.53	2.03	0.692	2.46	0.933	2.65	1.72	1.34	2.7	2.67	5.46
TG(17:1_36:4)	Triacylglycerols	0.53	0.503	0.235	0.339	0.636	0.53	1.24	0.791	0.451	0.696	0.303	2.32	0.3	0.574	0.523	0.249	0.944	0.57	0.93	0.519	0.802	0.661	0.442	0.28	0.673	0.364	1.01	0.747	0.32	0.8	1.18	2.39
TG(17:1_36:5)	Triacylglycerols	0.209	0.206	0.012	0.226	0.354	0.155	0.389	0.151	0.128	0.309	0.119	0.765	0.172	0.123	0.497	0.148	0.293	0.307	0.363	0.378	0.392	0.215	0.259	0.195	0.348	0.232	0.158	0.381	0.106	0.407	0.306	0.52
TG(17:1_38:5)	Triacylglycerols	0.004	0.021	0.008	0.005	0.011	0.004	0.026	0.01	0.006	0.006	0.009	0.02	0.005	0.009	0.01	0.005	0.007	0.017	0.012	0.011	0.017	0.011	0.014	0.009	0.021	0.009	0.017	0.023	0.008	0.011	0.015	0.014
TG(17:1_38:6)	Triacylglycerols	0.014	0.021	0.018	0.014	0.018	0.015	0.033	0.011	0.008	0.013	0.017	0.018	0.012	0.015	0.019	0.013	0.011	0.032	0.018	0.014	0.009	0.01	0.011	0.013	0.029	0.012	0.009	0.018	0.013	0.017	0.008	0.022
TG(17:1_38:7)	Triacylglycerols	0.005	0.004	0.044	0.081	0.004	0.062	0.07	0.081	0.042	0.084	0.003	0.081	0.004	0.046	0.102	0.004	0.002	0.086	0.005	0.045	0.06	0.004	0.129	0.005	0.06	0.05	0.076	0.079	0.001	0.073	0.068	0.079
TG(17:2_34:2)	Triacylglycerols	0.161	0.265	0.216	0.154	0.439	0.377	0.609	0.31	0.217	0.328	0.273	1.12	0.231	0.299	0.31	0.01	0.567	0.249	0.214	0.398	0.502	0.279	0.399	0.014	0.548	0.276	0.416	0.443	0.1	0.413	0.67	0.689
TG(17:2_34:3)	Triacylglycerols	0.26	0.028	0.257	0.013	0.354	0.363	0.43	0.21	0.016	0.269	0.585	0.644	0.027	0.341	0.538	0.206	0.532	0.028	0.326	0.51	0.447	0.245	0.343	0.235	0.369	0.224	0.241	0.405	0.317	0.479	0.673	0.382
TG(17:2_36:2)	Triacylglycerols	0.279	0.351	0.299	0.154	0.402	0.213	0.532	0.542	0.447	0.212	0.282	0.737	0.166	0.297	0.288	0.297	0.343	0.442	0.337	0.16	0.578	0.411	0.294	0.168	0.371	0.304	0.591	0.28	0.299	0.248	0.61	0.717
TG(17:2_36:3)	Triacylglycerols	0.249	0.18	0.17	0.26	0.351	0.209	0.441	0.293	0.179	0.28	0.33	0.699	0.295	0.269	0.31	0.328	0.632	0.192	0.242	0.19	0.334	0.383	0.269	0.197	0.647	0.198	0.325	0.324	0.022	0.344	0.713	0.877
TG(17:2_36:4)	Triacylglycerols	0.526	0.432	0.429	0.327	1.47	0.532	1.05	0.568	0.374	0.62	0.636	1.28	0.609	0.438	0.41	0.448	0.748	0.529	0.485	0.509	0.481	0.332	0.598	0.235	0.792	0.342	0.434	0.501	0.164	0.563	0.519	1.78
TG(17:2_38:5)	Triacylglycerols	0.182	0.132	0.061	0.134	0.276	0.177	0.153	0.104	0.114	0.181	0.138	0.216	0.079	0.159	0.029	0.139	0.207	0.074	0.167	0.128	0.184	0.154	0.213	0.122	0.196	0.174	0.202	0.122	0.123	0.096	0.256	0.334
TG(17:2_38:6)	Triacylglycerols	0.305	0.195	0.214	0.391	0.686	0.022	0.574	0.488	0.17	0.188	0.259	0.608	0.2	0.305	0.269	0.199	0.193	0.27	0.187	0.565	0.493	0.477	0.39	0.024	0.298	0.018	0.383	0.228	0.023	0.178	0.517	0.616
TG(17:2_38:7)	Triacylglycerols	0.013	0.065	0.007	0.044	0.04	0.008	0.057	0.036	0.008	0.062	0.043	0.06	0.006	0.06	0.013	0.03	0.048	0.04	0.031	0.036	0.042	0.013	0.053	0.044	0.029	0.014	0.095	0.055	0.004	0.012	0.052	0.248
TG(18:0_30:0)	Triacylglycerols	0.131	0.086	1.79	0.124	1.25	1.33	0.678	0.08	0.119	0.752	0.124	1.4	0.159	1.9	3.73	0.129	1.07	0.916	1.06	1.51	1.36	0.626	7.42	1.23	2.68	1.62	5.26	1.33	0.132	2.04	4.42	1.6
TG(18:0_30:1)	Triacylglycerols	0.475	0.19	0.612	0.032	0.719	0.693	0.734	0.015	0.394	0.505	0.423	0.978	0.825	1.48	2	0.415	0.237	0.786	0.546	0.65	0.645	0.237	2.2	0.353	1.05	0.286	2.26	0.658	0.238	1.58	2.22	1.03
TG(18:0_32:0)	Triacylglycerols	2.42	1.98	3.98	1.8	4.69	3.37	3.39	2.14	0.269	2.94	3.22	7.7	3.21	4.74	6.47	2.38	4.5	3.71	3.22	4.15	4.9	1.53	16.3	3.02	8.01	5.73	10.7	4.42	1.73	3.84	9.4	6.75
TG(18:0_32:1)	Triacylglycerols	2.66	1.62	3.54	1.29	7.11	4.05	5.19	1.05	0.233	3.68	3.18	6.93	2.35	4.2	5.87	2.1	5.27	4.3	2.96	2.99	3.89	2.91	12	2.18	8.27	5.41	9.36	2.87	2.15	6.66	9.45	5.77
TG(18:0_32:2)	Triacylglycerols	0.962	0.497	0.984	0.37	1.8	1.15	1.75	0.21	0.402	0.823	0.854	2.28	1.18	1.4	2.37	0.406	1.33	1.48	1.27	1.2	1.4	1.14	3.02	0.674	2.38	1.01	2.57	1.81	0.753	2.6	2.9	3.68
TG(18:0_34:2)	Triacylglycerols	7.28	5.79	7.7	4.37	19.6	10.3	18.2	7.26	5.31	10.3	11.4	25	4.54	7.83	10.3	6.31	14.6	9.49	8.04	7.13	14	7.7	15.8	3.96	17	8.33	14.4	10.2	4.06	11.8	18.3	30.8
TG(18:0_34:3)	Triacylglycerols	1.74	1.24	1.43	0.893	4.14	2.32	4.25	1.82	1.17	1.57	2.11	6.52	0.634	1.46	2.03	1.86	3.69	3.18	1.88	1.68	3.2	2.41	2.44	0.766	3.21	1.42	3.52	2.98	1.11	2.84	3.97	4.59
TG(18:0_36:1)	Triacylglycerols	1.68	1.3	1.63	0.906	5.03	2.39	2.78	2.48	1.59	1.75	2.76	3.46	3.61	2.7	2.97	3.35	3.23	1.75	1.49	2.33	3.54	0.949	5.29	1.44	3.51	1.12	4.22	2.28	1.37	2.32	3.01	6.91
TG(18:0_36:2)	Triacylglycerols	11.8	8.15	10.4	5.81	33.1	16	30	16.6	10.9	11.1	17.2	25.6	13.8	12.6	14	14.8	23.4	10.9	10.4	12.2	26.7	11.1	19.1	5.77	19.7	7.73	20.8	12.8	8.1	15.8	20.4	45.8
TG(18:0_36:3)	Triacylglycerols	11.3	8.47	8.36	7.92	25	15.7	27.9	20.9	13	11.9	18.2	39.6	10.2	13.9	14.8	11.6	22	11.5	12.1	13.3	25.4	12.2	15.1	4.79	19.6	7.13	22.1	17.8	7.56	21.4	19.2	74.4
TG(18:0_36:4)	Triacylglycerols	3.08	2.81	2.46	2.94	7.01	4.06	8.71	8.57	5.29	5.74	5.47	16.7	2.67	4.38	5.24	3.86	7.2	3.9	5.29	4.69	7.87	4.39	4.88	1.3	5.41	2.08	7.48	6.26	2.59	7.2	6.6	43.9
TG(18:0_36:5)	Triacylglycerols	0.478	0.555	0.434	0.388	0.906	0.672	1.39	0.674	0.889	0.864	0.397	1.28	0.271	0.628	0.827	0.415	0.735	0.63	0.601	0.558	1.41	0.87	0.809	0.281	0.891	0.378	0.863	1.1	0.28	1.03	0.741	2.65
TG(18:0_38:6)	Triacylglycerols	0.588	0.998	0.77	0.992	1.1	1.03	3.42	1.07	0.683	1.23	0.887	2.57	0.433	0.682	0.462	0.737	1.02	1.25	0.842	0.719	1.34	0.992	0.912	0.411	1.12	0.406	1.56	1.62	0.646	0.734	1.28	3
TG(18:0_38:7)	Triacylglycerols	0.069	0.158	0.104	0.165	0.095	0.089	0.363	0.13	0.082	0.11	0.107	0.169	0.067	0.128	0.115	0.085	0.158	0.228	0.153	0.067	0.206	0.211	0.111	0.152	0.145	0.091	0.231	0.327	0.028	0.128	0.122	0.233
TG(18:1_26:0)	Triacylglycerols	0.767	0.54	1.07	0.701	0.962	1.04	1.41	0.554	0.633	1.15	1.66	2.97	1.58	4.37	4.9	1.72	1.26	0.665	1.51	2.27	1.74	1.33	6.33	1.65	2.74	1.12	6.26	1.3	0.871	3.57	5.42	3.66
TG(18:1_28:1)	Triacylglycerols	1.25	0.829	1.22	0.604	2.3	1.92	1.8	0.662	1.01	0.928	1.63	2.97	2.68	4.07	5.18	2.49	1.61	1.48	2.43	2.42	2.11	1.95	6.34	1.16	3.13	1.11	5.06	1.62	1.41	4.03	5.37	4.9
TG(18:1_30:0)	Triacylglycerols	18.1	8.1	18.3	4.49	31.6	23.9	43.6	5.73	6.18	16.1	17	55.9	14.8	28	30.3	11.2	29.2	29.9	25.2	22.1	18.6	20.4	58.1	10.4	49.3	23.3	43.1	21	9.82	43.6	85.2	42.3
TG(18:1_30:1)	Triacylglycerols	8.82	4.87	8.13	2.5	17	15.5	20.2	3.39	2.49	6.45	9.29	24	7.72	24.4	17.6	6.44	18.9	16.1	13.6	9.59	9.48	10.3	22.9	4.44	23.4	8.15	30.4	10.8	6.23	24.2	39.9	27.5
TG(18:1_30:2)	Triacylglycerols	1.65	0.671	1.17	0.576	2.53	1.85	3.03	0.696	0.662	1.15	1.41	5.47	2.13	4.58	4.49	1.35	2.99	1.67	3.21	1.75	2.06	1.74	4.09	0.699	3.16	1.15	7.18	1.37	0.704	4.29	5.98	11.5
TG(18:1_31:0)	Triacylglycerols	4.86	1.96	3.71	1.97	4.72	4.22	7.74	0.426	2.28	3.53	3.12	7.76	2.68	5.35	5.68	0.441	5	5.55	5.7	5.01	3.4	3.99	9.56	2.92	5.67	3.14	5.81	4.9	2.19	8.25	11.5	6.51
TG(18:1_32:0)	Triacylglycerols	74.2	37	73.6	28.9	219	98.6	207	46.6	28	80.4	118	234	37.1	48.1	53.1	40.1	153	123	59.4	67.7	86.5	79.5	123	34.2	125	106	98	60.6	32.2	102	204	154
TG(18:1_32:1)	Triacylglycerols	104	52.4	70.1	26	214	126	246	47.9	33.8	92.6	124	229	42.5	94.9	69.9	63.4	202	160	79.5	74.9	84.1	93.4	115	37.3	154	109	135	85.6	53.9	142	254	171
TG(18:1_32:2)	Triacylglycerols	21.2	11.8	13.3	6.44	30.3	23.9	51.6	15	7.82	12.6	19.1	81.6	12.6	26.3	24.3	14.4	46.7	28.3	27.9	18.8	21.8	20.5	26.4	7.53	35.9	17.6	40	21.7	12.6	34.3	62	65.4
TG(18:1_32:3)	Triacylglycerols	1.63	1.11	1.22	0.944	2.34	1.77	3.89	1.26	0.778	1.21	1.14	5.39	0.973	2.84	2.99	1.43	3.22	2.14	2.75	2.31	2.69	1.8	2.96	0.951	3.54	1.21	3.51	2.41	1.44	4.49	5.34	5.8
TG(18:1_33:0)	Triacylglycerols	3.8	2.9	3.9	2.11	6.62	4.57	8.15	1.92	2.31	3.86	3.31	10.3	2.58	4.33	4.73	2.36	6.34	4.7	4.38	4.74	4.2	3.88	8.2	2.75	5.94	2.89	7.21	4.98	3.13	8.29	9.97	7.22
TG(18:1_33:1)	Triacylglycerols	14.6	8.76	9.28	5.47	17.9	16.1	29.6	6.2	6.69	11.8	9.9	26.3	7.35	14.2	10.6	6.89	21.2	14.8	10.9	13.4	10.8	10.9	17.2	5.28	16.6	9.04	17.8	14.9	8.99	20.4	26	23.6
TG(18:1_33:2)	Triacylglycerols	3.79	2.48	2.25	1.53	3.57	3.98	7.3	3.17	1.86	2.85	2.31	10.1	2.31	3.44	3.63	1.83	5.82	4.49	4.42	4.05	3.63	3.25	3.69	1.46	4.41	2.09	5.05	4.64	2.48	5.66	7.45	11.2
TG(18:1_33:3)	Triacylglycerols	0.305	0.29	0.458	0.191	0.397	0.663	1.05	0.239	0.286	0.309	0.243	1.05	0.225	0.538	0.876	0.364	0.603	0.59	0.606	0.671	0.809	0.494	0.453	0.247	0.436	0.364	0.739	0.721	0.446	0.824	0.977	1.69
TG(18:1_34:1)	Triacylglycerols	439	316	358	201	1020	593	1230	388	236	415	585	1185	241	329	241	333	889	557	333	348	518	370	389	159	648	353	559	347	258	460	859	1161
TG(18:1_34:2)	Triacylglycerols	226	158	166	130	477	276	645	305	114	199	283	970	112	164	152	161	533	287	210	207	277	222	167	65.6	324	174	321	204	132	248	443	803
TG(18:1_34:3)	Triacylglycerols	30.4	21.9	19.8	14	54.2	34.8	87.8	43	13.3	23.4	28.6	118	10.3	24.6	24.1	20.8	74.1	38.9	26.8	28.8	42.9	36.3	25.7	10.6	41.7	22.4	47.7	31.2	19.5	39.2	61.9	101
TG(18:1_34:4)	Triacylglycerols	2.56	2.17	1.74	1.1	4.04	2.43	7.35	3.24	1.07	1.2	1.58	7.79	1.13	2.52	2.34	1.74	5.17	2.57	2.59	2.19	3.99	3.58	2.74	1.25	4.84	1.93	4.84	2.91	1.67	3.14	5.96	8.18
TG(18:1_35:2)	Triacylglycerols	6.01	4.35	3.52	2.83	8.36	5.85	12.6	4.95	3.17	4.72	4.57	17.7	2.84	5.32	4.66	4.38	10.1	5.76	6.71	5.84	7.58	5.16	5.76	2.62	7.2	3.53	8.08	6.53	3.99	8.86	9.82	13.5
TG(18:1_35:3)	Triacylglycerols	1.69	1.37	0.982	0.978	2.19	1.27	3.61	2.05	1.1	1.43	1.02	5.9	0.802	1.24	1.46	1.2	2.59	1.64	1.84	1.78	2.71	1.64	1.7	0.715	1.66	0.971	2.25	1.92	1.24	2.28	2.42	5.37
TG(18:1_36:0)	Triacylglycerols	2.91	2.75	2.87	1.49	7.16	3.48	6.19	3.07	2.37	2.99	3.78	5.53	4.43	3.51	4.11	3.44	5.69	2.69	3.06	3.72	6.77	2.96	6.77	2.37	5.11	1.65	5.25	3.2	2.39	4.51	4.62	7.89
TG(18:1_36:1)	Triacylglycerols	30.5	20	23.6	13.1	83.9	38.7	78	35.6	23.5	25.6	42.3	60.2	32.3	32.4	27.5	32	60.6	30.2	23.2	28.6	57.8	25	38.6	14.9	43.7	22	48.2	26.6	19.2	34.2	44.9	91.3
TG(18:1_36:2)	Triacylglycerols	123	74	69.3	55.3	337	149	297	167	87.4	85.6	141	261	95.3	116	75.5	108	242	123	89.5	98.1	200	95.4	105	42.4	145	88.1	173	104	70.1	122	152	416
TG(18:1_36:3)	Triacylglycerols	86	53.5	41.6	53.9	180	92.1	207	193	69.8	69.7	90.4	309	60.1	76	61	67.1	183	91.1	85.2	81.8	165	89.1	64.4	24.3	108	55.4	138	85.3	49	87	120	535
TG(18:1_36:4)	Triacylglycerols	21.7	16	13.1	17.5	39.1	21.6	58.5	59	29.9	32.7	19.3	106	14.2	21.9	22	19.6	47.7	24.2	29.8	24.7	52.9	29.4	20.7	7.41	34	15	41.3	29.4	15	26.4	40.4	311
TG(18:1_36:5)	Triacylglycerols	4.34	3.81	3.2	3.8	5.82	3.55	10.9	7.2	6.52	8.33	2.21	13.5	1.68	3.97	5.34	3.91	7.83	5.21	5.73	5.18	11.5	6.64	5.2	1.66	7.83	3.06	7.63	7.68	3.09	4.88	6.85	33.4
TG(18:1_36:6)	Triacylglycerols	0.535	0.477	0.662	0.474	0.427	0.458	1.7	0.605	1.05	1	0.348	1.09	0.243	0.666	0.85	0.467	0.706	0.858	0.856	0.52	1.59	0.867	0.712	0.363	1.41	0.494	0.675	1.71	0.584	0.696	1.22	2.14
TG(18:1_38:5)	Triacylglycerols	4.87	7.8	5.24	5.11	10.9	5.71	20.3	6.09	4.15	7.88	5.1	12.3	2.85	4.96	3.84	5.25	8.5	9.17	7.48	4.96	7.85	7.18	6.22	3.29	9.53	3.69	10.4	9.46	4.47	5.02	10.7	15.1
TG(18:1_38:6)	Triacylglycerols	2.53	4.06	4.38	4.05	3.53	2.08	12.5	3.21	2.51	4.56	2.22	7.33	1.54	2.17	1.94	2.58	4.69	6.02	3.15	1.92	4.87	4.24	2.93	1.56	6.16	4.27	3.78	5.24	2.02	2.24	4.83	8.09
TG(18:1_38:7)	Triacylglycerols	0.691	0.954	0.808	1.17	0.768	0.42	2.44	0.697	0.561	0.955	0.294	0.843	0.511	0.629	0.58	0.409	0.846	1.64	0.91	0.503	1.22	1.05	0.996	0.433	1.54	1.34	0.982	1.45	0.732	0.876	0.965	1.14
TG(18:2_28:0)	Triacylglycerols	0.711	0.478	1.01	0.465	1.3	1.37	2.04	0.556	0.338	0.683	0.962	4.23	1.36	3.95	4.92	0.716	1.67	1.56	2.13	1.33	1.3	1.54	5.24	0.494	3.4	0.801	6.18	1.41	0.6	4.32	7.07	7.44
TG(18:2_30:0)	Triacylglycerols	5.51	3.15	5.52	2.83	8.04	7.25	13.8	3.98	2.44	5.32	5.33	37.3	5.22	9.02	13.7	3.01	10.9	10	12.8	7.93	6.97	8.52	17.1	2.38	17.6	6	15.4	8.37	3.64	17.6	29.9	25
TG(18:2_30:1)	Triacylglycerols	2.97	1.77	2.38	1.2	4.26	3.45	6.42	2.11	0.993	2.66	2.67	12.8	1.88	7.54	8.28	2.01	5.34	4.44	5.89	3.13	2.99	3.73	7.66	1.25	8.25	2.46	10.2	4.06	2.23	8.2	13.1	14.2
TG(18:2_31:0)	Triacylglycerols	0.6	0.476	0.401	0.405	0.59	0.676	0.841	0.38	0.368	0.549	0.506	1.37	0.421	0.603	0.792	0.419	0.739	0.668	1.04	0.787	0.369	0.518	1.13	0.345	0.75	0.499	0.785	0.77	0.467	1.05	1.31	1.23
TG(18:2_32:0)	Triacylglycerols	29.7	16.1	24.7	19.3	70.1	35	82.3	31.3	12	33.9	45.5	160	13.6	17.9	25.8	14.7	59.4	45.2	34.5	30.6	32.4	37.8	40.5	9.58	49.6	28.7	42.1	31.2	12.3	40.2	85.2	106
TG(18:2_32:1)	Triacylglycerols	36.4	20.7	19.3	15.9	56.7	36.6	85.4	28.3	10.8	30.9	35.6	141	15.4	30.2	31.6	17.5	67.9	48.6	38.7	29.3	29.4	36.6	33.4	9.89	55	28.7	50	37.8	18	48.4	91.9	98.6
TG(18:2_32:2)	Triacylglycerols	6.26	3.73	3.19	2.94	7.73	5.87	15.3	7.53	3	4.72	4.21	44	4.53	6.68	9.24	4.24	12.9	7.49	11.5	6.78	7.61	8.4	6.55	1.7	11.8	4.9	12	7.55	4.48	10.8	19	45.2
TG(18:2_33:0)	Triacylglycerols	1.66	1.2	1.19	0.771	2.22	1.27	2.94	1.22	0.885	1.56	1.08	5.68	0.662	1.65	1.85	0.848	2.17	2.01	2.39	1.87	1.78	1.65	3.06	0.729	2.04	0.998	2.67	2.25	1.34	2.69	4.04	5.12
TG(18:2_33:1)	Triacylglycerols	5.08	3.62	2.95	2.34	4.2	4.31	11.1	4.59	2.31	4.01	3.23	16.4	2.25	4.23	4.13	2.26	7.91	5.15	6.5	6.2	4.56	4.51	5.14	1.82	6.07	2.68	6.54	6.13	3.71	7.48	9.19	14.1
TG(18:2_33:2)	Triacylglycerols	1.51	1.08	0.817	1.2	1.16	1.22	2.76	1.76	0.854	1.04	0.981	7.6	1	1.23	1.83	0.751	2.12	1.26	2.21	2.08	1.71	1.74	1.16	0.647	1.78	0.793	1.83	2.1	0.654	2.12	2.92	8.41
TG(18:2_34:0)	Triacylglycerols	20.9	15.1	16.2	14.2	38.6	23.5	49.9	26.5	12	22.6	27.7	93.6	10.6	15.2	18.6	14.2	41.3	24.1	23.6	21.1	29.1	20.8	24.1	6.15	33.5	15.3	31.8	18.9	12	22.6	46.3	87.6
TG(18:2_34:1)	Triacylglycerols	167	127	117	118	316	187	457	246	94.9	165	213	798	86.2	109	115	103	347	198	181	166	212	176	129	41.7	251	114	241	153	95.7	178	344	676
TG(18:2_34:2)	Triacylglycerols	74	59.4	47.6	71.9	130	80.8	217	182	58.1	84.9	90.2	610	38.2	53.8	62.5	53.5	182	97	106	87.1	96.5	93.3	49.4	17.7	108	52.1	119	86.7	44.9	85.6	162	513
TG(18:2_34:3)	Triacylglycerols	10.7	8.27	6.7	7.33	15.6	10.1	31.9	24.6	6.37	10.1	9.51	77.3	4.45	7.98	10.9	7.6	25.4	13.3	14.2	12.7	16.1	16.1	8.42	2.86	16.5	7.43	16.6	14.6	6.65	13.6	22.5	60.4
TG(18:2_34:4)	Triacylglycerols	0.87	0.736	0.453	0.515	1	0.677	2.58	1.44	0.401	0.684	0.353	4.53	0.309	0.765	0.947	0.852	1.5	1.15	1.19	1.06	1.71	1.27	0.995	0.227	1.69	0.611	1.31	1.1	0.579	1.17	2.61	5.17
TG(18:2_35:1)	Triacylglycerols	2.95	2.38	2.32	2.15	3.3	3.11	6.43	3.84	2.11	2.85	2.46	13.2	2.27	2.95	3.78	2.36	5.62	2.99	5	3.89	5.3	3.48	3.8	1.43	4.44	1.93	4.19	4.77	2.55	5.32	6.06	11.8
TG(18:2_35:2)	Triacylglycerols	2.29	1.41	1.22	1.94	2.46	2.33	4.88	3.41	1.63	1.66	1.28	11.1	1.37	2.13	2.44	1.49	3.37	2.19	3.61	2.84	3.47	2.22	1.84	0.634	3.19	1.52	3.22	3.08	1.39	3.07	4.21	10.6
TG(18:2_35:3)	Triacylglycerols	0.551	0.319	0.288	0.328	0.554	0.41	1.25	0.921	0.383	0.501	0.287	3.51	0.268	0.383	0.462	0.297	0.849	0.553	1.01	0.601	0.945	0.719	0.382	0.157	0.575	0.446	0.722	0.942	0.368	0.727	1.15	3.4
TG(18:2_36:0)	Triacylglycerols	1.51	1.19	1.17	1.17	2.93	1.58	2.78	2.22	1.56	1.43	1.91	5.13	1.53	2.1	2.1	1.83	2.51	1.23	1.59	1.54	2.85	1.55	2.9	0.932	2.69	0.879	2.99	2.07	1.12	2.6	2.64	10.1
TG(18:2_36:1)	Triacylglycerols	11.9	9.27	8.81	8.8	28.5	17.1	32.8	23.4	13.9	11.9	18.7	48.1	12.4	14.4	14.2	12.7	26.6	14.5	14.8	13.1	27	13.6	15.5	5.06	19.9	9.25	24.3	17.3	8.67	20.5	22	87.1
TG(18:2_36:2)	Triacylglycerols	44.6	28.2	22.8	32	91.2	46.2	110	100	41.6	41.9	49.3	182	32.2	41.1	37	37.2	90.1	46.4	48.9	43.8	81.1	47.7	34.9	13.3	54.5	29.8	73.1	44.5	25.7	49.4	64.6	344
TG(18:2_36:3)	Triacylglycerols	24.2	16.6	10.9	22.9	38.2	23.3	57.6	85.1	46.3	42.6	24.4	161	16.7	21.3	22	21.4	50.1	22.9	35.6	24.3	51.9	32.7	18	6.41	32.7	14.9	41.2	32.8	14.2	27.2	38.5	492
TG(18:2_36:4)	Triacylglycerols	7.96	6.1	4.18	8.55	10.9	6.32	19.8	28.4	51.6	51	7.07	61.9	6.16	8.06	9.06	8.94	14.3	8.52	13.5	9.4	19.6	12	6.83	2.22	12.8	5.7	13.2	14.3	5.11	9.37	18.1	379
TG(18:2_36:5)	Triacylglycerols	1.34	1.39	1.23	1.47	1.41	0.914	3.86	3.82	10.7	12	0.804	7.46	0.617	1.18	2.15	1.42	2.07	1.72	2.5	2.28	4.5	2.38	1.59	0.6	2.88	1.07	2.62	2.96	0.969	1.84	2.93	19.9
TG(18:2_38:4)	Triacylglycerols	1.57	1.82	1.18	1.71	2.95	1.74	5.59	3.23	1.18	2.18	1.53	7.93	1.26	1.61	1.55	1.95	3.43	2.99	3.21	1.83	3.45	2.22	1.78	0.716	2.61	0.745	3.53	2.98	1.26	2.04	4.12	8.2
TG(18:2_38:5)	Triacylglycerols	1.96	2.86	2.03	2.56	3.45	2.28	7.59	4.09	1.76	3.43	2.13	9.08	1.51	1.68	2.02	1.72	2.84	3.11	4.12	2.38	3.36	3.7	2.77	1.44	3.53	1.31	3.94	4.34	1.85	2.09	3.6	10.5
TG(18:2_38:6)	Triacylglycerols	1.03	1.49	1.87	2.06	1.22	0.695	4.86	2.15	0.785	1.7	0.816	4.3	0.803	0.95	1.13	0.8	1.58	2.01	1.84	0.9	1.72	1.69	1.16	0.603	2.25	1.82	1.89	2.33	0.915	0.797	1.97	5.86
TG(18:3_30:0)	Triacylglycerols	0.471	0.321	0.671	0.125	0.775	0.659	1.04	0.279	0.283	0.64	0.275	1.56	0.425	0.939	1.58	0.351	0.614	1.03	1.05	0.78	0.811	1.3	2.61	0.499	2.55	0.338	1.66	1.07	0.632	1.88	5.14	1.83
TG(18:3_32:0)	Triacylglycerols	2.81	1.84	2.8	1.56	6.82	2.88	8.94	2.68	1.26	2.92	2.44	8.62	1.13	2.07	3.95	1.63	4.36	3.97	3.96	4.23	5.04	5.43	6.16	1.43	6.53	2.71	4.78	4.24	1.85	5.03	13.9	7
TG(18:3_32:1)	Triacylglycerols	3.13	2.35	2.91	1.25	4.86	3.15	8.58	2.29	1.19	3.21	2.11	8.45	1.22	3.81	4.82	2.32	5.43	4.79	4.66	3.18	4.7	5.17	6.14	1.73	8.53	3.18	6.36	4.8	2.45	5.64	12.9	7.85
TG(18:3_33:2)	Triacylglycerols	0.074	0.101	0.073	0.081	0.083	0.062	0.191	0.09	0.043	0.068	0.07	0.126	0.032	0.077	0.17	0.042	0.131	0.098	0.183	0.177	0.175	0.071	0.12	0.111	0.09	0.044	0.167	0.202	0.088	0.148	0.236	0.221
TG(18:3_34:0)	Triacylglycerols	1.84	1.99	2.1	1.07	3.4	2.46	5.03	2.05	1.12	1.74	1.8	5.95	0.852	1.55	2.38	1.35	3.39	1.99	2.07	2.48	4.07	2.77	3.17	0.902	4.74	1.28	3.97	2.9	1.37	2.65	5.93	6.13
TG(18:3_34:1)	Triacylglycerols	14.6	17	13.9	9.13	28	16	46.9	21.8	8.42	15.6	12.3	52.1	6.14	13	15.9	11	27.1	19.1	20.3	19.1	27.3	20.3	20	6.05	31.4	9.8	24.3	21.2	10.3	21.5	46.4	60
TG(18:3_34:2)	Triacylglycerols	7.26	6.94	5.54	4.55	11.8	7.32	22.1	13.7	5.15	8.15	5.02	26.6	2.77	6.52	7.9	5.21	14.1	8.68	10.4	8.5	13.9	12.3	8.78	2.45	15.4	4.98	12.3	11	5	9.95	22.7	33.6
TG(18:3_34:3)	Triacylglycerols	1.13	1.03	0.953	0.639	1.58	0.798	3.25	1.74	0.868	1.26	0.556	3.77	0.352	1.01	1.69	0.712	2.13	1.13	1.59	1.27	2.48	2.01	1.67	0.452	2.19	0.66	1.63	2.41	0.841	1.55	3.13	3.97
TG(18:3_35:2)	Triacylglycerols	0.323	0.279	0.185	0.182	0.258	0.294	0.573	0.351	0.222	0.119	0.112	0.526	0.098	0.286	0.344	0.242	0.4	0.252	0.352	0.338	0.532	0.314	0.441	0.203	0.503	0.2	0.416	0.48	0.163	0.415	0.644	0.878
TG(18:3_36:1)	Triacylglycerols	1.2	1.22	1.16	0.986	2.66	1.5	3.72	1.99	1.55	1.32	1.29	3.91	0.779	1.39	1.84	1.47	2.65	1.25	1.65	1.7	3.55	1.89	2.44	0.672	2.73	0.773	2.86	2.56	1.29	2.04	2.19	7.62
TG(18:3_36:2)	Triacylglycerols	5.01	5.01	3.47	3.15	9.14	4.83	14.7	9.67	4.98	4.71	3.28	14.3	2.54	5.36	5.56	4.35	9.98	5.18	6.38	6.19	13.6	7.16	6.43	2.34	8.71	3.52	9.37	7.92	4.1	5.83	8.86	31.5
TG(18:3_36:3)	Triacylglycerols	3.36	3.42	2.58	2.61	5.51	3.3	10.4	9.26	7.85	7.63	2.36	15.7	1.74	3.47	5.23	3.42	7.95	3.89	5.72	5.31	11.7	6.89	3.84	1.73	6.81	2.28	7.51	7.65	2.93	5.42	6.65	36.1
TG(18:3_36:4)	Triacylglycerols	0.879	1.49	0.739	1.01	1.34	0.571	2.45	3.13	6.81	7.05	0.502	4.57	0.555	1	1.91	1.1	1.95	1.23	2.17	1.6	3.84	1.85	1.24	0.758	2.45	0.741	2.18	2.98	1.16	1.19	1.98	12.9
TG(18:3_38:5)	Triacylglycerols	0.209	0.533	0.258	0.29	0.271	0.185	0.815	0.351	0.236	0.267	0.264	0.503	0.133	0.236	0.316	0.193	0.32	0.404	0.6	0.305	0.477	0.606	0.452	0.252	0.727	0.152	0.594	0.643	0.237	0.223	0.672	0.723
TG(18:3_38:6)	Triacylglycerols	0.184	0.246	0.268	0.178	0.074	0.087	0.552	0.242	0.04	0.165	0.046	0.186	0.162	0.138	0.138	0.139	0.143	0.216	0.222	0.167	0.331	0.349	0.186	0.143	0.451	0.08	0.112	0.364	0.127	0.141	0.256	0.243
TG(20:0_32:3)	Triacylglycerols	0.548	0.623	0.352	0.56	1.14	0.887	1.54	0.941	0.464	0.556	0.788	2.97	0.422	0.396	0.433	0.489	1.15	0.611	0.786	0.515	0.958	0.676	0.711	0.106	0.831	0.51	0.714	0.542	0.374	0.519	1.16	2.34
TG(20:0_32:4)	Triacylglycerols	0.219	0.24	0.203	0.372	0.484	0.312	1.25	0.593	0.338	0.304	0.411	1.89	0.18	0.129	0.222	0.336	0.686	0.42	0.589	0.356	0.535	0.349	0.257	0.212	0.352	0.154	0.314	0.666	0.299	0.333	0.459	1.92
TG(20:0_34:1)	Triacylglycerols	1.19	1.14	1.43	0.785	1.22	0.998	1.47	0.19	0.865	1.61	1.03	1.62	0.907	1.75	1.8	0.826	1.5	0.758	1.08	1.74	1.29	1.41	2.98	1.41	1.78	0.978	1.91	1.34	1.01	2.42	1.7	2.61
TG(20:1_24:3)	Triacylglycerols	0.221	0.223	0.123	0.175	0.246	0.233	0.18	0.17	0.207	0.254	0.164	0.165	0.157	0.196	0.272	0.233	0.146	0.173	0.17	0.182	0.105	0.169	0.296	0.254	0.213	0.225	0.213	0.258	0.223	0.221	0.227	0.194
TG(20:1_26:1)	Triacylglycerols	0.019	0.016	0.014	0.031	0.02	0.028	0.026	0.017	0.02	0.021	0.045	0.035	0.031	0.018	0.042	0.021	0.011	0.03	0.027	0.034	0.029	0.014	0.03	0.025	0.035	0.021	0.03	0.039	0.033	0.047	0.031	0.036
TG(20:1_30:1)	Triacylglycerols	0.027	0.017	0.057	0.027	0.061	0.071	0.085	0.025	0.046	0.048	0.022	0.064	0.034	0.115	0.041	0.012	0.046	0.094	0.068	0.048	0.048	0.055	0.102	0.017	0.095	0.064	0.095	0.054	0.036	0.111	0.097	0.073
TG(20:1_31:0)	Triacylglycerols	0.178	0.227	0.31	0.303	0.341	0.314	0.357	0.279	0.398	0.415	0.391	0.14	0.292	0.383	0.311	0.341	0.266	0.373	0.344	0.359	0.328	0.381	0.332	0.433	0.264	0.286	0.244	0.303	0.206	0.298	0.24	0.236
TG(20:1_32:1)	Triacylglycerols	0.997	0.406	0.823	0.042	1.37	0.76	0.977	0.33	0.474	1.2	0.762	1.6	0.5	1.05	0.56	0.611	2.56	1.39	0.659	0.493	0.999	0.421	0.828	0.632	1.47	1.67	1.03	0.972	0.425	1.27	1.63	1.38
TG(20:1_32:2)	Triacylglycerols	0.138	0.124	0.164	0.075	0.2	0.198	0.194	0.069	0.063	0.14	0.128	0.476	0.169	0.129	0.115	0.104	0.308	0.121	0.12	0.123	0.205	0.097	0.123	0.076	0.274	0.134	0.21	0.121	0.064	0.226	0.284	0.393
TG(20:1_32:3)	Triacylglycerols	0.332	0.047	0.049	0.04	0.048	0.261	0.285	0.043	0.039	0.04	0.485	0.654	0.059	0.245	0.247	0.238	0.375	0.236	0.052	0.363	0.393	0.046	0.232	0.05	0.226	0.274	0.257	0.054	0.233	0.33	0.323	0.555
TG(20:1_34:0)	Triacylglycerols	0.282	0.15	0.299	0.21	0.454	0.202	0.461	0.172	0.163	0.327	0.18	0.522	0.295	0.247	0.327	0.247	0.764	0.412	0.25	0.307	0.478	0.121	0.406	0.256	0.395	0.404	0.365	0.279	0.197	0.332	0.501	0.742
TG(20:1_34:1)	Triacylglycerols	2.83	1.76	2.52	1.09	5.75	2.7	5.05	1.65	1.69	2.67	2.64	5.65	2.84	2.52	1.97	2.09	7.43	4.49	1.58	2.39	3.35	1.79	3.04	1.36	2.84	3.9	2.9	2.16	1.75	3.47	3.98	5.86
TG(20:1_34:2)	Triacylglycerols	1.49	0.88	1.2	0.517	2.88	1.04	2.48	0.98	0.958	1.44	1.4	4.67	1.6	1.37	1.1	1.15	4.53	2.54	1.36	1.54	2.09	0.874	1.25	0.592	1.91	1.94	1.64	1.67	0.833	2.04	2.39	5.26
TG(20:1_34:3)	Triacylglycerols	0.419	0.191	0.061	0.045	0.378	0.251	0.448	0.402	0.165	0.234	0.21	0.675	0.171	0.21	0.307	0.062	0.979	0.431	0.348	0.242	0.383	0.284	0.196	0.058	0.414	0.425	0.304	0.421	0.151	0.445	0.301	0.798
TG(20:2_32:0)	Triacylglycerols	0.629	0.372	0.627	0.209	1.3	0.779	1.39	0.365	0.304	0.817	0.786	2.77	0.541	0.482	0.628	0.45	2.18	1.45	0.794	0.83	1.09	0.571	1.04	0.494	0.856	1.51	1.17	0.691	0.227	0.961	2.31	1.77
TG(20:2_32:1)	Triacylglycerols	0.824	0.581	0.539	0.418	1.16	0.76	2.29	0.686	0.244	1.17	0.836	3.41	0.714	0.781	0.821	0.826	2.7	1.59	1.17	0.841	1.33	0.643	1.2	0.621	1.74	1.58	1.23	1.04	0.573	1.21	2.64	1.98
TG(20:2_34:1)	Triacylglycerols	2.28	1.55	1.81	0.93	3.6	2.47	4.41	1.31	1.17	2.42	1.8	9.25	2.42	1.93	2.15	1.94	6.41	3.79	2.64	2.92	3.44	1.5	2.62	1.37	4.23	3.74	3.54	3.05	1.6	2.81	4.57	6.9
TG(20:2_34:2)	Triacylglycerols	1.43	0.901	0.721	0.624	1.85	1.11	2.89	1.49	0.538	1.44	1.25	6.8	1.67	0.975	1.5	1.1	4.68	2.09	1.76	1.16	1.94	0.993	1.05	0.725	2.15	1.8	1.95	1.3	0.742	2	3.22	4.51
TG(20:2_34:3)	Triacylglycerols	0.367	0.307	0.19	0.155	0.358	0.375	0.692	0.368	0.221	0.449	0.254	1.3	0.374	0.31	0.316	0.217	0.891	0.786	0.428	0.385	0.271	0.455	0.36	0.226	0.794	0.546	0.665	0.615	0.246	0.544	0.685	1.52
TG(20:2_34:4)	Triacylglycerols	0.028	0.051	0.04	0.054	0.04	0.003	0.013	0.045	0.04	0.075	0.055	0.115	0.022	0.022	0.043	0.015	0.066	0.02	0.013	0.019	0.047	0.034	0.04	0.017	0.05	0.003	0.024	0.044	0.001	0.096	0.093	0.27
TG(20:2_36:5)	Triacylglycerols	0.13	0.078	0.04	0.034	0.044	0.029	0.119	0.057	0.065	0.066	0.041	0.073	0.049	0.073	0.033	0.038	0.092	0.094	0.104	0.06	0.178	0.075	0.095	0.043	0.044	0.092	0.052	0.049	0.017	0.051	0.07	0.131
TG(20:3_32:0)	Triacylglycerols	0.935	1.16	1.03	0.675	2.06	1.35	3.28	0.701	0.551	1.34	1.45	4.43	0.739	0.966	1.3	1.16	2.13	2.91	1.51	0.847	1.54	1.39	3.09	1.22	2.57	2.01	1.14	1.29	0.712	1.31	5.92	2.71
TG(20:3_32:1)	Triacylglycerols	1.05	1.29	0.815	0.429	1.99	1.37	2.65	0.783	0.596	1.56	1.22	3.74	0.627	1.63	1.2	1.3	2.97	2.9	2.29	0.762	1.12	1.3	1.91	0.86	2.87	1.71	1.49	1.54	0.831	1.07	5.45	2.57
TG(20:3_32:2)	Triacylglycerols	0.363	0.627	0.27	0.123	0.472	0.326	0.786	0.251	0.109	0.246	0.148	1.37	0.307	0.669	0.624	0.283	0.555	0.785	0.791	0.348	0.578	0.516	0.426	0.457	1.04	0.56	0.487	0.391	0.285	0.402	1.83	0.938
TG(20:3_34:0)	Triacylglycerols	0.633	1.03	0.655	0.382	1.59	0.776	2.02	0.521	0.669	1.02	0.587	2.31	0.525	0.798	0.994	0.789	1.8	1.83	1.09	0.787	1.27	1.17	1.04	0.263	1.46	0.879	1.04	0.797	0.639	0.758	2.65	1.97
TG(20:3_34:1)	Triacylglycerols	4.26	5.57	3.56	2.44	7.71	5.48	11.4	3.73	2.55	5.81	4.36	15.6	3.05	4.94	3.84	4.85	11	8.83	7.26	4.53	6.5	4	6.99	3.07	10.4	4.92	6.45	5.47	3.82	4.26	14.6	11.9
TG(20:3_34:2)	Triacylglycerols	1.93	3.07	1.55	1.44	3.35	2.71	6.49	2.15	1.36	2.73	2.17	12.5	1.59	2.79	2.17	2.93	5.84	4.71	3.7	2.43	3.5	2.55	2.75	1.65	5.76	2.22	3.66	2.61	1.88	2.38	7.86	8.37
TG(20:3_34:3)	Triacylglycerols	0.303	0.717	0.354	0.292	0.555	0.384	1.22	0.664	0.312	0.723	0.37	1.89	0.2	0.677	0.612	0.751	1.05	1	0.831	0.435	0.891	0.506	0.726	0.384	1.08	0.773	0.707	0.758	0.484	0.524	1.61	1.86
TG(20:3_36:3)	Triacylglycerols	1.09	2.03	0.825	0.918	1.91	1.06	2.87	2.17	0.942	1.46	0.978	4.08	1.03	1.52	1.44	1.24	2.54	2	1.9	0.927	2.29	1.54	1.34	0.968	1.83	1.16	1.88	1.91	1.23	1.14	2	4.2
TG(20:3_36:4)	Triacylglycerols	0.513	0.707	0.386	0.319	0.706	0.354	0.97	0.949	0.151	0.582	0.329	1.89	0.306	0.602	0.574	0.577	0.914	0.93	0.811	0.454	0.694	0.629	0.557	0.657	1.07	0.491	0.615	0.727	0.498	0.252	1.01	2.04
TG(20:3_36:5)	Triacylglycerols	0.039	0.188	0.075	0.055	0.082	0.025	0.08	0.077	0.016	0.038	0.059	0.073	0.073	0.071	0.16	0.069	0.08	0.082	0.07	0.058	0.168	0.095	0.072	0.055	0.096	0.054	0.083	0.172	0.048	0.023	0.071	0.092
TG(20:4_30:0)	Triacylglycerols	0.277	0.544	0.478	0.319	0.479	0.504	1.38	0.337	0.352	0.751	0.342	1.89	0.696	0.622	0.998	0.451	0.718	0.816	1.12	0.693	1.09	0.841	2.16	0.415	3.29	0.676	1.9	1	0.5	0.815	5.75	1.19
TG(20:4_32:0)	Triacylglycerols	1.37	1.53	1.72	1.08	3.65	1.75	6.48	1.38	0.833	3.38	2.1	7.68	1.39	1.01	1.91	1.97	3.03	3.42	2.73	2.24	2.83	2.31	4.73	1.3	6.64	2.65	3.51	3.28	1.18	1.75	14	4.54
TG(20:4_32:1)	Triacylglycerols	1.41	2.41	2.1	1.2	3.1	1.73	5.86	1.18	0.872	3.57	2.35	5.87	1.33	1.73	1.78	2.67	3.58	4.17	3.37	1.49	3.21	2.47	4.6	1.62	7.65	2.58	3.41	2.98	1.71	1.79	13.9	3.82
TG(20:4_32:2)	Triacylglycerols	0.422	0.525	0.54	0.332	0.477	0.442	1.43	0.431	0.361	0.859	0.528	1.92	0.387	0.455	0.727	0.813	1.04	0.905	0.738	0.589	0.887	0.645	1.14	0.475	1.92	0.477	0.617	1.14	0.533	0.68	3.04	1.56
TG(20:4_33:2)	Triacylglycerols	0.09	0.282	0.187	0.107	0.138	0.121	0.392	0.161	0.099	0.272	0.145	0.417	0.16	0.269	0.167	0.257	0.153	0.201	0.212	0.168	0.195	0.359	0.309	0.17	0.483	0.119	0.189	0.318	0.187	0.14	0.722	0.443
TG(20:4_34:0)	Triacylglycerols	1.04	1.76	1.95	1.24	2.48	1.31	5.34	1.35	1.22	2.58	1.95	3.83	0.915	1.02	1.22	1.77	2.52	2.38	1.82	1.34	2.26	1.4	2.5	0.902	4.12	1.28	2.87	2.4	1.23	1.34	5.77	3.94
TG(20:4_34:1)	Triacylglycerols	6.44	13.5	10.1	7.79	17.5	9.31	39.7	9.44	7.73	15.7	11.2	29.8	6.6	6.69	7.11	12.1	17.8	15.3	13	8.57	17.8	11.3	14.4	6.39	27.8	8.78	17	15.3	7.22	7.31	43.4	25.5
TG(20:4_34:2)	Triacylglycerols	3.75	7.68	5.7	6.41	8.61	4.42	21	8.66	4.03	8.36	5.92	27.4	4.37	3.67	4.71	7.29	11.7	9.73	8.72	4.61	10.2	7.46	7.99	3.42	16.3	6.11	10.2	8.67	4.87	4.26	26.6	21.1
TG(20:4_34:3)	Triacylglycerols	0.533	1.13	0.762	0.952	0.936	0.632	2.67	1.21	0.549	0.872	0.664	2.87	0.64	0.724	0.733	1.13	1.8	1.16	1.51	0.79	1.52	1.16	1.1	0.688	2.62	1.14	1.66	1.48	0.9	0.62	2.93	2.4
TG(20:4_35:3)	Triacylglycerols	0.008	0.071	0.044	0.047	0.024	0.054	0.069	0.051	0.049	0.069	0.039	0.061	0.053	0.058	0.031	0.065	0.034	0.076	0.068	0.042	0.081	0.038	0.064	0.025	0.074	0.02	0.089	0.055	0.042	0.047	0.09	0.082
TG(20:4_36:2)	Triacylglycerols	4.45	8.85	4.42	6.31	8.94	6.1	21.1	9.02	5.65	8.3	6.33	14.5	5.29	4.73	4.75	7.94	10.5	9.32	7.14	5.36	12.2	7.23	6.73	4	11.4	4.04	10.4	9.78	4.93	4.95	11.2	18.5
TG(20:4_36:3)	Triacylglycerols	2.48	4.72	2.95	4.34	3.78	2.63	10	7.26	2.96	4.35	3.87	9.46	3.56	2.8	2.9	4.08	5.33	4.93	5.43	3.26	7.04	4.2	3.52	2.01	8.16	2.41	6.52	6.68	3.13	2.3	8.33	13.6
TG(20:4_36:4)	Triacylglycerols	0.757	1.83	0.897	1.67	1.3	0.764	2.74	2.55	0.73	1.73	1.04	4.52	0.924	0.89	1.39	1.34	1.72	1.93	1.82	1.15	3.01	1.55	2.05	0.801	3.18	1.21	1.88	2.28	1.09	0.645	3.05	8.51
TG(20:4_36:5)	Triacylglycerols	0.174	0.506	0.338	0.358	0.113	0.114	0.6	0.345	0.223	0.377	0.105	0.412	0.138	0.192	0.285	0.32	0.2	0.517	0.323	0.2	0.702	0.427	0.517	0.264	0.629	0.169	0.555	0.764	0.329	0.177	0.771	0.599
TG(20:5_34:0)	Triacylglycerols	0.327	0.625	0.931	0.505	0.543	0.3	1.51	0.047	0.321	0.709	0.297	0.522	0.228	0.419	0.282	0.297	0.218	0.786	0.449	0.419	0.559	0.559	0.837	0.333	0.799	0.7	0.609	0.83	0.262	0.346	1.02	0.724
TG(20:5_34:1)	Triacylglycerols	3.05	4.2	5.36	4.86	3.06	1.94	11.5	0.9	2.54	2.92	1.78	2.8	0.495	2.1	2.25	1.89	1.62	5.83	4.38	2.08	4.32	3.98	3.93	1.32	6.78	2.99	3.78	5.7	1.84	1.58	6.36	4.39
TG(20:5_34:2)	Triacylglycerols	1.45	2.71	2.9	2.82	1.28	1	5.66	1.1	1	1.53	0.958	2.29	0.217	1.28	1.24	0.772	1.02	3.25	2.48	1.07	2.67	2.51	1.96	0.822	3.71	1.7	2.08	3.66	1.08	0.923	3.29	3.31
TG(20:5_36:2)	Triacylglycerols	1.71	2.34	2.67	2.6	1.35	0.844	5.3	0.925	1.19	1.65	0.834	1.07	0.337	1.36	0.996	1.21	0.735	2.92	2.02	1.08	2.72	2.36	1.85	0.891	2.41	1.64	2.13	3.68	0.952	0.654	1.19	2.17
TG(20:5_36:3)	Triacylglycerols	0.979	1.73	1.67	2.66	0.886	0.509	2.67	0.718	1.08	0.962	0.554	0.984	0.289	1.22	0.862	0.655	0.406	1.98	1.4	0.636	1.92	1.8	1.04	0.708	1.81	1.19	1.55	2.54	0.798	0.313	0.842	2.16
TG(22:0_32:4)	Triacylglycerols	0.01	0.017	0.011	0.01	0.013	0.016	0.002	0.041	0.025	0.015	0.001	0.048	0.006	0.022	0.022	0.002	0.02	0.022	0.012	0.008	0.011	0.015	0.019	0.013	0.017	0.031	0.034	0.032	0.012	0.017	0.019	0.098
TG(22:1_32:5)	Triacylglycerols	0.004	0.015	0.019	0.021	0.016	0.001	0.032	0.03	0.034	0.017	0.024	0.056	0	0.005	0.012	0.003	0.009	0.021	0.018	0.012	0.053	0.004	0.021	0.012	0.027	0.001	0.022	0.034	0.015	0.013	0.023	0.156
TG(22:2_32:4)	Triacylglycerols	0.009	0.013	0.011	0.014	0.019	0.021	0.016	0	0.028	0.042	0.01	0.062	0.009	0.021	0.024	0.008	0.018	0.012	0.021	0.016	0.023	0.025	0.013	0.017	0.022	0.021	0.014	0.02	0.018	0.011	0.029	0.241
TG(22:3_30:2)	Triacylglycerols	0.018	0.023	0.02	0.027	0.012	0.028	0.049	0.01	0.011	0.008	0.033	0.016	0.014	0.014	0.069	0.023	0.018	0.036	0.058	0.024	0.048	0.044	0.015	0.04	0.037	0.011	0.029	0.034	0.038	0.033	0.027	0.045
TG(22:4_32:0)	Triacylglycerols	0.418	0.045	0.055	0.013	1.28	0.064	1.02	0.025	0.036	0.674	0.464	1.6	0.057	0.076	0.044	0.029	0.494	0.881	0.751	0.052	0.463	0.515	0.081	0.058	0.741	0.059	0.454	0.563	0.055	0.092	1.5	0.649
TG(22:4_32:2)	Triacylglycerols	0.018	0.009	0.013	0.022	0.187	0.015	0.21	0.013	0.011	0.142	0.145	0.344	0.006	0.021	0.021	0.025	0.329	0.14	0.028	0.131	0.022	0.029	0.165	0.008	0.264	0.185	0.142	0.024	0.014	0.194	0.4	0.243
TG(22:4_34:2)	Triacylglycerols	0.475	0.56	0.632	0.345	1.21	0.818	1.64	0.822	0.461	1.4	0.754	4.12	0.453	0.504	0.8	0.731	1.18	1.04	1.28	0.82	1.28	0.877	0.766	0.285	1.25	0.548	1.38	1.24	0.449	0.821	2.5	2.37
TG(22:5_32:0)	Triacylglycerols	0.801	0.334	1.16	0.792	1.89	1.1	2.47	0.31	0.238	1.78	1.03	2.43	0.297	0.331	0.89	1.03	1.28	1.78	1.25	1.08	1.2	1.45	1.4	0.277	1.28	0.926	1.19	1.16	0.242	1.06	2.46	1.34
TG(22:5_32:1)	Triacylglycerols	0.89	0.944	0.623	0.577	1.84	0.978	2.42	0.403	0.397	1.17	0.625	1.82	0.449	0.91	0.674	0.751	1.49	1.94	1.29	0.77	0.957	0.98	0.958	0.752	1.67	1.19	1.37	1.42	0.626	1.14	2.9	1.61
TG(22:5_34:1)	Triacylglycerols	3.52	5.28	4.31	4.19	10.9	5.74	15.7	2.62	2.37	6.9	4.16	11.4	2.04	3.4	3.55	3.42	6.37	6.98	5.06	4.67	4.84	5.06	4.76	2.5	6.28	2.96	7.27	6.01	2.64	3.65	10.5	10.1
TG(22:5_34:2)	Triacylglycerols	2.12	3.53	1.98	3.37	5.24	2.95	9.35	2.14	1.39	3.6	1.96	12	1.41	2.26	2.83	2.39	4.38	4.69	4.28	2.44	3.05	3.82	1.81	1.34	4.04	2.09	4.61	4.03	1.66	2.84	5.72	8.45
TG(22:5_34:3)	Triacylglycerols	0.284	0.551	0.377	0.363	0.674	0.304	1.39	0.396	0.315	0.558	0.455	1.49	0.236	0.357	0.492	0.338	0.835	0.779	0.614	0.285	0.458	0.519	0.383	0.131	0.522	0.509	0.652	0.79	0.366	0.56	1.02	0.956
TG(22:6_32:0)	Triacylglycerols	1.4	1.29	3.37	1.68	2.02	0.929	6.73	0.879	0.743	3.06	1.57	4.01	0.419	0.751	0.891	0.738	2.1	4.07	1.01	0.979	1.57	2.33	1.75	0.82	3.08	2.87	1.78	2.84	0.583	1.15	3.73	2.28
TG(22:6_32:1)	Triacylglycerols	1.75	1.33	3.01	1.28	1.75	1.1	7.45	0.52	0.956	3.23	0.982	3.03	0.351	1.12	0.677	0.972	2.23	3.94	1.04	0.729	1.64	2.12	1.41	0.827	3.67	4.38	1.76	2.43	0.885	1.75	3.81	1.91
TG(22:6_34:1)	Triacylglycerols	6.71	6.96	12.5	9.81	8.18	4.89	36.4	4.44	4.34	11.9	4.58	15.5	1.79	3.9	3.1	3.94	9.15	14.3	3.99	4.04	7.51	8.47	5.21	2.82	12.1	11.7	7.12	9.83	3.16	4.95	9.6	12.8
TG(22:6_34:2)	Triacylglycerols	3.95	3.73	6.93	6.69	4.48	2.55	21.5	4.22	2.77	5.88	2.83	13.6	1.32	1.89	2.2	2.54	5.05	8.29	3.02	2.55	4.99	5.96	2.26	1.64	7.12	9.17	4.19	7.29	1.97	3.29	6.26	9.96
TG(22:6_34:3)	Triacylglycerols	0.66	0.718	1.23	0.976	0.696	0.381	3.5	0.702	0.553	0.684	0.251	1.95	0.271	0.413	0.469	0.356	0.852	1.57	0.533	0.39	0.814	1.15	0.55	0.364	1.27	1.73	0.9	1.76	0.286	0.593	1.15	1.43
Choline	Vitamins & Cofactors	3.72	4.83	4.26	5.25	5.46	4.37	6.11	3.24	5.16	4.12	6.96	6.32	4.76	7.63	6.96	7.33	4.6	5.95	7.2	5.74	5.02	5.39	7.36	7.53	7.81	7.18	8.36	9.18	6	8.88	6.65	8.32
